# Characterizing the phenotypic and genetic structure of psychopathology in UK Biobank

**DOI:** 10.1101/2023.09.05.23295086

**Authors:** Camille M. Williams, Hugo Peyre, Tobias Wolfram, Younga H. Lee, Tian Ge, Jordan W. Smoller, Travis T. Mallard, Franck Ramus

## Abstract

Mental conditions exhibit a higher-order transdiagnostic factor structure which helps to explain the widespread comorbidity observed in psychopathology. However, the phenotypic and genetic structures of psychopathology may differ, raising questions about the validity and utility of these factors. Here, we study the phenotypic and genetic factor structures of ten psychiatric conditions using UK Biobank and public genomic data. Although the factor structure of psychopathology was generally genetically and phenotypically consistent, conditions related to externalizing (e.g., alcohol use disorder) and compulsivity (e.g., eating disorders) exhibited cross-level disparities in their relationships with other conditions, plausibly due to environmental influences. Domain-level factors, especially thought disorder and internalizing factors, were more informative than a general psychopathology factor in genome-wide association and polygenic index analyses. Collectively, our findings enhance the understanding of comorbidity and shared etiology, highlight the intricate interplay between genes and environment, and offer guidance for psychiatric research using polygenic indices.

## Supplemental Tables for "Characterizing the phenotypic and genetic structure of psychopathology in UK Biobank" (part 1 of 3)

### Sheet: Table 1. First-order
Table 1. Phewas results of the first-order p factor polygenic index
phecode	predictor	adjustment	beta	SE	OR	p	type	n_total	n_cases	n_controls	HWE_p	allele_freq	n_no_snp	note	p.value	bonferroni	fdr	neg_sign	description	group
8	P_COMMON_scaled	NA	0.0698981	0.0155937	1.0724	7.37879e-06	logistic	90424	4400	86024	NA	NA	0		TRUE	TRUE	TRUE	0	Intestinal infection	infectious diseases
8.5	P_COMMON_scaled	NA	0.0223254	0.0244413	1.02258	0.361016	logistic	87769	1745	86024	NA	NA	0		FALSE	FALSE	FALSE	0	Bacterial enteritis	infectious diseases
8.51	P_COMMON_scaled	NA	NA	NA	NA	NA	logistic	86039	15	86024	NA	NA	0	[Error: < 20 cases or controls]	NA	NA	NA	0	Intestinal e.coli	infectious diseases
8.52	P_COMMON_scaled	NA	0.00885148	0.029195	1.00889	0.761749	logistic	87237	1213	86024	NA	NA	0		FALSE	FALSE	FALSE	0	Intestinal infection due to C. difficile	infectious diseases
8.6	P_COMMON_scaled	NA	0.219986	0.0411438	1.24606	8.95376e-08	logistic	86633	609	86024	NA	NA	0		TRUE	TRUE	TRUE	0	Viral Enteritis	infectious diseases
8.7	P_COMMON_scaled	NA	-0.0822999	0.131611	0.920996	0.531757	logistic	86085	61	86024	NA	NA	0		FALSE	FALSE	FALSE	1	Intestinal infection due to protozoa	infectious diseases
10	P_COMMON_scaled	NA	-0.030829	0.053694	0.969641	0.565858	logistic	77372	357	77015	NA	NA	0		FALSE	FALSE	FALSE	1	Tuberculosis	infectious diseases
31	P_COMMON_scaled	NA	0.0691693	0.0562336	1.07162	0.218684	logistic	77339	324	77015	NA	NA	0		FALSE	FALSE	FALSE	0	Diseases due to other mycobacteria	infectious diseases
31.1	P_COMMON_scaled	NA	NA	NA	NA	NA	logistic	77021	6	77015	NA	NA	0	[Error: < 20 cases or controls]	NA	NA	NA	0	Leprosy	infectious diseases
38	P_COMMON_scaled	NA	0.0845448	0.0146493	1.08822	7.86817e-09	logistic	82186	5171	77015	NA	NA	0		TRUE	TRUE	TRUE	0	Septicemia	infectious diseases
38.1	P_COMMON_scaled	NA	0.0241821	0.0445257	1.02448	0.587059	logistic	77538	523	77015	NA	NA	0		FALSE	FALSE	FALSE	0	Gram negative septicemia	infectious diseases
38.2	P_COMMON_scaled	NA	0.029524	0.0570069	1.02996	0.604526	logistic	77334	319	77015	NA	NA	0		FALSE	FALSE	FALSE	0	Gram positive septicemia	infectious diseases
38.3	P_COMMON_scaled	NA	0.0589907	0.0183102	1.06077	0.00127419	logistic	80226	3211	77015	NA	NA	0		TRUE	FALSE	TRUE	0	Bacteremia	infectious diseases
41	P_COMMON_scaled	NA	0.105591	0.0129821	1.11137	4.16651e-16	logistic	83649	6634	77015	NA	NA	0		TRUE	TRUE	TRUE	0	Bacterial infection NOS	infectious diseases
41.1	P_COMMON_scaled	NA	0.175068	0.0204832	1.19133	1.26425e-17	logistic	79541	2526	77015	NA	NA	0		TRUE	TRUE	TRUE	0	Staphylococcus infections	infectious diseases
41.11	P_COMMON_scaled	NA	0.176014	0.0306156	1.19245	8.96953e-09	logistic	78122	1107	77015	NA	NA	0		TRUE	TRUE	TRUE	0	Methicillin sensitive Staphylococcus aureus	infectious diseases
41.12	P_COMMON_scaled	NA	0.148333	0.0287271	1.1599	2.42337e-07	logistic	78277	1262	77015	NA	NA	0		TRUE	TRUE	TRUE	0	Methicillin resistant Staphylococcus aureus	infectious diseases
41.2	P_COMMON_scaled	NA	0.042927	0.0279831	1.04386	0.125021	logistic	78346	1331	77015	NA	NA	0		FALSE	FALSE	FALSE	0	Streptococcus infection	infectious diseases
41.21	P_COMMON_scaled	NA	0.0267714	0.0875884	1.02713	0.759871	logistic	77149	134	77015	NA	NA	0		FALSE	FALSE	FALSE	0	Rheumatic fever / chorea	infectious diseases
41.4	P_COMMON_scaled	NA	0.113536	0.0419991	1.12023	0.00686574	logistic	77601	586	77015	NA	NA	0		TRUE	FALSE	TRUE	0	E. coli	infectious diseases
41.8	P_COMMON_scaled	NA	0.0445631	0.0409581	1.04557	0.276588	logistic	77635	620	77015	NA	NA	0		FALSE	FALSE	FALSE	0	H. pylori	infectious diseases
41.9	P_COMMON_scaled	NA	0.106158	0.045884	1.112	0.0206887	logistic	77503	488	77015	NA	NA	0		TRUE	FALSE	TRUE	0	Infection with drug-resistant microorganisms	infectious diseases
53	P_COMMON_scaled	NA	0.105989	0.0169524	1.11181	4.0487e-10	logistic	65864	3871	61993	NA	NA	0		TRUE	TRUE	TRUE	0	Herpes zoster	infectious diseases
53.1	P_COMMON_scaled	NA	0.11607	0.0396739	1.12307	0.00343797	logistic	62655	662	61993	NA	NA	0		TRUE	FALSE	TRUE	0	Herpes zoster with nervous system complications	infectious diseases
54	P_COMMON_scaled	NA	0.07951	0.0169129	1.08276	2.58688e-06	logistic	65851	3858	61993	NA	NA	0		TRUE	TRUE	TRUE	0	Herpes simplex	infectious diseases
70	P_COMMON_scaled	NA	0.229204	0.021441	1.2576	1.1339e-26	logistic	64355	2362	61993	NA	NA	0		TRUE	TRUE	TRUE	0	Viral hepatitis	infectious diseases
70.1	P_COMMON_scaled	NA	0.07386	0.0936005	1.07666	0.430055	logistic	62113	120	61993	NA	NA	0		FALSE	FALSE	FALSE	0	Viral hepatitis A	infectious diseases
70.2	P_COMMON_scaled	NA	0.0692019	0.0510358	1.07165	0.175116	logistic	62395	402	61993	NA	NA	0		FALSE	FALSE	FALSE	0	Viral hepatitis B	infectious diseases
70.3	P_COMMON_scaled	NA	0.297168	0.0237037	1.34604	4.69688e-36	logistic	63924	1931	61993	NA	NA	0		TRUE	TRUE	TRUE	0	Viral hepatitis C	infectious diseases
70.4	P_COMMON_scaled	NA	0.148419	0.044331	1.16	0.000814077	logistic	62525	532	61993	NA	NA	0		TRUE	FALSE	TRUE	0	Chronic hepatitis	infectious diseases
70.9	P_COMMON_scaled	NA	0.122687	0.0206101	1.13053	2.63623e-09	logistic	64540	2547	61993	NA	NA	0		TRUE	TRUE	TRUE	0	Hepatitis NOS	infectious diseases
71	P_COMMON_scaled	NA	0.119945	0.0476977	1.12743	0.0119137	logistic	62451	458	61993	NA	NA	0		TRUE	FALSE	TRUE	0	Human immunodeficiency virus [HIV] disease	infectious diseases
71.1	P_COMMON_scaled	NA	0.0883016	0.0494415	1.09232	0.074102	logistic	62419	426	61993	NA	NA	0		FALSE	FALSE	FALSE	0	HIV infection, symptomatic	infectious diseases
78	P_COMMON_scaled	NA	0.0203089	0.0114975	1.02052	0.0773332	logistic	70895	8902	61993	NA	NA	0		FALSE	FALSE	FALSE	0	Viral warts & HPV	infectious diseases
79	P_COMMON_scaled	NA	0.140968	0.0129192	1.15139	1.01554e-27	logistic	68876	6883	61993	NA	NA	0		TRUE	TRUE	TRUE	0	Viral infection	infectious diseases
79.1	P_COMMON_scaled	NA	0.217447	0.0848943	1.2429	0.0104257	logistic	62138	145	61993	NA	NA	0		TRUE	FALSE	TRUE	0	Varicella infection	infectious diseases
79.2	P_COMMON_scaled	NA	0.170136	0.051378	1.18547	0.000928121	logistic	62398	405	61993	NA	NA	0		TRUE	FALSE	TRUE	0	Infectious mononucleosis	infectious diseases
79.9	P_COMMON_scaled	NA	0.135251	0.0235091	1.14482	8.76074e-09	logistic	63929	1936	61993	NA	NA	0		TRUE	TRUE	TRUE	0	Viremia, NOS	infectious diseases
80	P_COMMON_scaled	NA	0.123706	0.0240659	1.13168	2.74266e-07	logistic	89993	1796	88197	NA	NA	0		TRUE	TRUE	TRUE	0	Postoperative infection	infectious diseases
81	P_COMMON_scaled	NA	0.0568937	0.0284782	1.05854	0.0457385	logistic	89479	1282	88197	NA	NA	0		TRUE	FALSE	FALSE	0	Infection/inflammation of internal prosthetic device; implant; and graft	infectious diseases
81.1	P_COMMON_scaled	NA	-0.146366	0.0802174	0.863841	0.068058	logistic	88357	160	88197	NA	NA	0		FALSE	FALSE	FALSE	1	Graft-versus-host disease	infectious diseases
81.11	P_COMMON_scaled	NA	-0.0876945	0.171361	0.916041	0.608823	logistic	88233	36	88197	NA	NA	0		FALSE	FALSE	FALSE	1	Acute graft-versus-host disease	infectious diseases
81.12	P_COMMON_scaled	NA	-0.179091	0.0950249	0.83603	0.0594734	logistic	88311	114	88197	NA	NA	0		FALSE	FALSE	FALSE	1	Chronic graft-versus-host disease	infectious diseases
90	P_COMMON_scaled	NA	0.0461064	0.0345151	1.04719	0.181603	logistic	92207	867	91340	NA	NA	0		FALSE	FALSE	FALSE	0	Sexually transmitted infections (not HIV or hepatitis)	infectious diseases
90.2	P_COMMON_scaled	NA	0.366173	0.0935733	1.4422	9.10728e-05	logistic	91457	117	91340	NA	NA	0		TRUE	FALSE	TRUE	0	Gonococcal infections	infectious diseases
90.3	P_COMMON_scaled	NA	0.89307	0.205348	2.44262	1.36719e-05	logistic	91366	26	91340	NA	NA	0		TRUE	TRUE	TRUE	0	Venereal diseases due to Chlamydia trachomatis	infectious diseases
110	P_COMMON_scaled	NA	0.065255	0.0107876	1.06743	1.45674e-09	logistic	83020	10060	72960	NA	NA	0		TRUE	TRUE	TRUE	0	Dermatophytosis / Dermatomycosis	infectious diseases
110.1	P_COMMON_scaled	NA	0.0646447	0.0113493	1.06678	1.22699e-08	logistic	81966	9006	72960	NA	NA	0		TRUE	TRUE	TRUE	0	Dermatophytosis	infectious diseases
110.11	P_COMMON_scaled	NA	0.0605119	0.014171	1.06238	1.9537e-05	logistic	78494	5534	72960	NA	NA	0		TRUE	TRUE	TRUE	0	Dermatophytosis of nail	infectious diseases
110.12	P_COMMON_scaled	NA	0.0407152	0.0172537	1.04156	0.0182852	logistic	76568	3608	72960	NA	NA	0		TRUE	FALSE	TRUE	0	Althete's foot	infectious diseases
110.13	P_COMMON_scaled	NA	0.0386976	0.0246507	1.03946	0.116452	logistic	74685	1725	72960	NA	NA	0		FALSE	FALSE	FALSE	0	Dermatophytosis of the body	infectious diseases
110.2	P_COMMON_scaled	NA	0.052445	0.0274489	1.05384	0.056051	logistic	74342	1382	72960	NA	NA	0		FALSE	FALSE	FALSE	0	Dermatomycoses	infectious diseases
112	P_COMMON_scaled	NA	0.092581	0.0150095	1.097	6.90878e-10	logistic	77855	4895	72960	NA	NA	0		TRUE	TRUE	TRUE	0	Candidiasis	infectious diseases
112.3	P_COMMON_scaled	NA	0.163475	0.0345521	1.1776	2.2313e-06	logistic	73819	859	72960	NA	NA	0		TRUE	TRUE	TRUE	0	Candidiasis of skin and nails	infectious diseases
117	P_COMMON_scaled	NA	0.0496086	0.0326944	1.05086	0.12918	logistic	73930	970	72960	NA	NA	0		FALSE	FALSE	FALSE	0	Mycoses	infectious diseases
117.1	P_COMMON_scaled	NA	-0.127296	0.131101	0.880473	0.331562	logistic	73021	61	72960	NA	NA	0		FALSE	FALSE	FALSE	1	Histoplasmosis	infectious diseases
117.2	P_COMMON_scaled	NA	0.392501	0.221243	1.48068	0.076051	logistic	72982	22	72960	NA	NA	0		FALSE	FALSE	FALSE	0	Coccidioidomycosis	infectious diseases
117.3	P_COMMON_scaled	NA	NA	NA	NA	NA	logistic	72967	7	72960	NA	NA	0	[Error: < 20 cases or controls]	NA	NA	NA	0	Blastomycotic infection	infectious diseases
117.4	P_COMMON_scaled	NA	0.154618	0.0505574	1.16721	0.0022262	logistic	73359	399	72960	NA	NA	0		TRUE	FALSE	TRUE	0	Aspergillosis	infectious diseases
130	P_COMMON_scaled	NA	-0.0317088	0.0230686	0.968789	0.169273	logistic	84447	1958	82489	NA	NA	0		FALSE	FALSE	FALSE	1	Spirochetal infection	infectious diseases
130.1	P_COMMON_scaled	NA	-0.0347093	0.0235898	0.965886	0.141192	logistic	84360	1871	82489	NA	NA	0		FALSE	FALSE	FALSE	1	Lyme disease	infectious diseases
131	P_COMMON_scaled	NA	-0.153962	0.168242	0.857305	0.360129	logistic	82526	37	82489	NA	NA	0		FALSE	FALSE	FALSE	1	Protozoan infection	infectious diseases
132	P_COMMON_scaled	NA	0.010299	0.054867	1.01035	0.851105	logistic	82830	341	82489	NA	NA	0		FALSE	FALSE	FALSE	0	Infestation (lice, mites)	infectious diseases
132.1	P_COMMON_scaled	NA	0.223223	0.11672	1.2501	0.0558165	logistic	82567	78	82489	NA	NA	0		FALSE	FALSE	FALSE	0	Pediculosis and phthirus infestation	infectious diseases
133	P_COMMON_scaled	NA	0.034735	0.0641739	1.03535	0.588327	logistic	82736	247	82489	NA	NA	0		FALSE	FALSE	FALSE	0	Arthropod-borne diseases	infectious diseases
134	P_COMMON_scaled	NA	-0.316521	0.0806861	0.72868	8.75002e-05	logistic	82646	157	82489	NA	NA	0		TRUE	FALSE	TRUE	1	Helminthiases	infectious diseases
134.1	P_COMMON_scaled	NA	-0.222363	0.101311	0.800625	0.0281741	logistic	82588	99	82489	NA	NA	0		TRUE	FALSE	TRUE	1	Intestinal helminthiases	infectious diseases
136	P_COMMON_scaled	NA	0.0582053	0.0157677	1.05993	0.000222992	logistic	86812	4323	82489	NA	NA	0		TRUE	FALSE	TRUE	0	Other infectious and parasitic diseases	infectious diseases
145	P_COMMON_scaled	NA	0.0161304	0.0380834	1.01626	0.671891	logistic	90692	706	89986	NA	NA	0		FALSE	FALSE	FALSE	0	Cancer of mouth	neoplasms
145.1	P_COMMON_scaled	NA	NA	NA	NA	NA	logistic	90004	18	89986	NA	NA	0	[Error: < 20 cases or controls]	NA	NA	NA	0	Cancer of lip	neoplasms
145.2	P_COMMON_scaled	NA	-0.0526716	0.0558694	0.948691	0.345802	logistic	90311	325	89986	NA	NA	0		FALSE	FALSE	FALSE	1	Cancer of tongue	neoplasms
145.3	P_COMMON_scaled	NA	-0.035541	0.0710273	0.965083	0.616804	logistic	90188	202	89986	NA	NA	0		FALSE	FALSE	FALSE	1	Cancer of major salivary glands	neoplasms
145.4	P_COMMON_scaled	NA	-0.672849	0.235643	0.510253	0.00429869	logistic	90006	20	89986	NA	NA	0		TRUE	FALSE	TRUE	1	Cancer of the gums	neoplasms
145.5	P_COMMON_scaled	NA	-0.266703	0.148049	0.765901	0.0716324	logistic	90033	47	89986	NA	NA	0		FALSE	FALSE	FALSE	1	Cancer of the mouth floor	neoplasms
149	P_COMMON_scaled	NA	0.0575856	0.0364055	1.05928	0.113699	logistic	90759	773	89986	NA	NA	0		FALSE	FALSE	FALSE	0	Cancer of larynx, pharynx, nasal cavities	neoplasms
149.1	P_COMMON_scaled	NA	0.0785436	0.0601606	1.08171	0.1917	logistic	90265	279	89986	NA	NA	0		FALSE	FALSE	FALSE	0	Cancer of oropharynx	neoplasms
149.2	P_COMMON_scaled	NA	0.128219	0.124633	1.1368	0.303586	logistic	90050	64	89986	NA	NA	0		FALSE	FALSE	FALSE	0	Cancer of nasopharynx	neoplasms
149.3	P_COMMON_scaled	NA	0.489128	0.171033	1.63089	0.00423838	logistic	90023	37	89986	NA	NA	0		TRUE	FALSE	TRUE	0	Cancer of hypopharynx	neoplasms
149.4	P_COMMON_scaled	NA	-0.00525613	0.0662058	0.994758	0.936722	logistic	90221	235	89986	NA	NA	0		FALSE	FALSE	FALSE	1	Cancer of larynx	neoplasms
149.5	P_COMMON_scaled	NA	0.00593848	0.053662	1.00596	0.911882	logistic	90340	354	89986	NA	NA	0		FALSE	FALSE	FALSE	0	Hx of malignant neoplasm of oral cavity and pharynx	neoplasms
149.9	P_COMMON_scaled	NA	-0.072864	0.0987235	0.929727	0.460477	logistic	90091	105	89986	NA	NA	0		FALSE	FALSE	FALSE	1	Cancer of of nasal cavities	neoplasms
150	P_COMMON_scaled	NA	0.0655008	0.0416348	1.06769	0.115667	logistic	80642	596	80046	NA	NA	0		FALSE	FALSE	FALSE	0	Cancer of esophagus	neoplasms
151	P_COMMON_scaled	NA	0.14029	0.047345	1.15061	0.00304509	logistic	80502	456	80046	NA	NA	0		TRUE	FALSE	TRUE	0	Cancer of stomach	neoplasms
153	P_COMMON_scaled	NA	0.0120931	0.0216721	1.01217	0.57684	logistic	65130	2306	62824	NA	NA	0		FALSE	FALSE	FALSE	0	Colorectal cancer	neoplasms
153.2	P_COMMON_scaled	NA	0.0304816	0.0240755	1.03095	0.205483	logistic	64682	1858	62824	NA	NA	0		FALSE	FALSE	FALSE	0	Colon cancer	neoplasms
153.3	P_COMMON_scaled	NA	-0.0405309	0.028481	0.960279	0.154711	logistic	64124	1300	62824	NA	NA	0		FALSE	FALSE	FALSE	1	Malignant neoplasm of rectum, rectosigmoid junction, and anus	neoplasms
155	P_COMMON_scaled	NA	0.0743149	0.0393576	1.07715	0.0589991	logistic	80713	667	80046	NA	NA	0		FALSE	FALSE	FALSE	0	Cancer of liver and intrahepatic bile duct	neoplasms
155.1	P_COMMON_scaled	NA	0.0625452	0.0441886	1.06454	0.156946	logistic	80574	528	80046	NA	NA	0		FALSE	FALSE	FALSE	0	Malignant neoplasm of liver, primary	neoplasms
157	P_COMMON_scaled	NA	0.109217	0.035586	1.1154	0.00214706	logistic	80867	821	80046	NA	NA	0		TRUE	FALSE	TRUE	0	Pancreatic cancer	neoplasms
158	P_COMMON_scaled	NA	0.0502344	0.0210686	1.05152	0.0171106	logistic	82446	2400	80046	NA	NA	0		TRUE	FALSE	TRUE	0	Neoplasm of unspecified nature of digestive system	neoplasms
159	P_COMMON_scaled	NA	0.0970111	0.0278357	1.10187	0.0004919	logistic	81393	1347	80046	NA	NA	0		TRUE	FALSE	TRUE	0	Malignant neoplasm of other and ill-defined sites within the digestive organs and peritoneum	neoplasms
159.2	P_COMMON_scaled	NA	0.217639	0.0674724	1.24314	0.0012571	logistic	80273	227	80046	NA	NA	0		TRUE	FALSE	TRUE	0	Malignant neoplasm of small intestine, including duodenum	neoplasms
159.3	P_COMMON_scaled	NA	0.297042	0.0740771	1.34587	6.07441e-05	logistic	80233	187	80046	NA	NA	0		TRUE	FALSE	TRUE	0	Malignant neoplasm of gallbladder and extrahepatic bile ducts	neoplasms
159.4	P_COMMON_scaled	NA	-0.0338081	0.0690925	0.966757	0.624618	logistic	80262	216	80046	NA	NA	0		FALSE	FALSE	FALSE	1	Malignant neoplasm of retroperitoneum and peritoneum	neoplasms
164	P_COMMON_scaled	NA	0.220865	0.0670426	1.24716	0.000986316	logistic	88915	227	88688	NA	NA	0		TRUE	FALSE	TRUE	0	Cancer of intrathoracic organs	neoplasms
165	P_COMMON_scaled	NA	0.0510887	0.0185034	1.05242	0.00576162	logistic	91802	3114	88688	NA	NA	0		TRUE	FALSE	TRUE	0	Cancer within the respiratory system	neoplasms
165.1	P_COMMON_scaled	NA	0.0487071	0.0188313	1.04991	0.00969557	logistic	91691	3003	88688	NA	NA	0		TRUE	FALSE	TRUE	0	Cancer of bronchus; lung	neoplasms
170	P_COMMON_scaled	NA	-0.0383803	0.0263389	0.962347	0.145068	logistic	92110	1495	90615	NA	NA	0		FALSE	FALSE	FALSE	1	Cancer of bone and connective tissue	neoplasms
170.1	P_COMMON_scaled	NA	-0.175377	0.0373817	0.83914	2.71179e-06	logistic	91354	739	90615	NA	NA	0		TRUE	TRUE	TRUE	1	Bone cancer	neoplasms
170.2	P_COMMON_scaled	NA	-0.0320077	0.0305079	0.968499	0.294105	logistic	91724	1109	90615	NA	NA	0		FALSE	FALSE	FALSE	1	Cancer of connective tissue	neoplasms
172	P_COMMON_scaled	NA	-0.0199253	0.00999458	0.980272	0.0461951	logistic	83488	14537	68951	NA	NA	0		TRUE	FALSE	FALSE	1	Skin cancer	neoplasms
172.1	P_COMMON_scaled	NA	0.00580238	0.0182467	1.00582	0.750488	logistic	72300	3349	68951	NA	NA	0		FALSE	FALSE	FALSE	0	Melanomas of skin, dx or hx	neoplasms
172.11	P_COMMON_scaled	NA	0.00886017	0.0200413	1.0089	0.65842	logistic	71686	2735	68951	NA	NA	0		FALSE	FALSE	FALSE	0	Melanomas of skin	neoplasms
172.2	P_COMMON_scaled	NA	-0.0212375	0.0104829	0.978986	0.0427732	logistic	81964	13013	68951	NA	NA	0		TRUE	FALSE	FALSE	1	Other non-epithelial cancer of skin	neoplasms
172.21	P_COMMON_scaled	NA	-0.0186022	0.0134191	0.98157	0.16567	logistic	75889	6938	68951	NA	NA	0		FALSE	FALSE	FALSE	1	Basal cell carcinoma	neoplasms
172.22	P_COMMON_scaled	NA	-0.0208924	0.0178823	0.979324	0.242675	logistic	72755	3804	68951	NA	NA	0		FALSE	FALSE	FALSE	1	Squamous cell carcinoma	neoplasms
172.3	P_COMMON_scaled	NA	-0.0113964	0.020452	0.988668	0.577373	logistic	71761	2810	68951	NA	NA	0		FALSE	FALSE	FALSE	1	Carcinoma in situ of skin	neoplasms
173	P_COMMON_scaled	NA	-0.0167717	0.00987351	0.983368	0.089383	logistic	81999	13048	68951	NA	NA	0		FALSE	FALSE	FALSE	1	Neoplasm of uncertain behavior of skin	neoplasms
174	P_COMMON_scaled	NA	0.0196573	0.0153	1.01985	0.198865	logistic	81146	5359	75787	NA	NA	0		FALSE	FALSE	FALSE	0	Breast cancer	neoplasms
174.1	P_COMMON_scaled	NA	0.0185188	0.0156118	1.01869	0.235541	logistic	80912	5125	75787	NA	NA	0		FALSE	FALSE	FALSE	0	Breast cancer [female]	neoplasms
174.11	P_COMMON_scaled	NA	0.0149185	0.0157456	1.01503	0.343397	logistic	80806	5019	75787	NA	NA	0		FALSE	FALSE	FALSE	0	Malignant neoplasm of female breast	neoplasms
174.2	P_COMMON_scaled	NA	-0.212207	0.109456	0.808797	0.0525327	logistic	75871	84	75787	NA	NA	0		FALSE	FALSE	FALSE	1	Breast cancer [male]	neoplasms
174.3	P_COMMON_scaled	NA	0.0354596	0.0406286	1.0361	0.382786	logistic	76423	636	75787	NA	NA	0		FALSE	FALSE	FALSE	0	Neoplasm of uncertain behavior of breast	neoplasms
175	P_COMMON_scaled	NA	0.0445338	0.0217283	1.04554	0.0404061	logistic	71731	2386	69345	NA	NA	0		TRUE	FALSE	FALSE	0	Acquired absence of breast	neoplasms
180	P_COMMON_scaled	NA	0.0844035	0.0189356	1.08807	8.29606e-06	logistic	76830	3110	73720	NA	NA	0		TRUE	TRUE	TRUE	0	Cervical cancer and dysplasia	neoplasms
180.1	P_COMMON_scaled	NA	0.18691	0.0481448	1.20552	0.000103497	logistic	74163	443	73720	NA	NA	0		TRUE	FALSE	TRUE	0	Cervical cancer	neoplasms
180.3	P_COMMON_scaled	NA	0.0769735	0.0198495	1.08001	0.000105385	logistic	76532	2812	73720	NA	NA	0		TRUE	FALSE	TRUE	0	Cervical intraepithelial neoplasia [CIN] [Cervical dysplasia]	neoplasms
182	P_COMMON_scaled	NA	-0.0781986	0.0337779	0.924781	0.0206085	logistic	77133	933	76200	NA	NA	0		TRUE	FALSE	TRUE	1	Malignant neoplasm of uterus	neoplasms
184	P_COMMON_scaled	NA	0.0713237	0.029242	1.07393	0.0147244	logistic	81075	1243	79832	NA	NA	0		TRUE	FALSE	TRUE	0	Cancer of other female genital organs	neoplasms
184.1	P_COMMON_scaled	NA	0.0413434	0.0330927	1.04221	0.211547	logistic	80793	961	79832	NA	NA	0		FALSE	FALSE	FALSE	0	Malignant neoplasm of ovary and other uterine adnexa	neoplasms
184.11	P_COMMON_scaled	NA	0.0302792	0.0367832	1.03074	0.410406	logistic	80609	777	79832	NA	NA	0		FALSE	FALSE	FALSE	0	Malignant neoplasm of ovary	neoplasms
184.2	P_COMMON_scaled	NA	0.242297	0.0556213	1.27417	1.32349e-05	logistic	80168	336	79832	NA	NA	0		TRUE	TRUE	TRUE	0	Cancer of other female genital organs (excluding uterus and ovary)	neoplasms
185	P_COMMON_scaled	NA	-0.0386748	0.0182371	0.962064	0.0339502	logistic	79585	4905	74680	NA	NA	0		TRUE	FALSE	FALSE	1	Cancer of prostate	neoplasms
187	P_COMMON_scaled	NA	-0.167701	0.0447095	0.845607	0.000176208	logistic	87075	521	86554	NA	NA	0		TRUE	FALSE	TRUE	1	Cancer of other male genital organs	neoplasms
187.1	P_COMMON_scaled	NA	-0.0248096	0.0879383	0.975496	0.777848	logistic	86684	130	86554	NA	NA	0		FALSE	FALSE	FALSE	1	Malignant neoplasm of unspecified male genital organ	neoplasms
187.2	P_COMMON_scaled	NA	-0.201595	0.0577524	0.817426	0.000481809	logistic	86871	317	86554	NA	NA	0		TRUE	FALSE	TRUE	1	Malignant neoplasm of testis	neoplasms
187.8	P_COMMON_scaled	NA	-0.185894	0.104795	0.830361	0.0760834	logistic	86647	93	86554	NA	NA	0		FALSE	FALSE	FALSE	1	Neoplasm of uncertain behavior of male genital organs	neoplasms
189	P_COMMON_scaled	NA	-0.00492606	0.01797	0.995086	0.783988	logistic	92058	3377	88681	NA	NA	0		FALSE	FALSE	FALSE	1	Cancer of urinary organs (incl. kidney and bladder)	neoplasms
189.1	P_COMMON_scaled	NA	0.0139767	0.0244305	1.01407	0.567254	logistic	90442	1761	88681	NA	NA	0		FALSE	FALSE	FALSE	0	Cancer of kidney and renal pelvis	neoplasms
189.11	P_COMMON_scaled	NA	0.00532374	0.025683	1.00534	0.835786	logistic	90271	1590	88681	NA	NA	0		FALSE	FALSE	FALSE	0	Malignant neoplasm of kidney, except pelvis	neoplasms
189.12	P_COMMON_scaled	NA	-0.100195	0.0555197	0.904661	0.0711263	logistic	89017	336	88681	NA	NA	0		FALSE	FALSE	FALSE	1	Malignant neoplasm of renal pelvis	neoplasms
189.2	P_COMMON_scaled	NA	-0.0498603	0.0242581	0.951362	0.0398396	logistic	90494	1813	88681	NA	NA	0		TRUE	FALSE	FALSE	1	Cancer of bladder	neoplasms
189.21	P_COMMON_scaled	NA	-0.0453662	0.02463	0.955647	0.0654883	logistic	90437	1756	88681	NA	NA	0		FALSE	FALSE	FALSE	1	Malignant neoplasm of bladder	neoplasms
189.4	P_COMMON_scaled	NA	-0.0239648	0.0397707	0.97632	0.546793	logistic	89344	663	88681	NA	NA	0		FALSE	FALSE	FALSE	1	Malignant neoplasm of other urinary organs	neoplasms
190	P_COMMON_scaled	NA	-0.0748142	0.078519	0.927916	0.340683	logistic	87465	166	87299	NA	NA	0		FALSE	FALSE	FALSE	1	Cancer of eye	neoplasms
191	P_COMMON_scaled	NA	0.104622	0.0228999	1.11029	4.90794e-06	logistic	89291	1992	87299	NA	NA	0		TRUE	TRUE	TRUE	0	Manlignant and unknown neoplasms of brain and nervous system	neoplasms
191.1	P_COMMON_scaled	NA	0.100065	0.0279256	1.10524	0.000339312	logistic	88624	1325	87299	NA	NA	0		TRUE	FALSE	TRUE	0	Cancer of brain and nervous system	neoplasms
191.11	P_COMMON_scaled	NA	0.105018	0.0293397	1.11073	0.000344415	logistic	88499	1200	87299	NA	NA	0		TRUE	FALSE	TRUE	0	Cancer of brain	neoplasms
193	P_COMMON_scaled	NA	-0.037442	0.0215624	0.96325	0.0824851	logistic	88037	2261	85776	NA	NA	0		FALSE	FALSE	FALSE	1	Thyroid cancer	neoplasms
194	P_COMMON_scaled	NA	0.148409	0.0508046	1.15999	0.00348723	logistic	86173	397	85776	NA	NA	0		TRUE	FALSE	TRUE	0	Cancer of other endocrine glands	neoplasms
195	P_COMMON_scaled	NA	0.0156833	0.013733	1.01581	0.253448	logistic	68709	6263	62446	NA	NA	0		FALSE	FALSE	FALSE	0	Cancer, suspected or other	neoplasms
195.1	P_COMMON_scaled	NA	0.0135821	0.0157286	1.01367	0.387846	logistic	67089	4643	62446	NA	NA	0		FALSE	FALSE	FALSE	0	Malignant neoplasm, other	neoplasms
195.3	P_COMMON_scaled	NA	-0.0132344	0.0368946	0.986853	0.719814	logistic	63211	765	62446	NA	NA	0		FALSE	FALSE	FALSE	1	Malignant neoplasm of head, face, and neck	neoplasms
196	P_COMMON_scaled	NA	0.0166135	0.00977083	1.01675	0.0890709	logistic	76036	13590	62446	NA	NA	0		FALSE	FALSE	FALSE	0	Radiotherapy	neoplasms
197	P_COMMON_scaled	NA	0.0314183	0.00968097	1.03192	0.00117301	logistic	76295	13849	62446	NA	NA	0		TRUE	FALSE	TRUE	0	Chemotherapy	neoplasms
198	P_COMMON_scaled	NA	0.0434473	0.0139687	1.0444	0.00186874	logistic	68384	5938	62446	NA	NA	0		TRUE	FALSE	TRUE	0	Secondary malignant neoplasm	neoplasms
198.1	P_COMMON_scaled	NA	0.00815243	0.0198715	1.00819	0.681617	logistic	65192	2746	62446	NA	NA	0		FALSE	FALSE	FALSE	0	Secondary malignancy of lymph nodes	neoplasms
198.2	P_COMMON_scaled	NA	0.0350921	0.0261108	1.03572	0.178958	logistic	64000	1554	62446	NA	NA	0		FALSE	FALSE	FALSE	0	Secondary malignancy of respiratory organs	neoplasms
198.3	P_COMMON_scaled	NA	0.074478	0.030549	1.07732	0.0147695	logistic	63578	1132	62446	NA	NA	0		TRUE	FALSE	TRUE	0	Secondary malignant neoplasm of digestive systems	neoplasms
198.4	P_COMMON_scaled	NA	0.0744081	0.0279163	1.07725	0.00768965	logistic	63795	1349	62446	NA	NA	0		TRUE	FALSE	TRUE	0	Secondary malignant neoplasm of liver	neoplasms
198.5	P_COMMON_scaled	NA	0.0545966	0.0337338	1.05611	0.105565	logistic	63368	922	62446	NA	NA	0		FALSE	FALSE	FALSE	0	Secondary malignancy of brain/spine	neoplasms
198.6	P_COMMON_scaled	NA	0.0309557	0.0258949	1.03144	0.231918	logistic	64030	1584	62446	NA	NA	0		FALSE	FALSE	FALSE	0	Secondary malignancy of bone	neoplasms
198.7	P_COMMON_scaled	NA	0.0961789	0.0798439	1.10096	0.228363	logistic	62607	161	62446	NA	NA	0		FALSE	FALSE	FALSE	0	Secondary malignant neoplasm of skin	neoplasms
199	P_COMMON_scaled	NA	0.0576096	0.0125344	1.0593	4.30445e-06	logistic	69906	7460	62446	NA	NA	0		TRUE	TRUE	TRUE	0	Neoplasm of uncertain behavior	neoplasms
199.4	P_COMMON_scaled	NA	0.190928	0.0744092	1.21037	0.0102904	logistic	62632	186	62446	NA	NA	0		TRUE	FALSE	TRUE	0	Neurofibromatosis	neoplasms
200	P_COMMON_scaled	NA	0.00840258	0.0286591	1.00844	0.769376	logistic	88081	1263	86818	NA	NA	0		FALSE	FALSE	FALSE	0	Myeloproliferative disease	neoplasms
200.1	P_COMMON_scaled	NA	0.42977	0.0721744	1.5369	2.60713e-09	logistic	68116	196	67920	NA	NA	0		TRUE	TRUE	TRUE	0	Polycythemia vera	neoplasms
201	P_COMMON_scaled	NA	-0.013504	0.0445157	0.986587	0.761619	logistic	87336	518	86818	NA	NA	0		FALSE	FALSE	FALSE	1	Hodgkin's disease	neoplasms
202	P_COMMON_scaled	NA	0.000186434	0.0211106	1.00019	0.992954	logistic	89180	2362	86818	NA	NA	0		FALSE	FALSE	FALSE	0	Cancer of other lymphoid, histiocytic tissue	neoplasms
202.2	P_COMMON_scaled	NA	0.00875968	0.0229	1.0088	0.702077	logistic	88818	2000	86818	NA	NA	0		FALSE	FALSE	FALSE	0	Non-Hodgkins lymphoma	neoplasms
202.21	P_COMMON_scaled	NA	-0.0629168	0.0491309	0.939022	0.200336	logistic	87241	423	86818	NA	NA	0		FALSE	FALSE	FALSE	1	Nodular lymphoma	neoplasms
202.22	P_COMMON_scaled	NA	0.171324	0.0512191	1.18688	0.000823057	logistic	87207	389	86818	NA	NA	0		TRUE	FALSE	TRUE	0	Reticulosarcoma	neoplasms
202.23	P_COMMON_scaled	NA	-0.0714647	0.177622	0.931029	0.687432	logistic	86850	32	86818	NA	NA	0		FALSE	FALSE	FALSE	1	Lymphosarcoma	neoplasms
202.24	P_COMMON_scaled	NA	-0.097991	0.103662	0.906657	0.344509	logistic	86915	97	86818	NA	NA	0		FALSE	FALSE	FALSE	1	Large cell lymphoma	neoplasms
204	P_COMMON_scaled	NA	-0.0748741	0.0256417	0.92786	0.00350021	logistic	88417	1599	86818	NA	NA	0		TRUE	FALSE	TRUE	1	Leukemia	neoplasms
204.1	P_COMMON_scaled	NA	-0.0151052	0.0413968	0.985008	0.715195	logistic	87420	602	86818	NA	NA	0		FALSE	FALSE	FALSE	1	Lymphoid leukemia	neoplasms
204.11	P_COMMON_scaled	NA	0.0707264	0.0801657	1.07329	0.37764	logistic	86974	156	86818	NA	NA	0		FALSE	FALSE	FALSE	0	Lymphoid leukemia, acute	neoplasms
204.12	P_COMMON_scaled	NA	-0.0658603	0.049692	0.936262	0.185049	logistic	87239	421	86818	NA	NA	0		FALSE	FALSE	FALSE	1	Lymphoid leukemia, chronic	neoplasms
204.2	P_COMMON_scaled	NA	-0.192102	0.053871	0.825223	0.000362527	logistic	87175	357	86818	NA	NA	0		TRUE	FALSE	TRUE	1	Myeloid leukemia	neoplasms
204.21	P_COMMON_scaled	NA	-0.120406	0.0641042	0.88656	0.0603417	logistic	87069	251	86818	NA	NA	0		FALSE	FALSE	FALSE	1	Myeloid leukemia, acute	neoplasms
204.22	P_COMMON_scaled	NA	-0.212381	0.0948471	0.808656	0.025143	logistic	86935	117	86818	NA	NA	0		TRUE	FALSE	TRUE	1	Myeloid leukemia, chronic	neoplasms
204.3	P_COMMON_scaled	NA	-0.412721	0.170606	0.661847	0.0155571	logistic	86855	37	86818	NA	NA	0		TRUE	FALSE	TRUE	1	Monocytic leukemia	neoplasms
204.4	P_COMMON_scaled	NA	-0.0542758	0.0395794	0.947171	0.170276	logistic	87478	660	86818	NA	NA	0		FALSE	FALSE	FALSE	1	Multiple myeloma	neoplasms
208	P_COMMON_scaled	NA	0.00466518	0.00808248	1.00468	0.563807	logistic	89440	24013	65427	NA	NA	0		FALSE	FALSE	FALSE	0	Benign neoplasm of colon	neoplasms
209	P_COMMON_scaled	NA	-0.00494865	0.0495473	0.995064	0.920442	logistic	92755	420	92335	NA	NA	0		FALSE	FALSE	FALSE	1	Neuroendocrine tumors	neoplasms
210	P_COMMON_scaled	NA	0.111288	0.0355973	1.11772	0.00177012	logistic	90793	807	89986	NA	NA	0		TRUE	FALSE	TRUE	0	Benign neoplasm of lip, oral cavity, and pharynx	neoplasms
211	P_COMMON_scaled	NA	0.0537989	0.0170701	1.05527	0.00162348	logistic	85589	3705	81884	NA	NA	0		TRUE	FALSE	TRUE	0	Benign neoplasm of other parts of digestive system	neoplasms
212	P_COMMON_scaled	NA	0.179785	0.036383	1.19696	7.75429e-07	logistic	92495	773	91722	NA	NA	0		TRUE	TRUE	TRUE	0	Benign neoplasm of respiratory and intrathoracic organs	neoplasms
213	P_COMMON_scaled	NA	-0.009073	0.0344841	0.990968	0.792468	logistic	42935	882	42053	NA	NA	0		FALSE	FALSE	FALSE	1	Benign neoplasm of bone and articular cartilage	neoplasms
214	P_COMMON_scaled	NA	0.039115	0.0167524	1.03989	0.0195494	logistic	87928	3806	84122	NA	NA	0		TRUE	FALSE	TRUE	0	Lipoma	neoplasms
214.1	P_COMMON_scaled	NA	0.054379	0.0210238	1.05588	0.00969435	logistic	86503	2381	84122	NA	NA	0		TRUE	FALSE	TRUE	0	Lipoma of skin and subcutaneous tissue	neoplasms
215	P_COMMON_scaled	NA	0.0552612	0.021	1.05682	0.00850114	logistic	86506	2384	84122	NA	NA	0		TRUE	FALSE	TRUE	0	Other benign neoplasm of connective and other soft tissue	neoplasms
216	P_COMMON_scaled	NA	-0.0345874	0.00733998	0.966004	2.4507e-06	logistic	84959	30025	54934	NA	NA	0		TRUE	TRUE	TRUE	1	Benign neoplasm of skin	neoplasms
216.1	P_COMMON_scaled	NA	-0.052385	0.0107949	0.948963	1.2175e-06	logistic	65521	10587	54934	NA	NA	0		TRUE	TRUE	TRUE	1	Screening for malignant neoplasms of the skin	neoplasms
217	P_COMMON_scaled	NA	-0.0165114	0.0125255	0.983624	0.187428	logistic	62508	7574	54934	NA	NA	0		FALSE	FALSE	FALSE	1	Vascular hamartomas and non-neoplastic nevi	neoplasms
217.1	P_COMMON_scaled	NA	-0.0134356	0.0126612	0.986654	0.288615	logistic	62331	7397	54934	NA	NA	0		FALSE	FALSE	FALSE	1	Nevus, non-neoplastic	neoplasms
218	P_COMMON_scaled	NA	0.0503125	0.0147934	1.0516	0.000671366	logistic	77877	5545	72332	NA	NA	0		TRUE	FALSE	TRUE	0	Benign neoplasm of uterus	neoplasms
218.1	P_COMMON_scaled	NA	0.0517351	0.0148671	1.0531	0.000501722	logistic	77813	5481	72332	NA	NA	0		TRUE	FALSE	TRUE	0	Uterine leiomyoma	neoplasms
218.2	P_COMMON_scaled	NA	0.0285746	0.0781464	1.02899	0.714623	logistic	72505	173	72332	NA	NA	0		FALSE	FALSE	FALSE	0	Other benign neoplasm of uterus	neoplasms
220	P_COMMON_scaled	NA	0.0715637	0.0379038	1.07419	0.0590209	logistic	69869	731	69138	NA	NA	0		FALSE	FALSE	FALSE	0	Benign neoplasm of ovary	neoplasms
221	P_COMMON_scaled	NA	0.127614	0.0836425	1.13611	0.127084	logistic	68444	149	68295	NA	NA	0		FALSE	FALSE	FALSE	0	Benign neoplasm of other female genital organs	neoplasms
222	P_COMMON_scaled	NA	-0.0315485	0.0775857	0.968944	0.684281	logistic	86723	169	86554	NA	NA	0		FALSE	FALSE	FALSE	1	Benign neoplasm of male genital organs	neoplasms
223	P_COMMON_scaled	NA	-0.0288445	0.0430665	0.971568	0.503006	logistic	42617	564	42053	NA	NA	0		FALSE	FALSE	FALSE	1	Benign neoplasm of kidney and other urinary organs	neoplasms
224	P_COMMON_scaled	NA	0.0414572	0.02987	1.04233	0.165161	logistic	88459	1160	87299	NA	NA	0		FALSE	FALSE	FALSE	0	Benign neoplasm of eye	neoplasms
224.1	P_COMMON_scaled	NA	0.025347	0.0315785	1.02567	0.422169	logistic	88336	1037	87299	NA	NA	0		FALSE	FALSE	FALSE	0	Benign neoplasm of eye, uveal	neoplasms
225	P_COMMON_scaled	NA	0.0720737	0.0227252	1.07473	0.00151633	logistic	89327	2028	87299	NA	NA	0		TRUE	FALSE	TRUE	0	Benign neoplasm of brain and other parts of nervous system	neoplasms
225.1	P_COMMON_scaled	NA	0.0670119	0.0232917	1.06931	0.00401385	logistic	89226	1927	87299	NA	NA	0		TRUE	FALSE	TRUE	0	Benign neoplasm of brain, cranial nerves, meninges	neoplasms
225.2	P_COMMON_scaled	NA	0.0668044	0.0888219	1.06909	0.451981	logistic	87429	130	87299	NA	NA	0		FALSE	FALSE	FALSE	0	Benign neoplasm of spinal cord, meninges	neoplasms
226	P_COMMON_scaled	NA	0.0905794	0.0395429	1.09481	0.0219831	logistic	86433	657	85776	NA	NA	0		TRUE	FALSE	TRUE	0	Benign neoplasm of thyroid glands	neoplasms
227	P_COMMON_scaled	NA	0.0735811	0.0185407	1.07636	7.22856e-05	logistic	88843	3067	85776	NA	NA	0		TRUE	FALSE	TRUE	0	Benign neoplasm of other endocrine glands and related structures	neoplasms
227.1	P_COMMON_scaled	NA	0.163137	0.0359502	1.1772	5.68264e-06	logistic	86568	792	85776	NA	NA	0		TRUE	TRUE	TRUE	0	Benign neoplasm of adrenal gland	neoplasms
227.2	P_COMMON_scaled	NA	-0.0961226	0.0564149	0.908353	0.0884087	logistic	86100	324	85776	NA	NA	0		FALSE	FALSE	FALSE	1	Benign neoplasm of parathyroid gland	neoplasms
227.3	P_COMMON_scaled	NA	0.0576651	0.022848	1.05936	0.0116075	logistic	87780	2004	85776	NA	NA	0		TRUE	FALSE	TRUE	0	Benign neoplasm of pituitary gland and craniopharyngeal duct (pouch)	neoplasms
228	P_COMMON_scaled	NA	0.00633959	0.0104313	1.00636	0.543354	logistic	89189	10930	78259	NA	NA	0		FALSE	FALSE	FALSE	0	Hemangioma and lymphangioma, any site	neoplasms
228.1	P_COMMON_scaled	NA	-0.00857992	0.011108	0.991457	0.439872	logistic	87732	9473	78259	NA	NA	0		FALSE	FALSE	FALSE	1	Hemangioma of skin and subcutaneous tissue	neoplasms
229	P_COMMON_scaled	NA	-0.0333116	0.0257537	0.967237	0.19585	logistic	90615	1569	89046	NA	NA	0		FALSE	FALSE	FALSE	1	Benign neoplasm of unspecified sites	neoplasms
229.1	P_COMMON_scaled	NA	-0.254787	0.170621	0.775081	0.13536	logistic	89082	36	89046	NA	NA	0		FALSE	FALSE	FALSE	1	Benign neoplasm of lymph nodes	neoplasms
230	P_COMMON_scaled	NA	-0.39453	0.178344	0.673997	0.0269542	logistic	92812	33	92779	NA	NA	0		TRUE	FALSE	TRUE	1	Kaposi's sarcoma	neoplasms
240	P_COMMON_scaled	NA	0.0312752	0.0278232	1.03177	0.260985	logistic	65977	1383	64594	NA	NA	0		FALSE	FALSE	FALSE	0	Simple and unspecified goiter	endocrine/metabolic
241	P_COMMON_scaled	NA	0.0581129	0.0115005	1.05983	4.34801e-07	logistic	74036	9442	64594	NA	NA	0		TRUE	TRUE	TRUE	0	Nontoxic nodular goiter	endocrine/metabolic
241.1	P_COMMON_scaled	NA	0.0723305	0.0126306	1.07501	1.02448e-08	logistic	72200	7606	64594	NA	NA	0		TRUE	TRUE	TRUE	0	Nontoxic uninodular goiter	endocrine/metabolic
241.2	P_COMMON_scaled	NA	0.0663612	0.0136668	1.06861	1.19993e-06	logistic	70995	6401	64594	NA	NA	0		TRUE	TRUE	TRUE	0	Nontoxic multinodular goiter	endocrine/metabolic
242	P_COMMON_scaled	NA	0.0886483	0.0182529	1.0927	1.19384e-06	logistic	67935	3341	64594	NA	NA	0		TRUE	TRUE	TRUE	0	Thyrotoxicosis with or without goiter	endocrine/metabolic
242.1	P_COMMON_scaled	NA	0.0643519	0.0303817	1.06647	0.0341656	logistic	65741	1147	64594	NA	NA	0		TRUE	FALSE	FALSE	0	Graves' disease	endocrine/metabolic
242.2	P_COMMON_scaled	NA	0.0323352	0.0661286	1.03286	0.62486	logistic	64839	245	64594	NA	NA	0		FALSE	FALSE	FALSE	0	Toxic multinodular goiter	endocrine/metabolic
242.3	P_COMMON_scaled	NA	0.135417	0.0617773	1.14501	0.0283776	logistic	64863	269	64594	NA	NA	0		TRUE	FALSE	TRUE	0	Exophthalmos	endocrine/metabolic
242.31	P_COMMON_scaled	NA	0.698277	0.156952	2.01029	8.6279e-06	logistic	64639	45	64594	NA	NA	0		TRUE	TRUE	TRUE	0	Thyrotoxic exophthalmos	endocrine/metabolic
244	P_COMMON_scaled	NA	0.0641874	0.00919429	1.06629	2.92623e-12	logistic	80830	16236	64594	NA	NA	0		TRUE	TRUE	TRUE	0	Hypothyroidism	endocrine/metabolic
244.1	P_COMMON_scaled	NA	0.0520509	0.019436	1.05343	0.0074049	logistic	67497	2903	64594	NA	NA	0		TRUE	FALSE	TRUE	0	Secondary hypothyroidism	endocrine/metabolic
244.2	P_COMMON_scaled	NA	0.104843	0.0157852	1.11054	3.09794e-11	logistic	69123	4529	64594	NA	NA	0		TRUE	TRUE	TRUE	0	Acquired hypothyroidism	endocrine/metabolic
244.3	P_COMMON_scaled	NA	-0.310348	0.100318	0.733192	0.00197723	logistic	64698	104	64594	NA	NA	0		TRUE	FALSE	TRUE	1	Iodine hypothyroidism	endocrine/metabolic
244.4	P_COMMON_scaled	NA	0.0660485	0.00940923	1.06828	2.22589e-12	logistic	79928	15334	64594	NA	NA	0		TRUE	TRUE	TRUE	0	Hypothyroidism NOS	endocrine/metabolic
244.5	P_COMMON_scaled	NA	-0.184272	0.0879077	0.83171	0.0360647	logistic	64729	135	64594	NA	NA	0		TRUE	FALSE	FALSE	1	Congenital hypothyroidism	endocrine/metabolic
245	P_COMMON_scaled	NA	0.0687521	0.0186289	1.07117	0.00022371	logistic	67750	3156	64594	NA	NA	0		TRUE	FALSE	TRUE	0	Thyroiditis	endocrine/metabolic
245.1	P_COMMON_scaled	NA	-0.267319	0.0827526	0.765429	0.00123643	logistic	64743	149	64594	NA	NA	0		TRUE	FALSE	TRUE	1	Thyroiditis, acute and subacute	endocrine/metabolic
245.2	P_COMMON_scaled	NA	0.0935484	0.020775	1.09806	6.70202e-06	logistic	67124	2530	64594	NA	NA	0		TRUE	TRUE	TRUE	0	Chronic thyroiditis	endocrine/metabolic
245.21	P_COMMON_scaled	NA	0.100898	0.0208848	1.10616	1.35735e-06	logistic	67097	2503	64594	NA	NA	0		TRUE	TRUE	TRUE	0	Chronic lymphocytic thyroiditis	endocrine/metabolic
246	P_COMMON_scaled	NA	0.0380747	0.0164104	1.03881	0.0203325	logistic	68823	4229	64594	NA	NA	0		TRUE	FALSE	TRUE	0	Other disorders of thyroid	endocrine/metabolic
246.2	P_COMMON_scaled	NA	0.194003	0.0595563	1.2141	0.00112411	logistic	64887	293	64594	NA	NA	0		TRUE	FALSE	TRUE	0	Thyroid cyst	endocrine/metabolic
246.7	P_COMMON_scaled	NA	0.104212	0.0309757	1.10984	0.000767333	logistic	65694	1100	64594	NA	NA	0		TRUE	FALSE	TRUE	0	Abnormal results of function study of thyroid	endocrine/metabolic
249	P_COMMON_scaled	NA	0.0966019	0.0217956	1.10142	9.32829e-06	logistic	67915	2246	65669	NA	NA	0		TRUE	TRUE	TRUE	0	Secondary diabetes mellitus	endocrine/metabolic
250	P_COMMON_scaled	NA	0.0740203	0.00971088	1.07683	2.48998e-14	logistic	80065	14396	65669	NA	NA	0		TRUE	TRUE	TRUE	0	Diabetes mellitus	endocrine/metabolic
250.1	P_COMMON_scaled	NA	0.105393	0.0195942	1.11115	7.49938e-08	logistic	68461	2792	65669	NA	NA	0		TRUE	TRUE	TRUE	0	Type 1 diabetes	endocrine/metabolic
250.11	P_COMMON_scaled	NA	0.165266	0.0744063	1.17971	0.0263424	logistic	65852	183	65669	NA	NA	0		TRUE	FALSE	TRUE	0	Type 1 diabetes with ketoacidosis	endocrine/metabolic
250.12	P_COMMON_scaled	NA	0.0738918	0.0529254	1.07669	0.162669	logistic	66030	361	65669	NA	NA	0		FALSE	FALSE	FALSE	0	Type 1 diabetes with renal manifestations	endocrine/metabolic
250.13	P_COMMON_scaled	NA	0.043641	0.0520664	1.04461	0.401929	logistic	66044	375	65669	NA	NA	0		FALSE	FALSE	FALSE	0	Type 1 diabetes with ophthalmic manifestations	endocrine/metabolic
250.14	P_COMMON_scaled	NA	0.207776	0.0414499	1.23094	5.36731e-07	logistic	66260	591	65669	NA	NA	0		TRUE	TRUE	TRUE	0	Type 1 diabetes with neurological manifestations	endocrine/metabolic
250.15	P_COMMON_scaled	NA	0.224919	0.0693456	1.25222	0.00118092	logistic	65880	211	65669	NA	NA	0		TRUE	FALSE	TRUE	0	Diabetes type 1 with peripheral circulatory disorders	endocrine/metabolic
250.2	P_COMMON_scaled	NA	0.0744088	0.00982462	1.07725	3.62703e-14	logistic	79733	14064	65669	NA	NA	0		TRUE	TRUE	TRUE	0	Type 2 diabetes	endocrine/metabolic
250.21	P_COMMON_scaled	NA	0.335021	0.0686953	1.39797	1.07757e-06	logistic	65881	212	65669	NA	NA	0		TRUE	TRUE	TRUE	0	Type 2 diabetes with ketoacidosis	endocrine/metabolic
250.22	P_COMMON_scaled	NA	0.0432807	0.0178657	1.04423	0.015412	logistic	69246	3577	65669	NA	NA	0		TRUE	FALSE	TRUE	0	Type 2 diabetes with renal manifestations	endocrine/metabolic
250.23	P_COMMON_scaled	NA	0.0994462	0.0282895	1.10456	0.000439242	logistic	66994	1325	65669	NA	NA	0		TRUE	FALSE	TRUE	0	Type 2 diabetes with ophthalmic manifestations	endocrine/metabolic
250.24	P_COMMON_scaled	NA	0.140821	0.017494	1.15122	8.30012e-16	logistic	69371	3702	65669	NA	NA	0		TRUE	TRUE	TRUE	0	Type 2 diabetes with neurological manifestations	endocrine/metabolic
250.25	P_COMMON_scaled	NA	0.0959777	0.0223528	1.10073	1.75671e-05	logistic	67873	2204	65669	NA	NA	0		TRUE	TRUE	TRUE	0	Diabetes type 2 with peripheral circulatory disorders	endocrine/metabolic
250.3	P_COMMON_scaled	NA	0.0667364	0.0156518	1.06901	2.00955e-05	logistic	70252	4583	65669	NA	NA	0		TRUE	TRUE	TRUE	0	Insulin pump user	endocrine/metabolic
250.4	P_COMMON_scaled	NA	0.033137	0.0101649	1.03369	0.00111433	logistic	78045	12376	65669	NA	NA	0		TRUE	FALSE	TRUE	0	Abnormal glucose	endocrine/metabolic
250.41	P_COMMON_scaled	NA	0.00365382	0.0163675	1.00366	0.823351	logistic	69817	4148	65669	NA	NA	0		FALSE	FALSE	FALSE	0	Impaired fasting glucose	endocrine/metabolic
250.42	P_COMMON_scaled	NA	0.0455198	0.0111883	1.04657	4.73129e-05	logistic	75408	9739	65669	NA	NA	0		TRUE	FALSE	TRUE	0	Other abnormal glucose	endocrine/metabolic
250.5	P_COMMON_scaled	NA	0.10566	0.0912387	1.11144	0.246838	logistic	65790	121	65669	NA	NA	0		FALSE	FALSE	FALSE	0	Glycosuria or Acetonuria	endocrine/metabolic
250.6	P_COMMON_scaled	NA	0.122809	0.0208496	1.13067	3.8568e-09	logistic	68189	2520	65669	NA	NA	0		TRUE	TRUE	TRUE	0	Polyneuropathy in diabetes	endocrine/metabolic
250.7	P_COMMON_scaled	NA	0.0592297	0.0281215	1.06102	0.0351866	logistic	79725	1328	78397	NA	NA	0		TRUE	FALSE	FALSE	0	Diabetic retinopathy	endocrine/metabolic
251	P_COMMON_scaled	NA	-0.320624	0.111447	0.725696	0.00401589	logistic	74699	84	74615	NA	NA	0		TRUE	FALSE	TRUE	1	Other disorders of pancreatic internal secretion	endocrine/metabolic
251.1	P_COMMON_scaled	NA	0.189841	0.0260308	1.20906	3.03317e-13	logistic	57326	1545	55781	NA	NA	0		TRUE	TRUE	TRUE	0	Hypoglycemia	endocrine/metabolic
251.8	P_COMMON_scaled	NA	NA	NA	NA	NA	logistic	74632	17	74615	NA	NA	0	[Error: < 20 cases or controls]	NA	NA	NA	0	Abnormality of secretion of glucagon or gastrin	endocrine/metabolic
252	P_COMMON_scaled	NA	0.0287796	0.0186333	1.0292	0.122461	logistic	77737	3122	74615	NA	NA	0		FALSE	FALSE	FALSE	0	Disorders of parathyroid gland	endocrine/metabolic
252.1	P_COMMON_scaled	NA	0.0284517	0.0190314	1.02886	0.134919	logistic	77604	2989	74615	NA	NA	0		FALSE	FALSE	FALSE	0	Hyperparathyroidism	endocrine/metabolic
252.2	P_COMMON_scaled	NA	0.00890762	0.0514929	1.00895	0.862661	logistic	75006	391	74615	NA	NA	0		FALSE	FALSE	FALSE	0	Hypoparathyroidism	endocrine/metabolic
253	P_COMMON_scaled	NA	0.100985	0.0168459	1.10626	2.03944e-09	logistic	78421	3806	74615	NA	NA	0		TRUE	TRUE	TRUE	0	Disorders of the pituitary gland and its hypothalamic control	endocrine/metabolic
253.1	P_COMMON_scaled	NA	0.161181	0.02513	1.1749	1.41852e-10	logistic	76292	1677	74615	NA	NA	0		TRUE	TRUE	TRUE	0	Pituitary hyperfunction	endocrine/metabolic
253.11	P_COMMON_scaled	NA	0.0667632	0.0651261	1.06904	0.305299	logistic	74859	244	74615	NA	NA	0		FALSE	FALSE	FALSE	0	Acromegaly and gigantism	endocrine/metabolic
253.2	P_COMMON_scaled	NA	0.0258079	0.029926	1.02614	0.388473	logistic	75779	1164	74615	NA	NA	0		FALSE	FALSE	FALSE	0	Pituitary hypofunction	endocrine/metabolic
253.3	P_COMMON_scaled	NA	0.0794221	0.0558096	1.08266	0.15471	logistic	74950	335	74615	NA	NA	0		FALSE	FALSE	FALSE	0	Diabetes insipidus	endocrine/metabolic
253.4	P_COMMON_scaled	NA	0.0264121	0.0487747	1.02676	0.588155	logistic	75046	431	74615	NA	NA	0		FALSE	FALSE	FALSE	0	Anterior pituitary disorders	endocrine/metabolic
253.5	P_COMMON_scaled	NA	-0.0860554	0.0748287	0.917543	0.25013	logistic	74801	186	74615	NA	NA	0		FALSE	FALSE	FALSE	1	Pituitary dwarfism	endocrine/metabolic
253.7	P_COMMON_scaled	NA	0.0218012	0.0480328	1.02204	0.649914	logistic	75060	445	74615	NA	NA	0		FALSE	FALSE	FALSE	0	Other disorders of neurohypophysis	endocrine/metabolic
254	P_COMMON_scaled	NA	0.454995	0.108794	1.57617	2.88742e-05	logistic	74707	92	74615	NA	NA	0		TRUE	FALSE	TRUE	0	Diseases of thymus gland	endocrine/metabolic
255	P_COMMON_scaled	NA	0.10405	0.0170911	1.10966	1.14372e-09	logistic	78301	3686	74615	NA	NA	0		TRUE	TRUE	TRUE	0	Disorders of adrenal glands	endocrine/metabolic
255.1	P_COMMON_scaled	NA	0.124879	0.0367306	1.13301	0.000674226	logistic	75391	776	74615	NA	NA	0		TRUE	FALSE	TRUE	0	Adrenal hyperfunction	endocrine/metabolic
255.11	P_COMMON_scaled	NA	0.087201	0.0416331	1.09112	0.0362147	logistic	75218	603	74615	NA	NA	0		TRUE	FALSE	FALSE	0	Cushing's syndrome	endocrine/metabolic
255.12	P_COMMON_scaled	NA	0.215231	0.0881643	1.24015	0.0146364	logistic	74749	134	74615	NA	NA	0		TRUE	FALSE	TRUE	0	Hyperaldosteronism	endocrine/metabolic
255.13	P_COMMON_scaled	NA	NA	NA	NA	NA	logistic	74629	14	74615	NA	NA	0	[Error: < 20 cases or controls]	NA	NA	NA	0	Medulloadrenal hyperfunction	endocrine/metabolic
255.2	P_COMMON_scaled	NA	0.105557	0.0245223	1.11133	1.67339e-05	logistic	76354	1739	74615	NA	NA	0		TRUE	TRUE	TRUE	0	Adrenal hypofunction	endocrine/metabolic
255.21	P_COMMON_scaled	NA	0.0932097	0.0254933	1.09769	0.000255933	logistic	76221	1606	74615	NA	NA	0		TRUE	FALSE	TRUE	0	Glucocorticoid deficiency	endocrine/metabolic
255.22	P_COMMON_scaled	NA	NA	NA	NA	NA	logistic	74631	16	74615	NA	NA	0	[Error: < 20 cases or controls]	NA	NA	NA	0	Mineralocorticoid deficiency	endocrine/metabolic
255.3	P_COMMON_scaled	NA	-0.0720801	0.119281	0.930456	0.545654	logistic	74688	73	74615	NA	NA	0		FALSE	FALSE	FALSE	1	Adrenogenital disorders	endocrine/metabolic
256	P_COMMON_scaled	NA	0.0753585	0.0267908	1.07827	0.00491054	logistic	76146	1531	74615	NA	NA	0		TRUE	FALSE	TRUE	0	Ovarian dysfunction	endocrine/metabolic
256.1	P_COMMON_scaled	NA	NA	NA	NA	NA	logistic	74633	18	74615	NA	NA	0	[Error: < 20 cases or controls]	NA	NA	NA	0	Hyperestrogenism	endocrine/metabolic
256.4	P_COMMON_scaled	NA	0.118362	0.0291645	1.12565	4.94019e-05	logistic	75909	1294	74615	NA	NA	0		TRUE	FALSE	TRUE	0	Polycystic ovaries	endocrine/metabolic
257	P_COMMON_scaled	NA	0.140484	0.0223191	1.15083	3.08691e-10	logistic	76768	2153	74615	NA	NA	0		TRUE	TRUE	TRUE	0	Testicular dysfunction	endocrine/metabolic
257.1	P_COMMON_scaled	NA	0.141327	0.0223951	1.1518	2.77951e-10	logistic	76752	2137	74615	NA	NA	0		TRUE	TRUE	TRUE	0	Testicular hypofunction	endocrine/metabolic
258	P_COMMON_scaled	NA	0.00895806	0.0766621	1.009	0.906978	logistic	74790	175	74615	NA	NA	0		FALSE	FALSE	FALSE	0	Iatrogenic endocrine disorders	endocrine/metabolic
258.1	P_COMMON_scaled	NA	-0.12566	0.0794186	0.881914	0.113592	logistic	74782	167	74615	NA	NA	0		FALSE	FALSE	FALSE	1	Postablative ovarian failure	endocrine/metabolic
259	P_COMMON_scaled	NA	0.18007	0.0266532	1.1973	1.41818e-11	logistic	76084	1469	74615	NA	NA	0		TRUE	TRUE	TRUE	0	Other endocrine disorders	endocrine/metabolic
259.1	P_COMMON_scaled	NA	0.200003	0.0755886	1.22141	0.00814647	logistic	74795	180	74615	NA	NA	0		TRUE	FALSE	TRUE	0	Nonspecific abnormal results of other endocrine function study	endocrine/metabolic
259.2	P_COMMON_scaled	NA	-0.190608	0.117559	0.826457	0.104936	logistic	74692	77	74615	NA	NA	0		FALSE	FALSE	FALSE	1	Carcinoid syndrome	endocrine/metabolic
259.3	P_COMMON_scaled	NA	-0.0192276	0.191037	0.980956	0.91983	logistic	74644	29	74615	NA	NA	0		FALSE	FALSE	FALSE	1	Delay in sexual development and puberty NEC	endocrine/metabolic
259.4	P_COMMON_scaled	NA	NA	NA	NA	NA	logistic	74619	4	74615	NA	NA	0	[Error: < 20 cases or controls]	NA	NA	NA	0	Precocious sexual development and puberty NEC	endocrine/metabolic
259.8	P_COMMON_scaled	NA	0.112074	0.151359	1.1186	0.459024	logistic	74662	47	74615	NA	NA	0		FALSE	FALSE	FALSE	0	Polyglandular activity in multiple endocrine adenomatosis	endocrine/metabolic
260	P_COMMON_scaled	NA	0.0739094	0.0153588	1.07671	1.49283e-06	logistic	67485	4715	62770	NA	NA	0		TRUE	TRUE	TRUE	0	Protein-calorie malnutrition	endocrine/metabolic
260.1	P_COMMON_scaled	NA	0.0972856	0.0583714	1.10218	0.0955807	logistic	63071	301	62770	NA	NA	0		FALSE	FALSE	FALSE	0	Cachexia	endocrine/metabolic
260.2	P_COMMON_scaled	NA	0.106925	0.0333534	1.11285	0.00134684	logistic	63702	932	62770	NA	NA	0		TRUE	FALSE	TRUE	0	severe protein-calorie malnutrition	endocrine/metabolic
260.21	P_COMMON_scaled	NA	NA	NA	NA	NA	logistic	62787	17	62770	NA	NA	0	[Error: < 20 cases or controls]	NA	NA	NA	0	Kwashiorkor	endocrine/metabolic
260.22	P_COMMON_scaled	NA	-0.138929	0.08642	0.87029	0.107923	logistic	62908	138	62770	NA	NA	0		FALSE	FALSE	FALSE	1	Nutritional marasmus	endocrine/metabolic
260.3	P_COMMON_scaled	NA	0.114722	0.0250528	1.12156	4.66713e-06	logistic	64471	1701	62770	NA	NA	0		TRUE	TRUE	TRUE	0	Adult failure to thrive	endocrine/metabolic
260.6	P_COMMON_scaled	NA	0.130756	0.0282032	1.13969	3.54834e-06	logistic	64102	1332	62770	NA	NA	0		TRUE	TRUE	TRUE	0	Anorexia	endocrine/metabolic
260.7	P_COMMON_scaled	NA	0.041283	0.0788849	1.04215	0.600743	logistic	62934	164	62770	NA	NA	0		FALSE	FALSE	FALSE	0	Polyphagia	endocrine/metabolic
261	P_COMMON_scaled	NA	0.0470286	0.00888288	1.04815	1.19478e-07	logistic	79489	16719	62770	NA	NA	0		TRUE	TRUE	TRUE	0	Vitamin deficiency	endocrine/metabolic
261.1	P_COMMON_scaled	NA	0.525292	0.113022	1.69095	3.35699e-06	logistic	62849	79	62770	NA	NA	0		TRUE	TRUE	TRUE	0	Vitamin A deficiency	endocrine/metabolic
261.2	P_COMMON_scaled	NA	0.0374737	0.0157202	1.03818	0.0171356	logistic	67269	4499	62770	NA	NA	0		TRUE	FALSE	TRUE	0	Vitamin B-complex deficiencies	endocrine/metabolic
261.3	P_COMMON_scaled	NA	-0.361818	0.146708	0.696409	0.0136535	logistic	62820	50	62770	NA	NA	0		TRUE	FALSE	TRUE	1	Vitamin C deficiencies	endocrine/metabolic
261.4	P_COMMON_scaled	NA	0.0565123	0.00964913	1.05814	4.72092e-09	logistic	76368	13598	62770	NA	NA	0		TRUE	TRUE	TRUE	0	Vitamin D deficiency	endocrine/metabolic
261.41	P_COMMON_scaled	NA	0.230492	0.0725441	1.25922	0.00148671	logistic	62966	196	62770	NA	NA	0		TRUE	FALSE	TRUE	0	Rickets or osteomalacia	endocrine/metabolic
262	P_COMMON_scaled	NA	0.0703364	0.0226115	1.07287	0.00186674	logistic	64861	2091	62770	NA	NA	0		TRUE	FALSE	TRUE	0	Mineral deficiency NEC	endocrine/metabolic
263	P_COMMON_scaled	NA	0.0575312	0.0182846	1.05922	0.00165282	logistic	66023	3253	62770	NA	NA	0		TRUE	FALSE	TRUE	0	Other nutritional deficiency	endocrine/metabolic
264	P_COMMON_scaled	NA	0.225903	0.0569569	1.25345	7.30233e-05	logistic	63090	320	62770	NA	NA	0		TRUE	FALSE	TRUE	0	Lack of normal physiological development	endocrine/metabolic
264.1	P_COMMON_scaled	NA	0.252306	0.154159	1.28699	0.101701	logistic	62820	50	62770	NA	NA	0		FALSE	FALSE	FALSE	0	Short stature	endocrine/metabolic
264.2	P_COMMON_scaled	NA	0.180653	0.0851176	1.198	0.0338051	logistic	62911	141	62770	NA	NA	0		TRUE	FALSE	FALSE	0	Failure to thrive (childhood)	endocrine/metabolic
264.3	P_COMMON_scaled	NA	NA	NA	NA	NA	logistic	62776	6	62770	NA	NA	0	[Error: < 20 cases or controls]	NA	NA	NA	0	Delayed milestones	endocrine/metabolic
264.9	P_COMMON_scaled	NA	0.231983	0.100998	1.2611	0.0216241	logistic	62874	104	62770	NA	NA	0		TRUE	FALSE	TRUE	0	Lack of normal physiological development, unspecified	endocrine/metabolic
269	P_COMMON_scaled	NA	0.0240251	0.0195181	1.02432	0.218354	logistic	81985	2771	79214	NA	NA	0		FALSE	FALSE	FALSE	0	Proteinuria	endocrine/metabolic
270	P_COMMON_scaled	NA	-0.00807405	0.0141911	0.991958	0.569389	logistic	84670	5456	79214	NA	NA	0		FALSE	FALSE	FALSE	1	Disorders of protein plasma/amino-acid transport and metabolism	endocrine/metabolic
270.1	P_COMMON_scaled	NA	0.122338	0.0641407	1.13014	0.0564765	logistic	79463	249	79214	NA	NA	0		FALSE	FALSE	FALSE	0	Disturbances of amino-acid transport	endocrine/metabolic
270.11	P_COMMON_scaled	NA	0.198506	0.0757165	1.21958	0.00874933	logistic	79393	179	79214	NA	NA	0		TRUE	FALSE	TRUE	0	Disturbances of sulphur-bearing amino-acid metabolism	endocrine/metabolic
270.12	P_COMMON_scaled	NA	NA	NA	NA	NA	logistic	79221	7	79214	NA	NA	0	[Error: < 20 cases or controls]	NA	NA	NA	0	Phenylketonuria [PKU]	endocrine/metabolic
270.2	P_COMMON_scaled	NA	-0.0043681	0.101379	0.995641	0.965632	logistic	79314	100	79214	NA	NA	0		FALSE	FALSE	FALSE	1	Disorders of amino-acid metabolism	endocrine/metabolic
270.21	P_COMMON_scaled	NA	0.0342202	0.116064	1.03481	0.768117	logistic	79291	77	79214	NA	NA	0		FALSE	FALSE	FALSE	0	Disorders of urea cycle metabolism	endocrine/metabolic
270.3	P_COMMON_scaled	NA	-0.0182427	0.0145776	0.981923	0.21078	logistic	84369	5155	79214	NA	NA	0		FALSE	FALSE	FALSE	1	Disorders of plasma protein metabolism	endocrine/metabolic
270.31	P_COMMON_scaled	NA	-0.0227286	0.0334529	0.977528	0.496871	logistic	80134	920	79214	NA	NA	0		FALSE	FALSE	FALSE	1	Polyclonal hypergammaglobulinemia	endocrine/metabolic
270.32	P_COMMON_scaled	NA	-0.0154302	0.0227998	0.984688	0.498552	logistic	81259	2045	79214	NA	NA	0		FALSE	FALSE	FALSE	1	Paraproteinemia	endocrine/metabolic
270.33	P_COMMON_scaled	NA	0.0374825	0.0380387	1.03819	0.324438	logistic	79927	713	79214	NA	NA	0		FALSE	FALSE	FALSE	0	Amyloidosis	endocrine/metabolic
270.34	P_COMMON_scaled	NA	0.0878441	0.0907138	1.09182	0.332862	logistic	79338	124	79214	NA	NA	0		FALSE	FALSE	FALSE	0	Alpha-1-antitrypsin deficiency	endocrine/metabolic
270.35	P_COMMON_scaled	NA	-0.234745	0.114079	0.790772	0.0396155	logistic	79293	79	79214	NA	NA	0		TRUE	FALSE	FALSE	1	Macroglobulinemia	endocrine/metabolic
270.38	P_COMMON_scaled	NA	-0.0372795	0.0212854	0.963407	0.0798753	logistic	81526	2312	79214	NA	NA	0		FALSE	FALSE	FALSE	1	Other specified disorders of plasma protein metabolism	endocrine/metabolic
271	P_COMMON_scaled	NA	0.0563912	0.0137036	1.05801	3.87054e-05	logistic	91387	5849	85538	NA	NA	0		TRUE	FALSE	TRUE	0	Disorders of carbohydrate transport and metabolism	endocrine/metabolic
271.3	P_COMMON_scaled	NA	0.0535878	0.0138132	1.05505	0.000104691	logistic	91289	5751	85538	NA	NA	0		TRUE	FALSE	TRUE	0	Intestinal disaccharidase deficiencies and disaccharide malabsorption	endocrine/metabolic
271.9	P_COMMON_scaled	NA	0.187036	0.0924995	1.20567	0.0431746	logistic	85658	120	85538	NA	NA	0		TRUE	FALSE	FALSE	0	Other disorders of carbohydrate transport and metabolism	endocrine/metabolic
272	P_COMMON_scaled	NA	0.0346079	0.00817894	1.03521	2.32299e-05	logistic	86428	44570	41858	NA	NA	0		TRUE	TRUE	TRUE	0	Disorders of lipoid metabolism	endocrine/metabolic
272.1	P_COMMON_scaled	NA	0.0342307	0.00818145	1.03482	2.86495e-05	logistic	86387	44529	41858	NA	NA	0		TRUE	FALSE	TRUE	0	Hyperlipidemia	endocrine/metabolic
272.11	P_COMMON_scaled	NA	0.0535008	0.00967393	1.05496	3.19474e-08	logistic	68223	26365	41858	NA	NA	0		TRUE	TRUE	TRUE	0	Hypercholesterolemia	endocrine/metabolic
272.12	P_COMMON_scaled	NA	0.0392246	0.0226731	1.04	0.0836299	logistic	44148	2290	41858	NA	NA	0		FALSE	FALSE	FALSE	0	Hyperglyceridemia	endocrine/metabolic
272.13	P_COMMON_scaled	NA	0.0415993	0.012065	1.04248	0.000564882	logistic	54086	12228	41858	NA	NA	0		TRUE	FALSE	TRUE	0	Mixed hyperlipidemia	endocrine/metabolic
272.14	P_COMMON_scaled	NA	-0.0881948	0.120873	0.915582	0.465607	logistic	41931	73	41858	NA	NA	0		FALSE	FALSE	FALSE	1	Hyperchylomicronemia	endocrine/metabolic
272.9	P_COMMON_scaled	NA	0.144702	0.0288309	1.1557	5.19409e-07	logistic	43304	1446	41858	NA	NA	0		TRUE	TRUE	TRUE	0	Unspecified disorder of lipoid metabolism	endocrine/metabolic
274	P_COMMON_scaled	NA	0.0528764	0.0134176	1.0543	8.1198e-05	logistic	91038	6512	84526	NA	NA	0		TRUE	FALSE	TRUE	0	Gout and other crystal arthropathies	endocrine/metabolic
274.1	P_COMMON_scaled	NA	0.0449657	0.0147489	1.04599	0.00229796	logistic	89807	5281	84526	NA	NA	0		TRUE	FALSE	TRUE	0	Gout	endocrine/metabolic
274.11	P_COMMON_scaled	NA	0.0112027	0.0194345	1.01127	0.564323	logistic	87393	2867	84526	NA	NA	0		FALSE	FALSE	FALSE	0	Gouty arthropathy	endocrine/metabolic
274.2	P_COMMON_scaled	NA	0.0647188	0.0249134	1.06686	0.00938365	logistic	86236	1710	84526	NA	NA	0		TRUE	FALSE	TRUE	0	Crystal arthropathies	endocrine/metabolic
274.21	P_COMMON_scaled	NA	0.0696102	0.0263472	1.07209	0.00824086	logistic	86048	1522	84526	NA	NA	0		TRUE	FALSE	TRUE	0	Chondrocalcinosis	endocrine/metabolic
275	P_COMMON_scaled	NA	0.0492998	0.0119759	1.05054	3.84501e-05	logistic	89364	7910	81454	NA	NA	0		TRUE	FALSE	TRUE	0	Disorders of mineral metabolism	endocrine/metabolic
275.1	P_COMMON_scaled	NA	0.0623098	0.0307271	1.06429	0.042576	logistic	82545	1091	81454	NA	NA	0		TRUE	FALSE	FALSE	0	Disorders of iron metabolism	hematopoietic
275.11	P_COMMON_scaled	NA	-0.0234203	0.0429784	0.976852	0.585802	logistic	82009	555	81454	NA	NA	0		FALSE	FALSE	FALSE	1	Hereditary hemochromatosis	hematopoietic
275.2	P_COMMON_scaled	NA	-0.247166	0.150901	0.781011	0.101436	logistic	81500	46	81454	NA	NA	0		FALSE	FALSE	FALSE	1	Disorders of copper metabolism	endocrine/metabolic
275.3	P_COMMON_scaled	NA	0.0714293	0.0219242	1.07404	0.00112196	logistic	83644	2190	81454	NA	NA	0		TRUE	FALSE	TRUE	0	Disorders of magnesium metabolism	endocrine/metabolic
275.5	P_COMMON_scaled	NA	0.0584769	0.0181388	1.06022	0.00126479	logistic	84695	3241	81454	NA	NA	0		TRUE	FALSE	TRUE	0	Disorders of calcium/phosphorus metabolism	endocrine/metabolic
275.51	P_COMMON_scaled	NA	0.0480436	0.0326815	1.04922	0.141547	logistic	82422	968	81454	NA	NA	0		FALSE	FALSE	FALSE	0	Hypocalcemia	endocrine/metabolic
275.53	P_COMMON_scaled	NA	0.0853627	0.0278016	1.08911	0.00213752	logistic	82795	1341	81454	NA	NA	0		TRUE	FALSE	TRUE	0	Disorders of phosphorus metabolism	endocrine/metabolic
275.6	P_COMMON_scaled	NA	0.0688876	0.0210071	1.07132	0.00104082	logistic	83864	2410	81454	NA	NA	0		TRUE	FALSE	TRUE	0	Hypercalcemia	endocrine/metabolic
276	P_COMMON_scaled	NA	0.0504242	0.00850217	1.05172	3.01574e-09	logistic	83733	19233	64500	NA	NA	0		TRUE	TRUE	TRUE	0	Disorders of fluid, electrolyte, and acid-base balance	endocrine/metabolic
276.1	P_COMMON_scaled	NA	0.0641316	0.00945573	1.06623	1.18278e-11	logistic	79326	14826	64500	NA	NA	0		TRUE	TRUE	TRUE	0	Electrolyte imbalance	endocrine/metabolic
276.11	P_COMMON_scaled	NA	0.0895842	0.0310073	1.09372	0.00386308	logistic	65599	1099	64500	NA	NA	0		TRUE	FALSE	TRUE	0	Hyperosmolality and/or hypernatremia	endocrine/metabolic
276.12	P_COMMON_scaled	NA	0.0623394	0.0140129	1.06432	8.6379e-06	logistic	70487	5987	64500	NA	NA	0		TRUE	TRUE	TRUE	0	Hyposmolality and/or hyponatremia	endocrine/metabolic
276.13	P_COMMON_scaled	NA	0.025857	0.0147794	1.02619	0.080199	logistic	69828	5328	64500	NA	NA	0		FALSE	FALSE	FALSE	0	Hyperpotassemia	endocrine/metabolic
276.14	P_COMMON_scaled	NA	0.111927	0.0142964	1.11843	4.91558e-15	logistic	70037	5537	64500	NA	NA	0		TRUE	TRUE	TRUE	0	Hypopotassemia	endocrine/metabolic
276.4	P_COMMON_scaled	NA	0.111819	0.0174857	1.11831	1.60646e-10	logistic	68060	3560	64500	NA	NA	0		TRUE	TRUE	TRUE	0	Acid-base balance disorder	endocrine/metabolic
276.41	P_COMMON_scaled	NA	0.113245	0.0180827	1.11991	3.7852e-10	logistic	67814	3314	64500	NA	NA	0		TRUE	TRUE	TRUE	0	Acidosis	endocrine/metabolic
276.42	P_COMMON_scaled	NA	-0.0203431	0.057706	0.979862	0.724441	logistic	64810	310	64500	NA	NA	0		FALSE	FALSE	FALSE	1	Alkalosis	endocrine/metabolic
276.5	P_COMMON_scaled	NA	0.0657757	0.0123856	1.06799	1.09233e-07	logistic	72126	7626	64500	NA	NA	0		TRUE	TRUE	TRUE	0	Hypovolemia	endocrine/metabolic
276.6	P_COMMON_scaled	NA	0.0812009	0.0197701	1.08459	4.00377e-05	logistic	67325	2825	64500	NA	NA	0		TRUE	FALSE	TRUE	0	Fluid overload	endocrine/metabolic
276.8	P_COMMON_scaled	NA	0.227935	0.0517331	1.256	1.05308e-05	logistic	64886	386	64500	NA	NA	0		TRUE	TRUE	TRUE	0	Polydipsia	endocrine/metabolic
277	P_COMMON_scaled	NA	0.0338629	0.0163991	1.03444	0.0389309	logistic	85044	3974	81070	NA	NA	0		TRUE	FALSE	FALSE	0	Other disorders of metabolism	endocrine/metabolic
277.1	P_COMMON_scaled	NA	0.265541	0.127134	1.30414	0.036737	logistic	81133	63	81070	NA	NA	0		TRUE	FALSE	FALSE	0	Disorders of porphyrin metabolism	endocrine/metabolic
277.2	P_COMMON_scaled	NA	NA	NA	NA	NA	logistic	81080	10	81070	NA	NA	0	[Error: < 20 cases or controls]	NA	NA	NA	0	Other disorders of purine and pyrimidine metabolism	endocrine/metabolic
277.4	P_COMMON_scaled	NA	0.062954	0.0373047	1.06498	0.0914959	logistic	81798	728	81070	NA	NA	0		FALSE	FALSE	FALSE	0	Disorders of bilirubin excretion	endocrine/metabolic
277.5	P_COMMON_scaled	NA	0.00488016	0.0234868	1.00489	0.835399	logistic	82965	1895	81070	NA	NA	0		FALSE	FALSE	FALSE	0	Other disorders of lipoid metabolism	endocrine/metabolic
277.51	P_COMMON_scaled	NA	-0.0451638	0.0382649	0.955841	0.237883	logistic	81766	696	81070	NA	NA	0		FALSE	FALSE	FALSE	1	Lipoprotein disorders	endocrine/metabolic
277.6	P_COMMON_scaled	NA	0.459476	0.0994653	1.58324	3.84733e-06	logistic	81174	104	81070	NA	NA	0		TRUE	TRUE	TRUE	0	Other deficiencies of circulating enzymes	endocrine/metabolic
277.7	P_COMMON_scaled	NA	0.10045	0.0309744	1.10567	0.00118273	logistic	82143	1073	81070	NA	NA	0		TRUE	FALSE	TRUE	0	Dysmetabolic syndrome X	endocrine/metabolic
277.8	P_COMMON_scaled	NA	NA	NA	NA	NA	logistic	81084	14	81070	NA	NA	0	[Error: < 20 cases or controls]	NA	NA	NA	0	Carnitine deficiencies	endocrine/metabolic
278	P_COMMON_scaled	NA	0.0639248	0.00740669	1.06601	6.09885e-18	logistic	85198	28433	56765	NA	NA	0		TRUE	TRUE	TRUE	0	Overweight, obesity and other hyperalimentation	endocrine/metabolic
278.1	P_COMMON_scaled	NA	0.0803338	0.00821736	1.08365	1.42589e-22	logistic	78044	21279	56765	NA	NA	0		TRUE	TRUE	TRUE	0	Obesity	endocrine/metabolic
278.11	P_COMMON_scaled	NA	0.117576	0.0113174	1.12477	2.78436e-25	logistic	66323	9558	56765	NA	NA	0		TRUE	TRUE	TRUE	0	Morbid obesity	endocrine/metabolic
278.3	P_COMMON_scaled	NA	0.197775	0.0421777	1.21869	2.74404e-06	logistic	57369	604	56765	NA	NA	0		TRUE	TRUE	TRUE	0	Localized adiposity	endocrine/metabolic
278.4	P_COMMON_scaled	NA	0.073934	0.0121186	1.07674	1.05489e-09	logistic	64928	8163	56765	NA	NA	0		TRUE	TRUE	TRUE	0	Abnormal weight gain	endocrine/metabolic
279	P_COMMON_scaled	NA	0.0397074	0.00943376	1.04051	2.56422e-05	logistic	80788	14191	66597	NA	NA	0		TRUE	TRUE	TRUE	0	Disorders involving the immune mechanism	endocrine/metabolic
279.1	P_COMMON_scaled	NA	0.0248559	0.0166858	1.02517	0.136317	logistic	70539	3942	66597	NA	NA	0		FALSE	FALSE	FALSE	0	Immunity deficiency	endocrine/metabolic
279.11	P_COMMON_scaled	NA	0.0776259	0.0232787	1.08072	0.000854142	logistic	68562	1965	66597	NA	NA	0		TRUE	FALSE	TRUE	0	Deficiency of humoral immunity	endocrine/metabolic
279.2	P_COMMON_scaled	NA	0.0824939	0.0227008	1.08599	0.000279092	logistic	68686	2089	66597	NA	NA	0		TRUE	FALSE	TRUE	0	Autoimmune disease NEC	endocrine/metabolic
279.7	P_COMMON_scaled	NA	0.0519635	0.0165226	1.05334	0.00166087	logistic	70637	4040	66597	NA	NA	0		TRUE	FALSE	TRUE	0	Other immunological findings	endocrine/metabolic
279.8	P_COMMON_scaled	NA	0.0674007	0.0175971	1.06972	0.000128026	logistic	70111	3514	66597	NA	NA	0		TRUE	FALSE	TRUE	0	Other specified disorders involving the immune mechanism	endocrine/metabolic
280	P_COMMON_scaled	NA	0.0877862	0.0112951	1.09175	7.72125e-15	logistic	67952	9491	58461	NA	NA	0		TRUE	TRUE	TRUE	0	Iron deficiency anemias	hematopoietic
280.1	P_COMMON_scaled	NA	0.101778	0.0120518	1.10714	3.03908e-17	logistic	66634	8173	58461	NA	NA	0		TRUE	TRUE	TRUE	0	Iron deficiency anemias, unspecified or not due to blood loss	hematopoietic
280.2	P_COMMON_scaled	NA	-0.0101916	0.01769	0.98986	0.564532	logistic	61959	3498	58461	NA	NA	0		FALSE	FALSE	FALSE	1	Iron deficiency anemia secondary to blood loss (chronic)	hematopoietic
281	P_COMMON_scaled	NA	-0.0133631	0.0217913	0.986726	0.539725	logistic	60744	2283	58461	NA	NA	0		FALSE	FALSE	FALSE	1	Other deficiency anemia	hematopoietic
281.1	P_COMMON_scaled	NA	-0.0104324	0.0266893	0.989622	0.695885	logistic	59956	1495	58461	NA	NA	0		FALSE	FALSE	FALSE	1	Megaloblastic anemia	hematopoietic
281.11	P_COMMON_scaled	NA	-0.072565	0.0409917	0.930005	0.0766879	logistic	59081	620	58461	NA	NA	0		FALSE	FALSE	FALSE	1	Pernicious anemia	hematopoietic
281.12	P_COMMON_scaled	NA	0.02536	0.0327939	1.02568	0.439337	logistic	59441	980	58461	NA	NA	0		FALSE	FALSE	FALSE	0	Other vitamin B12 deficiency anemia	hematopoietic
281.13	P_COMMON_scaled	NA	-0.253905	0.11639	0.775765	0.0291456	logistic	58538	77	58461	NA	NA	0		TRUE	FALSE	FALSE	1	Folate-deficiency anemia	hematopoietic
281.9	P_COMMON_scaled	NA	0.0485698	0.0370719	1.04977	0.190144	logistic	59223	762	58461	NA	NA	0		FALSE	FALSE	FALSE	0	Deficiency anemias	hematopoietic
282	P_COMMON_scaled	NA	0.0705085	0.0499363	1.07305	0.157959	logistic	58882	421	58461	NA	NA	0		FALSE	FALSE	FALSE	0	Hereditary hemolytic anemias	hematopoietic
282.5	P_COMMON_scaled	NA	0.713101	0.216849	2.04031	0.00100731	logistic	58482	21	58461	NA	NA	0		TRUE	FALSE	TRUE	0	Sickle cell anemia	hematopoietic
282.8	P_COMMON_scaled	NA	0.0448189	0.0597743	1.04584	0.453374	logistic	58762	301	58461	NA	NA	0		FALSE	FALSE	FALSE	0	Other hemoglobinopathies	hematopoietic
282.9	P_COMMON_scaled	NA	0.105665	0.0943241	1.11145	0.262616	logistic	58575	114	58461	NA	NA	0		FALSE	FALSE	FALSE	0	Other hereditary hemolytic anemias	hematopoietic
283	P_COMMON_scaled	NA	0.0294442	0.0554581	1.02988	0.59547	logistic	58797	336	58461	NA	NA	0		FALSE	FALSE	FALSE	0	Acquired hemolytic anemias	hematopoietic
283.1	P_COMMON_scaled	NA	-0.183994	0.109586	0.831941	0.093154	logistic	58548	87	58461	NA	NA	0		FALSE	FALSE	FALSE	1	Autoimmune hemolytic anemias	hematopoietic
283.2	P_COMMON_scaled	NA	0.0570093	0.100017	1.05867	0.568679	logistic	58565	104	58461	NA	NA	0		FALSE	FALSE	FALSE	0	Non-autoimmune hemolytic anemias	hematopoietic
283.21	P_COMMON_scaled	NA	0.358649	0.226437	1.43139	0.113221	logistic	58484	23	58461	NA	NA	0		FALSE	FALSE	FALSE	0	Hemolytic-uremic syndrome	hematopoietic
284	P_COMMON_scaled	NA	0.00387194	0.0262291	1.00388	0.882643	logistic	59988	1527	58461	NA	NA	0		FALSE	FALSE	FALSE	0	Aplastic anemia	hematopoietic
284.1	P_COMMON_scaled	NA	-0.00242292	0.028581	0.99758	0.932441	logistic	59738	1277	58461	NA	NA	0		FALSE	FALSE	FALSE	1	Pancytopenia	hematopoietic
284.2	P_COMMON_scaled	NA	NA	NA	NA	NA	logistic	58478	17	58461	NA	NA	0	[Error: < 20 cases or controls]	NA	NA	NA	0	Constitutional aplastic anemia	hematopoietic
285	P_COMMON_scaled	NA	0.0538284	0.00824328	1.0553	6.57788e-11	logistic	80363	21902	58461	NA	NA	0		TRUE	TRUE	TRUE	0	Other anemias	hematopoietic
285.1	P_COMMON_scaled	NA	0.0405464	0.018278	1.04138	0.0265333	logistic	61800	3339	58461	NA	NA	0		TRUE	FALSE	TRUE	0	Acute posthemorrhagic anemia	hematopoietic
285.2	P_COMMON_scaled	NA	0.00062171	0.019883	1.00062	0.975056	logistic	61236	2775	58461	NA	NA	0		FALSE	FALSE	FALSE	0	Anemia of chronic disease	hematopoietic
285.21	P_COMMON_scaled	NA	0.0244201	0.0241856	1.02472	0.312641	logistic	60301	1840	58461	NA	NA	0		FALSE	FALSE	FALSE	0	Anemia in chronic kidney disease	hematopoietic
285.22	P_COMMON_scaled	NA	-0.0816816	0.0444606	0.921565	0.0661852	logistic	58985	524	58461	NA	NA	0		FALSE	FALSE	FALSE	1	Anemia in neoplastic disease	hematopoietic
285.3	P_COMMON_scaled	NA	-0.0938697	0.151396	0.910401	0.535239	logistic	58507	46	58461	NA	NA	0		FALSE	FALSE	FALSE	1	Sideroblastic anemia	hematopoietic
285.8	P_COMMON_scaled	NA	-0.137521	0.103441	0.871516	0.183697	logistic	58560	99	58461	NA	NA	0		FALSE	FALSE	FALSE	1	Hemoglobinuria	hematopoietic
286	P_COMMON_scaled	NA	0.0625787	0.012104	1.06458	2.34002e-07	logistic	73150	8003	65147	NA	NA	0		TRUE	TRUE	TRUE	0	Coagulation defects	hematopoietic
286.1	P_COMMON_scaled	NA	0.113184	0.0442101	1.11984	0.0104626	logistic	65676	529	65147	NA	NA	0		TRUE	FALSE	TRUE	0	Congenital coagulation defects	hematopoietic
286.11	P_COMMON_scaled	NA	0.0926289	0.0638096	1.09705	0.146601	logistic	65403	256	65147	NA	NA	0		FALSE	FALSE	FALSE	0	Von willebrand's disease	hematopoietic
286.12	P_COMMON_scaled	NA	0.183507	0.0679312	1.20142	0.00690556	logistic	65369	222	65147	NA	NA	0		TRUE	FALSE	TRUE	0	Congenital deficiency of other clotting factors (including factor VII)	hematopoietic
286.13	P_COMMON_scaled	NA	-0.0345043	0.118885	0.966084	0.771639	logistic	65222	75	65147	NA	NA	0		FALSE	FALSE	FALSE	1	Congenital factor VIII disorder	hematopoietic
286.2	P_COMMON_scaled	NA	0.0767713	0.0108665	1.0798	1.60707e-12	logistic	76325	11178	65147	NA	NA	0		TRUE	TRUE	TRUE	0	Encounter for long-term (current) use of anticoagulants	hematopoietic
286.3	P_COMMON_scaled	NA	-0.109599	0.0661965	0.896193	0.097789	logistic	65389	242	65147	NA	NA	0		FALSE	FALSE	FALSE	1	Coagulation defects complicating pregnancy or postpartum	hematopoietic
286.4	P_COMMON_scaled	NA	0.0281303	0.105893	1.02853	0.79051	logistic	65239	92	65147	NA	NA	0		FALSE	FALSE	FALSE	0	Acquired coagulation factor deficiency	hematopoietic
286.5	P_COMMON_scaled	NA	-0.00687204	0.0379105	0.993152	0.856156	logistic	65903	756	65147	NA	NA	0		FALSE	FALSE	FALSE	1	Hemorrhagic disorder due to intrinsic circulating anticoagulants	hematopoietic
286.6	P_COMMON_scaled	NA	-0.256943	0.124769	0.773412	0.0394611	logistic	65216	69	65147	NA	NA	0		TRUE	FALSE	FALSE	1	Defibrination syndrome	hematopoietic
286.7	P_COMMON_scaled	NA	0.0738122	0.0153436	1.0766	1.50476e-06	logistic	69849	4702	65147	NA	NA	0		TRUE	TRUE	TRUE	0	Other and unspecified coagulation defects	hematopoietic
286.8	P_COMMON_scaled	NA	0.141794	0.023278	1.15234	1.11989e-09	logistic	67094	1947	65147	NA	NA	0		TRUE	TRUE	TRUE	0	Hypercoagulable state	hematopoietic
286.81	P_COMMON_scaled	NA	0.133469	0.0236842	1.14279	1.74675e-08	logistic	67027	1880	65147	NA	NA	0		TRUE	TRUE	TRUE	0	Primary hypercoagulable state	hematopoietic
286.9	P_COMMON_scaled	NA	0.0340334	0.0198154	1.03462	0.0858838	logistic	67924	2777	65147	NA	NA	0		FALSE	FALSE	FALSE	0	Abnormal coagulation profile	hematopoietic
287	P_COMMON_scaled	NA	0.0692916	0.0142659	1.07175	1.19081e-06	logistic	70828	5681	65147	NA	NA	0		TRUE	TRUE	TRUE	0	Purpura and other hemorrhagic conditions	hematopoietic
287.1	P_COMMON_scaled	NA	0.00226273	0.0368011	1.00227	0.950973	logistic	65925	778	65147	NA	NA	0		FALSE	FALSE	FALSE	0	Spontaneous ecchymoses	hematopoietic
287.2	P_COMMON_scaled	NA	-0.0968166	0.0818648	0.907723	0.236952	logistic	65303	156	65147	NA	NA	0		FALSE	FALSE	FALSE	1	Allergic purpura	hematopoietic
287.3	P_COMMON_scaled	NA	0.053429	0.0160317	1.05488	0.000860048	logistic	69552	4405	65147	NA	NA	0		TRUE	FALSE	TRUE	0	Thrombocytopenia	hematopoietic
287.31	P_COMMON_scaled	NA	-0.00846442	0.0478511	0.991571	0.859594	logistic	65602	455	65147	NA	NA	0		FALSE	FALSE	FALSE	1	Primary thrombocytopenia	hematopoietic
287.32	P_COMMON_scaled	NA	0.105819	0.0452624	1.11162	0.0193925	logistic	65659	512	65147	NA	NA	0		TRUE	FALSE	TRUE	0	Secondary thrombocytopenia	hematopoietic
287.4	P_COMMON_scaled	NA	0.195924	0.0956967	1.21643	0.0406247	logistic	65261	114	65147	NA	NA	0		TRUE	FALSE	FALSE	0	Qualitative platelet defects	hematopoietic
288	P_COMMON_scaled	NA	0.0742986	0.0126552	1.07713	4.33189e-09	logistic	69464	7135	62329	NA	NA	0		TRUE	TRUE	TRUE	0	Diseases of white blood cells	hematopoietic
288.1	P_COMMON_scaled	NA	-0.0231733	0.0173043	0.977093	0.180516	logistic	65924	3595	62329	NA	NA	0		FALSE	FALSE	FALSE	1	Decreased white blood cell count	hematopoietic
288.11	P_COMMON_scaled	NA	-0.0104166	0.0224053	0.989637	0.64199	logistic	64424	2095	62329	NA	NA	0		FALSE	FALSE	FALSE	1	Neutropenia	hematopoietic
288.2	P_COMMON_scaled	NA	0.0529177	0.013808	1.05434	0.0001269	logistic	68208	5879	62329	NA	NA	0		TRUE	FALSE	TRUE	0	Elevated white blood cell count	hematopoietic
288.3	P_COMMON_scaled	NA	0.108031	0.0376108	1.11408	0.00407461	logistic	63056	727	62329	NA	NA	0		TRUE	FALSE	TRUE	0	Eosinophilia	hematopoietic
289	P_COMMON_scaled	NA	0.0730857	0.0154947	1.07582	2.39563e-06	logistic	66910	4581	62329	NA	NA	0		TRUE	TRUE	TRUE	0	Other diseases of blood and blood-forming organs	hematopoietic
289.1	P_COMMON_scaled	NA	-0.12165	0.153843	0.885458	0.429095	logistic	62372	43	62329	NA	NA	0		FALSE	FALSE	FALSE	1	Myelofibrosis	hematopoietic
289.3	P_COMMON_scaled	NA	0.12565	0.0368619	1.13388	0.000652817	logistic	63091	762	62329	NA	NA	0		TRUE	FALSE	TRUE	0	Personal history of diseases of blood and blood-forming organs	hematopoietic
289.4	P_COMMON_scaled	NA	0.0460083	0.010722	1.04708	1.77851e-05	logistic	72778	10449	62329	NA	NA	0		TRUE	TRUE	TRUE	0	Lymphadenitis	hematopoietic
289.5	P_COMMON_scaled	NA	0.101536	0.0390288	1.10687	0.00928011	logistic	63009	680	62329	NA	NA	0		TRUE	FALSE	TRUE	0	Diseases of spleen	hematopoietic
289.8	P_COMMON_scaled	NA	0.198193	0.0435756	1.2192	5.40894e-06	logistic	62450	538	61912	NA	NA	0		TRUE	TRUE	TRUE	0	Polycythemia, secondary	hematopoietic
289.9	P_COMMON_scaled	NA	0.158271	0.0302301	1.17148	1.6451e-07	logistic	63460	1131	62329	NA	NA	0		TRUE	TRUE	TRUE	0	Abnormality of red blood cells	hematopoietic
290	P_COMMON_scaled	NA	0.168384	0.016012	1.18339	7.28119e-26	logistic	72230	4628	67602	NA	NA	0		TRUE	TRUE	TRUE	0	Delirium dementia and amnestic and other cognitive disorders	mental disorders
290.1	P_COMMON_scaled	NA	0.0993059	0.0215695	1.1044	4.14455e-06	logistic	70138	2536	67602	NA	NA	0		TRUE	TRUE	TRUE	0	Dementias	mental disorders
290.11	P_COMMON_scaled	NA	0.16649	0.0339505	1.18115	9.39508e-07	logistic	68572	970	67602	NA	NA	0		TRUE	TRUE	TRUE	0	Alzheimer's disease	mental disorders
290.12	P_COMMON_scaled	NA	0.0880739	0.0573775	1.09207	0.124786	logistic	67927	325	67602	NA	NA	0		FALSE	FALSE	FALSE	0	Dementia with cerebral degenerations	mental disorders
290.13	P_COMMON_scaled	NA	0.290653	0.0880589	1.3373	0.000964568	logistic	67740	138	67602	NA	NA	0		TRUE	FALSE	TRUE	0	Senile dementia	mental disorders
290.16	P_COMMON_scaled	NA	0.0774999	0.0450912	1.08058	0.0856627	logistic	68149	547	67602	NA	NA	0		FALSE	FALSE	FALSE	0	Vascular dementia	mental disorders
290.2	P_COMMON_scaled	NA	0.241162	0.0235527	1.27273	1.32285e-24	logistic	69538	1936	67602	NA	NA	0		TRUE	TRUE	TRUE	0	Delirium due to conditions classified elsewhere	mental disorders
290.3	P_COMMON_scaled	NA	0.185232	0.019062	1.2035	2.54327e-22	logistic	70601	2999	67602	NA	NA	0		TRUE	TRUE	TRUE	0	Other persistent mental disorders due to conditions classified elsewhere	mental disorders
291	P_COMMON_scaled	NA	0.171012	0.0151558	1.18651	1.58164e-29	logistic	72457	4855	67602	NA	NA	0		TRUE	TRUE	TRUE	0	Other specified nonpsychotic and/or transient mental disorders	mental disorders
291.1	P_COMMON_scaled	NA	0.0797838	0.0556701	1.08305	0.151814	logistic	67937	335	67602	NA	NA	0		FALSE	FALSE	FALSE	0	Transient mental disorders due to conditions classified elsewhere	mental disorders
291.4	P_COMMON_scaled	NA	0.213564	0.0221684	1.23808	5.76051e-22	logistic	69777	2175	67602	NA	NA	0		TRUE	TRUE	TRUE	0	Specific nonpsychotic mental disorders due to brain damage	mental disorders
291.8	P_COMMON_scaled	NA	0.16638	0.0202873	1.18102	2.38075e-16	logistic	70242	2640	67602	NA	NA	0		TRUE	TRUE	TRUE	0	Alteration of consciousness	mental disorders
292	P_COMMON_scaled	NA	0.15163	0.00903018	1.16373	2.81616e-63	logistic	84002	16400	67602	NA	NA	0		TRUE	TRUE	TRUE	0	Neurological disorders	mental disorders
292.1	P_COMMON_scaled	NA	0.11411	0.0157736	1.12087	4.6829e-13	logistic	72111	4509	67602	NA	NA	0		TRUE	TRUE	TRUE	0	Aphasia/speech disturbance	mental disorders
292.11	P_COMMON_scaled	NA	0.10439	0.0268612	1.11003	0.000101789	logistic	69093	1491	67602	NA	NA	0		TRUE	FALSE	TRUE	0	Aphasia	mental disorders
292.12	P_COMMON_scaled	NA	0.211734	0.0469391	1.23582	6.45744e-06	logistic	68076	474	67602	NA	NA	0		TRUE	TRUE	TRUE	0	Symbolic dysfunction	mental disorders
292.2	P_COMMON_scaled	NA	0.100532	0.0236186	1.10576	2.07676e-05	logistic	69612	2010	67602	NA	NA	0		TRUE	TRUE	TRUE	0	Mild cognitive impairment	mental disorders
292.3	P_COMMON_scaled	NA	0.166127	0.0141762	1.18072	1.02183e-31	logistic	73497	5895	67602	NA	NA	0		TRUE	TRUE	TRUE	0	Memory loss	mental disorders
292.4	P_COMMON_scaled	NA	0.154033	0.0130304	1.16653	3.04091e-32	logistic	74509	6907	67602	NA	NA	0		TRUE	TRUE	TRUE	0	Altered mental status	mental disorders
292.5	P_COMMON_scaled	NA	0.218923	0.026703	1.24474	2.435e-16	logistic	69096	1494	67602	NA	NA	0		TRUE	TRUE	TRUE	0	Transient alteration of awareness	mental disorders
292.6	P_COMMON_scaled	NA	0.289319	0.0365835	1.33552	2.60627e-15	logistic	68378	776	67602	NA	NA	0		TRUE	TRUE	TRUE	0	Hallucinations	mental disorders
293	P_COMMON_scaled	NA	0.0735486	0.0365289	1.07632	0.0440687	logistic	81755	771	80984	NA	NA	0		TRUE	FALSE	FALSE	0	Symptoms involving head and neck	mental disorders
293.1	P_COMMON_scaled	NA	0.068659	0.012254	1.07107	2.10684e-08	logistic	88431	7447	80984	NA	NA	0		TRUE	TRUE	TRUE	0	Swelling, mass, or lump in head and neck [Space-occupying lesion, intracranial NOS]	mental disorders
295	P_COMMON_scaled	NA	0.411167	0.0204703	1.50858	9.78711e-90	logistic	37598	2786	34812	NA	NA	0		TRUE	TRUE	TRUE	0	Schizophrenia and other psychotic disorders	mental disorders
295.1	P_COMMON_scaled	NA	0.576347	0.0319764	1.77953	1.25918e-72	logistic	35927	1115	34812	NA	NA	0		TRUE	TRUE	TRUE	0	Schizophrenia	mental disorders
295.2	P_COMMON_scaled	NA	0.599042	0.0402899	1.82037	5.29447e-50	logistic	35479	667	34812	NA	NA	0		TRUE	TRUE	TRUE	0	Paranoid disorders	mental disorders
295.3	P_COMMON_scaled	NA	0.369439	0.024374	1.44692	6.80229e-52	logistic	36704	1892	34812	NA	NA	0		TRUE	TRUE	TRUE	0	Psychosis	mental disorders
296	P_COMMON_scaled	NA	0.312922	0.00845402	1.36741	6.68351e-300	logistic	63172	28360	34812	NA	NA	0		TRUE	TRUE	TRUE	0	Mood disorders	mental disorders
296.1	P_COMMON_scaled	NA	0.484709	0.015133	1.6237	4.18296e-225	logistic	40724	5912	34812	NA	NA	0		TRUE	TRUE	TRUE	0	Bipolar	mental disorders
296.2	P_COMMON_scaled	NA	0.312852	0.00867342	1.36732	6.64814e-285	logistic	60705	25893	34812	NA	NA	0		TRUE	TRUE	TRUE	0	Depression	mental disorders
296.22	P_COMMON_scaled	NA	0.323697	0.00907253	1.38223	8.43839e-279	logistic	57106	22294	34812	NA	NA	0		TRUE	TRUE	TRUE	0	Major depressive disorder	mental disorders
297	P_COMMON_scaled	NA	0.31742	0.0130014	1.37358	1.20827e-131	logistic	42718	7906	34812	NA	NA	0		TRUE	TRUE	TRUE	0	Suicidal ideation or attempt	mental disorders
297.1	P_COMMON_scaled	NA	0.506658	0.0196426	1.65973	1.03822e-146	logistic	38247	3435	34812	NA	NA	0		TRUE	TRUE	TRUE	0	Suicidal ideation	mental disorders
297.2	P_COMMON_scaled	NA	0.546523	0.054554	1.72724	1.27029e-23	logistic	35191	379	34812	NA	NA	0		TRUE	TRUE	TRUE	0	Suicide or self-inflicted injury	mental disorders
300	P_COMMON_scaled	NA	0.26531	0.00823262	1.30383	7.47398e-228	logistic	65524	30712	34812	NA	NA	0		TRUE	TRUE	TRUE	0	Anxiety disorders	mental disorders
300.1	P_COMMON_scaled	NA	0.265668	0.00847303	1.3043	8.43817e-216	logistic	62804	27992	34812	NA	NA	0		TRUE	TRUE	TRUE	0	Anxiety disorder	mental disorders
300.11	P_COMMON_scaled	NA	0.312821	0.01248	1.36728	1.17608e-138	logistic	44028	9216	34812	NA	NA	0		TRUE	TRUE	TRUE	0	Generalized anxiety disorder	mental disorders
300.12	P_COMMON_scaled	NA	0.336829	0.0173607	1.4005	7.45642e-84	logistic	38928	4116	34812	NA	NA	0		TRUE	TRUE	TRUE	0	Agorophobia, social phobia, and panic disorder	mental disorders
300.13	P_COMMON_scaled	NA	0.224095	0.0373752	1.25119	2.02447e-09	logistic	35597	785	34812	NA	NA	0		TRUE	TRUE	TRUE	0	Phobia	mental disorders
300.2	P_COMMON_scaled	NA	NA	NA	NA	NA	NA	34812	NA	NA	NA	NA	0	[Error: non-varying phenotype or genotype]	NA	NA	NA	0	Generalized anxiety & phobic disorders	mental disorders
300.3	P_COMMON_scaled	NA	0.432696	0.0281771	1.54141	3.21325e-53	logistic	36284	1472	34812	NA	NA	0		TRUE	TRUE	TRUE	0	Obsessive-compulsive disorders	mental disorders
300.4	P_COMMON_scaled	NA	0.341728	0.0172854	1.40738	5.42898e-87	logistic	38784	3972	34812	NA	NA	0		TRUE	TRUE	TRUE	0	Dysthymic disorder	mental disorders
300.8	P_COMMON_scaled	NA	0.311742	0.0281476	1.3658	1.65374e-28	logistic	36231	1419	34812	NA	NA	0		TRUE	TRUE	TRUE	0	Acute reaction to stress	mental disorders
300.9	P_COMMON_scaled	NA	0.495252	0.0173846	1.64091	1.64973e-178	logistic	39157	4345	34812	NA	NA	0		TRUE	TRUE	TRUE	0	Posttraumatic stress disorder	mental disorders
301	P_COMMON_scaled	NA	0.571285	0.0263104	1.77054	1.53766e-104	logistic	36563	1751	34812	NA	NA	0		TRUE	TRUE	TRUE	0	Personality disorders	mental disorders
301.1	P_COMMON_scaled	NA	0.72134	0.123249	2.05719	4.83695e-09	logistic	34883	71	34812	NA	NA	0		TRUE	TRUE	TRUE	0	Schizoid personality disorder	mental disorders
301.2	P_COMMON_scaled	NA	0.596962	0.0331556	1.81659	1.78448e-72	logistic	35930	1118	34812	NA	NA	0		TRUE	TRUE	TRUE	0	Antisocial/borderline personality disorder	mental disorders
302	P_COMMON_scaled	NA	0.143978	0.0268079	1.15486	7.84241e-08	logistic	36357	1545	34812	NA	NA	0		TRUE	TRUE	TRUE	0	Sexual and gender identity disorders	mental disorders
302.1	P_COMMON_scaled	NA	0.0828356	0.0337456	1.08636	0.0140998	logistic	35769	957	34812	NA	NA	0		TRUE	FALSE	TRUE	0	Decreased libido	mental disorders
303	P_COMMON_scaled	NA	0.287947	0.0229691	1.33369	4.72792e-36	logistic	37013	2201	34812	NA	NA	0		TRUE	TRUE	TRUE	0	Psychogenic and somatoform disorders	mental disorders
303.1	P_COMMON_scaled	NA	0.504804	0.0749112	1.65666	1.5981e-11	logistic	35002	190	34812	NA	NA	0		TRUE	TRUE	TRUE	0	Dissociative disorder	mental disorders
303.3	P_COMMON_scaled	NA	0.185017	0.0333315	1.20324	2.84359e-08	logistic	35806	994	34812	NA	NA	0		TRUE	TRUE	TRUE	0	Psychogenic disorder	mental disorders
303.31	P_COMMON_scaled	NA	-0.0469046	0.109252	0.954178	0.667686	logistic	34904	92	34812	NA	NA	0		FALSE	FALSE	FALSE	1	Gastrointestinal malfunction arising from mental factors	mental disorders
303.4	P_COMMON_scaled	NA	0.412452	0.029496	1.51052	1.97041e-44	logistic	36116	1304	34812	NA	NA	0		TRUE	TRUE	TRUE	0	Somatoform disorder	mental disorders
304	P_COMMON_scaled	NA	0.243287	0.0108117	1.27543	3.94249e-112	logistic	47517	12705	34812	NA	NA	0		TRUE	TRUE	TRUE	0	Adjustment reaction	mental disorders
305.2	P_COMMON_scaled	NA	0.250658	0.0226955	1.28487	2.33367e-28	logistic	37172	2360	34812	NA	NA	0		TRUE	TRUE	TRUE	0	Eating disorder	mental disorders
305.21	P_COMMON_scaled	NA	0.234317	0.0565487	1.26405	3.41855e-05	logistic	35178	366	34812	NA	NA	0		TRUE	FALSE	TRUE	0	Anorexia nervosa	mental disorders
306	P_COMMON_scaled	NA	0.195294	0.0109542	1.21567	4.26268e-71	logistic	47027	12215	34812	NA	NA	0		TRUE	TRUE	TRUE	0	Other mental disorder	mental disorders
306.1	P_COMMON_scaled	NA	0.221166	0.0443957	1.24753	6.30305e-07	logistic	35422	610	34812	NA	NA	0		TRUE	TRUE	TRUE	0	Mental disorders durring/after pregnancy	mental disorders
306.9	P_COMMON_scaled	NA	0.199947	0.0309088	1.22134	9.86964e-11	logistic	35966	1154	34812	NA	NA	0		TRUE	TRUE	TRUE	0	Tension headache	mental disorders
312	P_COMMON_scaled	NA	0.423809	0.0391908	1.52777	2.95562e-27	logistic	84558	685	83873	NA	NA	0		TRUE	TRUE	TRUE	0	Conduct disorders	mental disorders
312.3	P_COMMON_scaled	NA	0.481437	0.0617886	1.6184	6.61273e-15	logistic	84140	267	83873	NA	NA	0		TRUE	TRUE	TRUE	0	Impulse control disorder	mental disorders
313	P_COMMON_scaled	NA	0.210317	0.0153526	1.23407	1.02724e-42	logistic	88682	4809	83873	NA	NA	0		TRUE	TRUE	TRUE	0	Pervasive developmental disorders	mental disorders
313.1	P_COMMON_scaled	NA	0.223157	0.0165101	1.25002	1.25177e-41	logistic	87991	4118	83873	NA	NA	0		TRUE	TRUE	TRUE	0	Attention deficit hyperactivity disorder	mental disorders
313.2	P_COMMON_scaled	NA	0.324185	0.0710388	1.3829	5.03108e-06	logistic	84079	206	83873	NA	NA	0		TRUE	TRUE	TRUE	0	Tics and stuttering	mental disorders
313.3	P_COMMON_scaled	NA	0.342484	0.0588862	1.40844	6.02608e-09	logistic	84189	316	83873	NA	NA	0		TRUE	TRUE	TRUE	0	Autism	mental disorders
315	P_COMMON_scaled	NA	0.23446	0.0249696	1.26423	6.01206e-21	logistic	85554	1681	83873	NA	NA	0		TRUE	TRUE	TRUE	0	Develomental delays and disorders	mental disorders
315.1	P_COMMON_scaled	NA	0.208732	0.061791	1.23211	0.000730089	logistic	84143	270	83873	NA	NA	0		TRUE	FALSE	TRUE	0	Learning disorder	mental disorders
315.2	P_COMMON_scaled	NA	-0.107538	0.0754906	0.898042	0.154295	logistic	84054	181	83873	NA	NA	0		FALSE	FALSE	FALSE	1	Speech and language disorder	mental disorders
315.3	P_COMMON_scaled	NA	0.224171	0.0809143	1.25129	0.00559741	logistic	84033	160	83873	NA	NA	0		TRUE	FALSE	TRUE	0	Mental retardation	mental disorders
316	P_COMMON_scaled	NA	0.284662	0.0131601	1.32931	9.23439e-104	logistic	62105	6875	55230	NA	NA	0		TRUE	TRUE	TRUE	0	Substance addiction and disorders	mental disorders
316.1	P_COMMON_scaled	NA	0.0284521	0.0459302	1.02886	0.535611	logistic	55721	491	55230	NA	NA	0		FALSE	FALSE	FALSE	0	Polyneuropathy due to drugs	mental disorders
317	P_COMMON_scaled	NA	0.251987	0.0124181	1.28658	1.51839e-91	logistic	63133	7903	55230	NA	NA	0		TRUE	TRUE	TRUE	0	Alcohol-related disorders	mental disorders
317.1	P_COMMON_scaled	NA	0.254323	0.013822	1.28959	1.31656e-75	logistic	61393	6163	55230	NA	NA	0		TRUE	TRUE	TRUE	0	Alcoholism	mental disorders
317.11	P_COMMON_scaled	NA	0.172869	0.0330973	1.18871	1.76006e-07	logistic	56193	963	55230	NA	NA	0		TRUE	TRUE	TRUE	0	Alcoholic liver damage	mental disorders
318	P_COMMON_scaled	NA	0.15965	0.0081261	1.1731	6.19053e-86	logistic	78597	23367	55230	NA	NA	0		TRUE	TRUE	TRUE	0	Tobacco use disorder	mental disorders
320	P_COMMON_scaled	NA	-0.00548184	0.038851	0.994533	0.887792	logistic	90881	683	90198	NA	NA	0		FALSE	FALSE	FALSE	1	Meningitis	neurological
323	P_COMMON_scaled	NA	0.115671	0.0392297	1.12263	0.00319275	logistic	90867	669	90198	NA	NA	0		TRUE	FALSE	TRUE	0	Encephalitis	neurological
323.2	P_COMMON_scaled	NA	0.0658152	0.0985889	1.06803	0.504407	logistic	90303	105	90198	NA	NA	0		FALSE	FALSE	FALSE	0	Acute (transverse) myelitis	neurological
323.8	P_COMMON_scaled	NA	0.0831706	0.0430162	1.08673	0.0531781	logistic	90755	557	90198	NA	NA	0		FALSE	FALSE	FALSE	0	Encephalitis, non-infectious	neurological
324	P_COMMON_scaled	NA	0.190514	0.0417532	1.20987	5.04605e-06	logistic	90786	588	90198	NA	NA	0		TRUE	TRUE	TRUE	0	Other CNS infection and poliomyelitis	neurological
324.1	P_COMMON_scaled	NA	NA	NA	NA	NA	logistic	90208	10	90198	NA	NA	0	[Error: < 20 cases or controls]	NA	NA	NA	0	Jakob-Creutzfeldt disease	neurological
325	P_COMMON_scaled	NA	-0.300754	0.114004	0.74026	0.00833733	logistic	90278	80	90198	NA	NA	0		TRUE	FALSE	TRUE	1	Phlebitis and thrombophlebitis of intracranial venous sinuses	neurological
327	P_COMMON_scaled	NA	0.139495	0.00855914	1.14969	1.02443e-59	logistic	78595	18645	59950	NA	NA	0		TRUE	TRUE	TRUE	0	Sleep disorders	neurological
327.1	P_COMMON_scaled	NA	0.184006	0.0234298	1.20202	4.04607e-15	logistic	61860	1910	59950	NA	NA	0		TRUE	TRUE	TRUE	0	Hypersomnia	neurological
327.3	P_COMMON_scaled	NA	0.106281	0.00934615	1.11213	5.79e-30	logistic	75093	15143	59950	NA	NA	0		TRUE	TRUE	TRUE	0	Sleep apnea	neurological
327.31	P_COMMON_scaled	NA	0.162693	0.033678	1.17668	1.35952e-06	logistic	60869	919	59950	NA	NA	0		TRUE	TRUE	TRUE	0	Central/nonobstroctive sleep apnea	neurological
327.32	P_COMMON_scaled	NA	0.100494	0.00983814	1.10572	1.70304e-24	logistic	73192	13242	59950	NA	NA	0		TRUE	TRUE	TRUE	0	Obstructive sleep apnea	neurological
327.4	P_COMMON_scaled	NA	0.146248	0.0101331	1.15748	3.21983e-47	logistic	72117	12167	59950	NA	NA	0		TRUE	TRUE	TRUE	0	Insomnia	neurological
327.41	P_COMMON_scaled	NA	0.136429	0.0210075	1.14617	8.34168e-11	logistic	62345	2395	59950	NA	NA	0		TRUE	TRUE	TRUE	0	Organic or persistent insomnia	neurological
327.5	P_COMMON_scaled	NA	0.138841	0.0319502	1.14894	1.38933e-05	logistic	60953	1003	59950	NA	NA	0		TRUE	TRUE	TRUE	0	Parasomnia	neurological
327.6	P_COMMON_scaled	NA	0.226887	0.042112	1.25469	7.13666e-08	logistic	60525	575	59950	NA	NA	0		TRUE	TRUE	TRUE	0	Circadian rhythm sleep disorder	neurological
327.7	P_COMMON_scaled	NA	0.189255	0.0175611	1.20835	4.42481e-27	logistic	63482	3532	59950	NA	NA	0		TRUE	TRUE	TRUE	0	Sleep related movement disorders	neurological
327.71	P_COMMON_scaled	NA	0.211194	0.020322	1.23515	2.68552e-25	logistic	62554	2604	59950	NA	NA	0		TRUE	TRUE	TRUE	0	Restless legs syndrome	neurological
327.72	P_COMMON_scaled	NA	0.0612391	0.0518237	1.06315	0.237332	logistic	60329	379	59950	NA	NA	0		FALSE	FALSE	FALSE	0	Sleep related leg cramps	neurological
331	P_COMMON_scaled	NA	0.053071	0.0279794	1.0545	0.0578556	logistic	64512	1347	63165	NA	NA	0		FALSE	FALSE	FALSE	0	Other cerebral degenerations	neurological
331.1	P_COMMON_scaled	NA	0.100917	0.0359271	1.10619	0.00497035	logistic	63970	805	63165	NA	NA	0		TRUE	FALSE	TRUE	0	Hydrocephalus	neurological
331.9	P_COMMON_scaled	NA	0.049811	0.048086	1.05107	0.30026	logistic	63615	450	63165	NA	NA	0		FALSE	FALSE	FALSE	0	Cerebral degeneration, unspecified	neurological
332	P_COMMON_scaled	NA	0.0744198	0.0292129	1.07726	0.0108497	logistic	64432	1267	63165	NA	NA	0		TRUE	FALSE	TRUE	0	Parkinson's disease	neurological
333	P_COMMON_scaled	NA	0.160208	0.016288	1.17375	7.88363e-23	logistic	67340	4175	63165	NA	NA	0		TRUE	TRUE	TRUE	0	Extrapyramidal disease and abnormal movement disorders	neurological
333.1	P_COMMON_scaled	NA	0.211864	0.0253459	1.23598	6.32942e-17	logistic	64827	1662	63165	NA	NA	0		TRUE	TRUE	TRUE	0	Essential tremor	neurological
333.2	P_COMMON_scaled	NA	0.0600404	0.0414375	1.06188	0.147354	logistic	63775	610	63165	NA	NA	0		FALSE	FALSE	FALSE	0	Myoclonus	neurological
333.3	P_COMMON_scaled	NA	0.249784	0.122749	1.28375	0.0418587	logistic	63234	69	63165	NA	NA	0		TRUE	FALSE	FALSE	0	Tics and choreas	neurological
333.4	P_COMMON_scaled	NA	0.192155	0.0288485	1.21186	2.72306e-11	logistic	64427	1262	63165	NA	NA	0		TRUE	TRUE	TRUE	0	Torsion dystonia	neurological
333.8	P_COMMON_scaled	NA	-0.0102689	0.0614712	0.989784	0.867329	logistic	63438	273	63165	NA	NA	0		FALSE	FALSE	FALSE	1	Other degenerative diseases of the basal ganglia	neurological
334	P_COMMON_scaled	NA	0.0771494	0.0196173	1.0802	8.39876e-05	logistic	65978	2813	63165	NA	NA	0		TRUE	FALSE	TRUE	0	Degenerative disease of the spinal cord	neurological
334.1	P_COMMON_scaled	NA	0.0683106	0.0655867	1.0707	0.297629	logistic	63407	242	63165	NA	NA	0		FALSE	FALSE	FALSE	0	Spinocerebellar disease	neurological
334.2	P_COMMON_scaled	NA	0.0614183	0.0514409	1.06334	0.232495	logistic	63560	395	63165	NA	NA	0		FALSE	FALSE	FALSE	0	Anterior horn cell disease	neurological
334.21	P_COMMON_scaled	NA	0.140971	0.0588885	1.15139	0.0166722	logistic	63466	301	63165	NA	NA	0		TRUE	FALSE	TRUE	0	Amyotrophic Lateral Sclerosis	neurological
335	P_COMMON_scaled	NA	0.0652513	0.0255832	1.06743	0.0107552	logistic	64799	1634	63165	NA	NA	0		TRUE	FALSE	TRUE	0	Multiple sclerosis	neurological
337	P_COMMON_scaled	NA	0.258518	0.0265171	1.29501	1.86073e-22	logistic	64679	1514	63165	NA	NA	0		TRUE	TRUE	TRUE	0	Disorders of the autonomic nervous system	neurological
337.1	P_COMMON_scaled	NA	0.374284	0.0435017	1.45395	7.70604e-18	logistic	63721	556	63165	NA	NA	0		TRUE	TRUE	TRUE	0	Peripheral autonomic neuropathy	neurological
338	P_COMMON_scaled	NA	0.0702118	0.00724286	1.07274	3.19927e-22	logistic	84485	32434	52051	NA	NA	0		TRUE	TRUE	TRUE	0	Pain	neurological
338.1	P_COMMON_scaled	NA	0.0661828	0.0086358	1.06842	1.80545e-14	logistic	71266	19215	52051	NA	NA	0		TRUE	TRUE	TRUE	0	Acute pain	neurological
338.2	P_COMMON_scaled	NA	0.0889058	0.00818608	1.09298	1.77586e-27	logistic	74415	22364	52051	NA	NA	0		TRUE	TRUE	TRUE	0	Chronic pain	neurological
339	P_COMMON_scaled	NA	0.161651	0.0102042	1.17545	1.60619e-56	logistic	79853	11864	67989	NA	NA	0		TRUE	TRUE	TRUE	0	Other headache syndromes	neurological
340	P_COMMON_scaled	NA	0.097737	0.010381	1.10267	4.73181e-21	logistic	79927	11938	67989	NA	NA	0		TRUE	TRUE	TRUE	0	Migraine	neurological
340.1	P_COMMON_scaled	NA	0.0752272	0.0163996	1.07813	4.49336e-06	logistic	72182	4193	67989	NA	NA	0		TRUE	TRUE	TRUE	0	Migrain with aura	neurological
341	P_COMMON_scaled	NA	0.0517971	0.0334487	1.05316	0.121489	logistic	64108	943	63165	NA	NA	0		FALSE	FALSE	FALSE	0	Other demyelinating diseases of central nervous system	neurological
342	P_COMMON_scaled	NA	0.0806047	0.0252056	1.08394	0.00138436	logistic	64845	1680	63165	NA	NA	0		TRUE	FALSE	TRUE	0	Hemiplegia	neurological
343	P_COMMON_scaled	NA	-0.0351378	0.0912194	0.965472	0.700089	logistic	63291	126	63165	NA	NA	0		FALSE	FALSE	FALSE	1	Infantile cerebral palsy	neurological
344	P_COMMON_scaled	NA	0.152994	0.0332215	1.16532	4.11948e-06	logistic	64112	947	63165	NA	NA	0		TRUE	TRUE	TRUE	0	Other paralytic syndromes	neurological
345	P_COMMON_scaled	NA	0.131447	0.0116036	1.14048	9.52017e-30	logistic	71894	8729	63165	NA	NA	0		TRUE	TRUE	TRUE	0	Epilepsy, recurrent seizures, convulsions	neurological
345.1	P_COMMON_scaled	NA	0.0776818	0.0170295	1.08078	5.07624e-06	logistic	66968	3803	63165	NA	NA	0		TRUE	TRUE	TRUE	0	Epilepsy	neurological
345.11	P_COMMON_scaled	NA	0.0764391	0.0251814	1.07944	0.00240107	logistic	64859	1694	63165	NA	NA	0		TRUE	FALSE	TRUE	0	Generalized convulsive epilepsy	neurological
345.12	P_COMMON_scaled	NA	0.0855378	0.0190846	1.0893	7.39327e-06	logistic	66145	2980	63165	NA	NA	0		TRUE	TRUE	TRUE	0	Partial epilepsy	neurological
345.3	P_COMMON_scaled	NA	0.129584	0.0121561	1.13835	1.56648e-26	logistic	71024	7859	63165	NA	NA	0		TRUE	TRUE	TRUE	0	Convulsions	neurological
346	P_COMMON_scaled	NA	0.234323	0.0364807	1.26405	1.33434e-10	logistic	63938	773	63165	NA	NA	0		TRUE	TRUE	TRUE	0	Abnormal findings on study of brain and/or nervous system	neurological
346.1	P_COMMON_scaled	NA	0.0874949	0.0213897	1.09144	4.30421e-05	logistic	65506	2341	63165	NA	NA	0		TRUE	FALSE	TRUE	0	Nonspecific abnormal findings on radiological and other examination of skull and head	neurological
346.2	P_COMMON_scaled	NA	0.229206	0.038021	1.2576	1.65595e-09	logistic	63877	712	63165	NA	NA	0		TRUE	TRUE	TRUE	0	Nonspecific abnormal results of function study of brain and central nervous system	neurological
346.3	P_COMMON_scaled	NA	0.154664	0.064617	1.16727	0.0166863	logistic	63414	249	63165	NA	NA	0		TRUE	FALSE	TRUE	0	Nonspecific abnormal findings in cerebrospinal fluid	neurological
347	P_COMMON_scaled	NA	0.20152	0.0645524	1.22326	0.00179746	logistic	63412	247	63165	NA	NA	0		TRUE	FALSE	TRUE	0	Cataplexy and narcolepsy	neurological
348	P_COMMON_scaled	NA	0.099114	0.0162723	1.10419	1.12236e-09	logistic	67315	4150	63165	NA	NA	0		TRUE	TRUE	TRUE	0	Other conditions of brain	neurological
348.2	P_COMMON_scaled	NA	0.104773	0.0244288	1.11046	1.79552e-05	logistic	64951	1786	63165	NA	NA	0		TRUE	TRUE	TRUE	0	Cerebral edema and compression of brain	neurological
348.4	P_COMMON_scaled	NA	0.157023	0.0475643	1.17002	0.000962453	logistic	63624	459	63165	NA	NA	0		TRUE	FALSE	TRUE	0	Cerebral cysts	neurological
348.7	P_COMMON_scaled	NA	0.0557643	0.0530305	1.05735	0.293005	logistic	63533	368	63165	NA	NA	0		FALSE	FALSE	FALSE	0	Coma	neurological
348.8	P_COMMON_scaled	NA	0.103498	0.0227224	1.10904	5.24089e-06	logistic	65228	2063	63165	NA	NA	0		TRUE	TRUE	TRUE	0	Encephalopathy, not elsewhere classified	neurological
348.9	P_COMMON_scaled	NA	0.131966	0.0149439	1.14107	1.03931e-18	logistic	68173	5008	63165	NA	NA	0		TRUE	TRUE	TRUE	0	Other conditions of brain, NOS	neurological
349	P_COMMON_scaled	NA	0.0176161	0.02868	1.01777	0.539065	logistic	64451	1286	63165	NA	NA	0		FALSE	FALSE	FALSE	0	Other and unspecified disorders of the nervous system	neurological
350	P_COMMON_scaled	NA	0.120861	0.00919357	1.12847	1.78764e-39	logistic	87002	15652	71350	NA	NA	0		TRUE	TRUE	TRUE	0	Abnormal movement	neurological
350.1	P_COMMON_scaled	NA	0.110668	0.0131053	1.11702	3.05128e-17	logistic	77975	6625	71350	NA	NA	0		TRUE	TRUE	TRUE	0	Abnormal involuntary movements	neurological
350.2	P_COMMON_scaled	NA	0.128424	0.0112757	1.13704	4.71641e-30	logistic	81274	9924	71350	NA	NA	0		TRUE	TRUE	TRUE	0	Abnormality of gait	neurological
350.3	P_COMMON_scaled	NA	0.146987	0.0203763	1.15834	5.4483e-13	logistic	73931	2581	71350	NA	NA	0		TRUE	TRUE	TRUE	0	Lack of coordination	neurological
350.5	P_COMMON_scaled	NA	0.119321	0.0441656	1.12673	0.00689907	logistic	71882	532	71350	NA	NA	0		TRUE	FALSE	TRUE	0	Abnormal reflex	neurological
350.6	P_COMMON_scaled	NA	0.056983	0.0303652	1.05864	0.0605743	logistic	72487	1137	71350	NA	NA	0		FALSE	FALSE	FALSE	0	Disturbances of sensation of smell and taste	neurological
351	P_COMMON_scaled	NA	0.0519001	0.0104686	1.05327	7.13316e-07	logistic	83457	11069	72388	NA	NA	0		TRUE	TRUE	TRUE	0	Other peripheral nerve disorders	neurological
352	P_COMMON_scaled	NA	0.0544831	0.0207152	1.05599	0.00853584	logistic	74875	2487	72388	NA	NA	0		TRUE	FALSE	TRUE	0	Disorders of other cranial nerves	neurological
352.1	P_COMMON_scaled	NA	0.090444	0.0288009	1.09466	0.00168764	logistic	73662	1274	72388	NA	NA	0		TRUE	FALSE	TRUE	0	Trigeminal nerve disorders [CN5]	neurological
352.2	P_COMMON_scaled	NA	-0.0162464	0.0309289	0.983885	0.599385	logistic	73479	1091	72388	NA	NA	0		FALSE	FALSE	FALSE	1	Facial nerve disorders [CN7]	neurological
353	P_COMMON_scaled	NA	0.108611	0.0213853	1.11473	3.79911e-07	logistic	74716	2328	72388	NA	NA	0		TRUE	TRUE	TRUE	0	Nerve root and plexus disorders	neurological
353.1	P_COMMON_scaled	NA	0.0789513	0.0309973	1.08215	0.0108642	logistic	73472	1084	72388	NA	NA	0		TRUE	FALSE	TRUE	0	Nerve plexus lesions	neurological
353.2	P_COMMON_scaled	NA	0.162416	0.0300509	1.17635	6.49152e-08	logistic	73552	1164	72388	NA	NA	0		TRUE	TRUE	TRUE	0	Nerve root lesions	neurological
355	P_COMMON_scaled	NA	0.232982	0.039014	1.26236	2.34708e-09	logistic	73078	690	72388	NA	NA	0		TRUE	TRUE	TRUE	0	Complex regional/central pain syndrome	neurological
355.1	P_COMMON_scaled	NA	0.172341	0.0201426	1.18808	1.16794e-17	logistic	75031	2643	72388	NA	NA	0		TRUE	TRUE	TRUE	0	Chronic pain syndrome	neurological
356	P_COMMON_scaled	NA	0.114148	0.0138477	1.12092	1.67863e-16	logistic	83812	5814	77998	NA	NA	0		TRUE	TRUE	TRUE	0	Hereditary and idiopathic peripheral neuropathy	neurological
357	P_COMMON_scaled	NA	0.091081	0.0126702	1.09536	6.54693e-13	logistic	85022	7024	77998	NA	NA	0		TRUE	TRUE	TRUE	0	Inflammatory and toxic neuropathy	neurological
358	P_COMMON_scaled	NA	0.09666	0.0422929	1.10149	0.0222841	logistic	78571	573	77998	NA	NA	0		TRUE	FALSE	TRUE	0	Myoneural disorders	neurological
358.1	P_COMMON_scaled	NA	0.0346267	0.052584	1.03523	0.510215	logistic	78368	370	77998	NA	NA	0		FALSE	FALSE	FALSE	0	Myasthenia gravis	neurological
359	P_COMMON_scaled	NA	0.147689	0.0259579	1.15915	1.27356e-08	logistic	79549	1551	77998	NA	NA	0		TRUE	TRUE	TRUE	0	Muscular dystrophies and other myopathies	neurological
359.1	P_COMMON_scaled	NA	0.121826	0.0668286	1.12956	0.0683089	logistic	78228	230	77998	NA	NA	0		FALSE	FALSE	FALSE	0	Muscular dystrophies	neurological
359.2	P_COMMON_scaled	NA	0.152555	0.0269365	1.16481	1.48318e-08	logistic	79437	1439	77998	NA	NA	0		TRUE	TRUE	TRUE	0	Myopathy	neurological
360	P_COMMON_scaled	NA	0.135734	0.0666249	1.14538	0.0416213	logistic	79432	230	79202	NA	NA	0		TRUE	FALSE	FALSE	0	Disorders of the globe	sense organs
360.2	P_COMMON_scaled	NA	0.0527287	0.0808019	1.05414	0.514035	logistic	79358	156	79202	NA	NA	0		FALSE	FALSE	FALSE	0	Progressive myopia	sense organs
360.3	P_COMMON_scaled	NA	0.221487	0.173439	1.24793	0.201592	logistic	79238	36	79202	NA	NA	0		FALSE	FALSE	FALSE	0	Hypotony of eye	sense organs
361	P_COMMON_scaled	NA	0.0106027	0.0294718	1.01066	0.719027	logistic	80399	1197	79202	NA	NA	0		FALSE	FALSE	FALSE	0	Retinal detachments and defects	sense organs
361.1	P_COMMON_scaled	NA	-0.0207371	0.0486694	0.979476	0.670049	logistic	79636	434	79202	NA	NA	0		FALSE	FALSE	FALSE	1	Retinal detachment with retinal defect	sense organs
361.2	P_COMMON_scaled	NA	0.212068	0.114385	1.23623	0.0637415	logistic	79281	79	79202	NA	NA	0		FALSE	FALSE	FALSE	0	Retinoschisis and retinal cysts	sense organs
362	P_COMMON_scaled	NA	0.0352521	0.0149761	1.03588	0.0185778	logistic	83417	5020	78397	NA	NA	0		TRUE	FALSE	TRUE	0	Other retinal disorders	sense organs
362.1	P_COMMON_scaled	NA	NA	NA	NA	NA	logistic	78413	16	78397	NA	NA	0	[Error: < 20 cases or controls]	NA	NA	NA	0	Retinopathy of prematurity	sense organs
362.2	P_COMMON_scaled	NA	0.0429755	0.0195131	1.04391	0.0276381	logistic	81315	2918	78397	NA	NA	0		TRUE	FALSE	TRUE	0	Degeneration of macula and posterior pole of retina	sense organs
362.21	P_COMMON_scaled	NA	0.122566	0.0534091	1.13039	0.0217411	logistic	78771	374	78397	NA	NA	0		TRUE	FALSE	TRUE	0	Macular degeneration, dry	sense organs
362.22	P_COMMON_scaled	NA	0.274184	0.0838806	1.31546	0.00108025	logistic	78545	148	78397	NA	NA	0		TRUE	FALSE	TRUE	0	Macular degeneration, wet	sense organs
362.23	P_COMMON_scaled	NA	0.0254135	0.0434113	1.02574	0.558271	logistic	78947	550	78397	NA	NA	0		FALSE	FALSE	FALSE	0	Cystoid macular degeneration of retina	sense organs
362.26	P_COMMON_scaled	NA	0.0311392	0.0281116	1.03163	0.267992	logistic	79734	1337	78397	NA	NA	0		FALSE	FALSE	FALSE	0	Macular puckering of retina	sense organs
362.27	P_COMMON_scaled	NA	0.115344	0.0413267	1.12226	0.00525408	logistic	79002	605	78397	NA	NA	0		TRUE	FALSE	TRUE	0	Drusen (degenerative) of retina	sense organs
362.29	P_COMMON_scaled	NA	0.161246	0.033509	1.17497	1.49401e-06	logistic	79365	968	78397	NA	NA	0		TRUE	TRUE	TRUE	0	Macular degeneration (senile) of retina NOS	sense organs
362.3	P_COMMON_scaled	NA	-0.0588133	0.0443397	0.942883	0.184699	logistic	78927	530	78397	NA	NA	0		FALSE	FALSE	FALSE	1	Other nondiabetic retinopathy	sense organs
362.31	P_COMMON_scaled	NA	-0.148085	0.0727196	0.862358	0.0417122	logistic	78596	199	78397	NA	NA	0		TRUE	FALSE	FALSE	1	Separation of retinal layers	sense organs
362.4	P_COMMON_scaled	NA	0.0781162	0.0305066	1.08125	0.0104482	logistic	79516	1119	78397	NA	NA	0		TRUE	FALSE	TRUE	0	Retinal vascular changes and abnomalities	sense organs
362.5	P_COMMON_scaled	NA	-0.0846654	0.0912034	0.91882	0.353245	logistic	78521	124	78397	NA	NA	0		FALSE	FALSE	FALSE	1	Toxic maculopathy of retina	sense organs
362.6	P_COMMON_scaled	NA	0.0815112	0.0456487	1.08493	0.0741606	logistic	78891	494	78397	NA	NA	0		FALSE	FALSE	FALSE	0	Peripheral retinal degenerations	sense organs
362.7	P_COMMON_scaled	NA	0.0218126	0.0674988	1.02205	0.746577	logistic	78623	226	78397	NA	NA	0		FALSE	FALSE	FALSE	0	Hereditary retinal dystrophies	sense organs
362.8	P_COMMON_scaled	NA	0.0933762	0.0486003	1.09787	0.0546925	logistic	78830	433	78397	NA	NA	0		FALSE	FALSE	FALSE	0	Retinal hemorrhage/ischemia	sense organs
362.9	P_COMMON_scaled	NA	0.128834	0.0524465	1.1375	0.0140307	logistic	78775	378	78397	NA	NA	0		TRUE	FALSE	TRUE	0	Retinal edema	sense organs
363	P_COMMON_scaled	NA	-0.016193	0.035754	0.983937	0.650621	logistic	80013	811	79202	NA	NA	0		FALSE	FALSE	FALSE	1	Chorioretinal inflammations, scars, and other disorders of choroid	sense organs
363.3	P_COMMON_scaled	NA	-0.0642676	0.041696	0.937754	0.123235	logistic	79798	596	79202	NA	NA	0		FALSE	FALSE	FALSE	1	Chorioretinal scars	sense organs
363.4	P_COMMON_scaled	NA	0.535718	0.129696	1.70867	3.61894e-05	logistic	79265	63	79202	NA	NA	0		TRUE	FALSE	TRUE	0	Choroidal degenerations	sense organs
364	P_COMMON_scaled	NA	0.0621674	0.0283475	1.06414	0.0283038	logistic	80495	1293	79202	NA	NA	0		TRUE	FALSE	TRUE	0	Corneal opacity and other disorders of cornea	sense organs
364.1	P_COMMON_scaled	NA	-0.0381272	0.0429386	0.962591	0.37457	logistic	79755	553	79202	NA	NA	0		FALSE	FALSE	FALSE	1	Corneal opacity	sense organs
364.2	P_COMMON_scaled	NA	0.0259498	0.0732315	1.02629	0.723074	logistic	79393	191	79202	NA	NA	0		FALSE	FALSE	FALSE	0	Corneal edema	sense organs
364.4	P_COMMON_scaled	NA	0.0199157	0.0501777	1.02012	0.691439	logistic	79608	406	79202	NA	NA	0		FALSE	FALSE	FALSE	0	Corneal degenerations	sense organs
364.41	P_COMMON_scaled	NA	0.0206239	0.0816519	1.02084	0.80059	logistic	79356	154	79202	NA	NA	0		FALSE	FALSE	FALSE	0	Keratoconus	sense organs
364.5	P_COMMON_scaled	NA	0.108934	0.0494621	1.11509	0.027639	logistic	79624	422	79202	NA	NA	0		TRUE	FALSE	TRUE	0	Corneal dystrophy	sense organs
364.51	P_COMMON_scaled	NA	0.125432	0.0631212	1.13364	0.046905	logistic	79462	260	79202	NA	NA	0		TRUE	FALSE	FALSE	0	Fuchs' dystrophy	sense organs
364.9	P_COMMON_scaled	NA	0.00422866	0.0961342	1.00424	0.964915	logistic	79314	112	79202	NA	NA	0		FALSE	FALSE	FALSE	0	Cornea replaced by transplant	sense organs
365	P_COMMON_scaled	NA	0.073543	0.0146413	1.07631	5.08719e-07	logistic	84441	5239	79202	NA	NA	0		TRUE	TRUE	TRUE	0	Glaucoma	sense organs
365.1	P_COMMON_scaled	NA	0.0919045	0.0267594	1.09626	0.000593689	logistic	80673	1471	79202	NA	NA	0		TRUE	FALSE	TRUE	0	Open-angle glaucoma	sense organs
365.11	P_COMMON_scaled	NA	0.133378	0.0490969	1.14268	0.00659508	logistic	79635	433	79202	NA	NA	0		TRUE	FALSE	TRUE	0	Primary open angle glaucoma	sense organs
365.2	P_COMMON_scaled	NA	0.196506	0.0441307	1.21714	8.47513e-06	logistic	79727	525	79202	NA	NA	0		TRUE	TRUE	TRUE	0	Primary angle-closure glaucoma	sense organs
365.5	P_COMMON_scaled	NA	0.0495375	0.0820233	1.05079	0.54588	logistic	79359	157	79202	NA	NA	0		FALSE	FALSE	FALSE	0	Pseudoexfoliation glaucoma	sense organs
366	P_COMMON_scaled	NA	0.0994753	0.0105484	1.10459	4.08716e-21	logistic	89590	12535	77055	NA	NA	0		TRUE	TRUE	TRUE	0	Cataract	sense organs
366.1	P_COMMON_scaled	NA	0.327323	0.0994087	1.38725	0.00099231	logistic	77160	105	77055	NA	NA	0		TRUE	FALSE	TRUE	0	Nonsenile Cataract	sense organs
366.2	P_COMMON_scaled	NA	0.0954078	0.0119224	1.10011	1.22028e-15	logistic	86122	9067	77055	NA	NA	0		TRUE	TRUE	TRUE	0	Senile cataract	sense organs
366.3	P_COMMON_scaled	NA	-0.51167	0.172168	0.599494	0.0029594	logistic	77092	37	77055	NA	NA	0		TRUE	FALSE	TRUE	1	Traumatic cataract	sense organs
367	P_COMMON_scaled	NA	0.0748522	0.0127082	1.07772	3.8599e-09	logistic	90627	6832	83795	NA	NA	0		TRUE	TRUE	TRUE	0	Disorders of refraction and accommodation; blindness and low vision	sense organs
367.1	P_COMMON_scaled	NA	-0.00810637	0.020245	0.991926	0.688852	logistic	86363	2568	83795	NA	NA	0		FALSE	FALSE	FALSE	1	Myopia	sense organs
367.2	P_COMMON_scaled	NA	0.064482	0.0209746	1.06661	0.00211002	logistic	86182	2387	83795	NA	NA	0		TRUE	FALSE	TRUE	0	Astigmatism	sense organs
367.8	P_COMMON_scaled	NA	0.12848	0.0247301	1.1371	2.04374e-07	logistic	85502	1707	83795	NA	NA	0		TRUE	TRUE	TRUE	0	Hypermetropia	sense organs
367.9	P_COMMON_scaled	NA	0.118106	0.0252722	1.12536	2.96339e-06	logistic	85434	1639	83795	NA	NA	0		TRUE	TRUE	TRUE	0	Blindness and low vision	sense organs
368	P_COMMON_scaled	NA	0.0863905	0.0115701	1.09023	8.22397e-14	logistic	87614	8509	79105	NA	NA	0		TRUE	TRUE	TRUE	0	Visual disturbances	sense organs
368.1	P_COMMON_scaled	NA	0.0841766	0.0458704	1.08782	0.0664913	logistic	79590	485	79105	NA	NA	0		FALSE	FALSE	FALSE	0	Amblyopia	sense organs
368.2	P_COMMON_scaled	NA	0.0217106	0.0230559	1.02195	0.34637	logistic	81083	1978	79105	NA	NA	0		FALSE	FALSE	FALSE	0	Diplopia and disorders of binocular vision	sense organs
368.3	P_COMMON_scaled	NA	0.113084	0.0898432	1.11973	0.208147	logistic	79232	127	79105	NA	NA	0		FALSE	FALSE	FALSE	0	Anisometropia	sense organs
368.4	P_COMMON_scaled	NA	0.0172655	0.0239416	1.01742	0.470818	logistic	80931	1826	79105	NA	NA	0		FALSE	FALSE	FALSE	0	Visual field defects	sense organs
368.5	P_COMMON_scaled	NA	0.0583787	0.125987	1.06012	0.643097	logistic	79169	64	79105	NA	NA	0		FALSE	FALSE	FALSE	0	Color vision deficiencies	sense organs
368.7	P_COMMON_scaled	NA	NA	NA	NA	NA	logistic	79113	8	79105	NA	NA	0	[Error: < 20 cases or controls]	NA	NA	NA	0	Disorders of accommodation	sense organs
368.9	P_COMMON_scaled	NA	0.12649	0.0237469	1.13484	1.00073e-07	logistic	80971	1866	79105	NA	NA	0		TRUE	TRUE	TRUE	0	Subjective visual disturbances	sense organs
368.91	P_COMMON_scaled	NA	0.0951329	0.0485058	1.0998	0.0498477	logistic	79542	437	79105	NA	NA	0		TRUE	FALSE	FALSE	0	Psychophysical visual disturbances	sense organs
369	P_COMMON_scaled	NA	0.0852011	0.0157144	1.08894	5.89845e-08	logistic	78879	4401	74478	NA	NA	0		TRUE	TRUE	TRUE	0	Infection of the eye	sense organs
369.2	P_COMMON_scaled	NA	0.0681823	0.0337096	1.07056	0.0431104	logistic	75380	902	74478	NA	NA	0		TRUE	FALSE	FALSE	0	Eye infection, viral	sense organs
369.5	P_COMMON_scaled	NA	0.0805516	0.0174863	1.08388	4.09376e-06	logistic	77992	3514	74478	NA	NA	0		TRUE	TRUE	TRUE	0	Conjunctivitis, infectious	sense organs
370	P_COMMON_scaled	NA	0.00640138	0.0276773	1.00642	0.817092	logistic	75834	1356	74478	NA	NA	0		FALSE	FALSE	FALSE	0	Keratitis	sense organs
370.1	P_COMMON_scaled	NA	0.0764782	0.0549476	1.07948	0.163972	logistic	74819	341	74478	NA	NA	0		FALSE	FALSE	FALSE	0	Corneal ulcer	sense organs
370.2	P_COMMON_scaled	NA	-0.147577	0.0567091	0.862796	0.00925878	logistic	74796	318	74478	NA	NA	0		TRUE	FALSE	TRUE	1	Superficial keratitis	sense organs
370.3	P_COMMON_scaled	NA	0.122969	0.0481541	1.13085	0.0106597	logistic	74922	444	74478	NA	NA	0		TRUE	FALSE	TRUE	0	Keratoconjunctivitis	sense organs
370.31	P_COMMON_scaled	NA	0.362907	0.0719326	1.4375	4.53299e-07	logistic	74678	200	74478	NA	NA	0		TRUE	TRUE	TRUE	0	Keratoconjunctivitis sicca	sense organs
371	P_COMMON_scaled	NA	0.0267445	0.0137425	1.02711	0.0516403	logistic	80378	5900	74478	NA	NA	0		FALSE	FALSE	FALSE	0	Inflammation of the eye	sense organs
371.1	P_COMMON_scaled	NA	0.0150182	0.0320479	1.01513	0.639342	logistic	75487	1009	74478	NA	NA	0		FALSE	FALSE	FALSE	0	Uveitis, noninfectious or NOS	sense organs
371.2	P_COMMON_scaled	NA	0.0198477	0.0372569	1.02005	0.594223	logistic	75221	743	74478	NA	NA	0		FALSE	FALSE	FALSE	0	Conjunctivitis, noninfectious	sense organs
371.21	P_COMMON_scaled	NA	-0.00216639	0.0446663	0.997836	0.961317	logistic	74993	515	74478	NA	NA	0		FALSE	FALSE	FALSE	1	Allergic conjunctivitis	sense organs
371.3	P_COMMON_scaled	NA	0.0357899	0.01581	1.03644	0.0235895	logistic	78844	4366	74478	NA	NA	0		TRUE	FALSE	TRUE	0	Inflammation of eyelids	sense organs
371.33	P_COMMON_scaled	NA	-0.0899462	0.0670334	0.91398	0.179658	logistic	74707	229	74478	NA	NA	0		FALSE	FALSE	FALSE	1	Noninfectious dermatoses of eyelid	sense organs
371.9	P_COMMON_scaled	NA	0.0578076	0.126539	1.05951	0.647788	logistic	74543	65	74478	NA	NA	0		FALSE	FALSE	FALSE	0	Chronic inflammatory disorders of orbit	sense organs
372	P_COMMON_scaled	NA	0.0333141	0.0273458	1.03388	0.223127	logistic	75876	1398	74478	NA	NA	0		FALSE	FALSE	FALSE	0	Disorders of conjunctiva	sense organs
374	P_COMMON_scaled	NA	0.0996532	0.0171781	1.10479	6.58516e-09	logistic	78162	3684	74478	NA	NA	0		TRUE	TRUE	TRUE	0	Other disorders of eyelids	sense organs
374.1	P_COMMON_scaled	NA	-0.0146672	0.0428278	0.98544	0.731997	logistic	75045	567	74478	NA	NA	0		FALSE	FALSE	FALSE	1	Ectropion or entropion	sense organs
374.2	P_COMMON_scaled	NA	-0.0321182	0.0769949	0.968392	0.676571	logistic	74650	172	74478	NA	NA	0		FALSE	FALSE	FALSE	1	Lagophthalmos	sense organs
374.3	P_COMMON_scaled	NA	0.127386	0.0285687	1.13586	8.23686e-06	logistic	75752	1274	74478	NA	NA	0		TRUE	TRUE	TRUE	0	Ptosis of eyelid	sense organs
374.6	P_COMMON_scaled	NA	0.0524612	0.0337826	1.05386	0.120446	logistic	75395	917	74478	NA	NA	0		FALSE	FALSE	FALSE	0	Dermatochalasis	sense organs
375	P_COMMON_scaled	NA	0.0200225	0.0415552	1.02022	0.629927	logistic	75272	597	74675	NA	NA	0		FALSE	FALSE	FALSE	0	Disorders of lacrimal system	sense organs
375.1	P_COMMON_scaled	NA	0.135156	0.0152321	1.14472	7.11178e-19	logistic	79439	4764	74675	NA	NA	0		TRUE	TRUE	TRUE	0	Dry eyes	sense organs
375.2	P_COMMON_scaled	NA	-0.010449	0.0482177	0.989605	0.828439	logistic	75119	444	74675	NA	NA	0		FALSE	FALSE	FALSE	1	Epiphora	sense organs
376	P_COMMON_scaled	NA	-0.00308214	0.0967868	0.996923	0.974596	logistic	74784	109	74675	NA	NA	0		FALSE	FALSE	FALSE	1	Disorders of the orbit	sense organs
377	P_COMMON_scaled	NA	0.0320529	0.0246952	1.03257	0.194306	logistic	76386	1711	74675	NA	NA	0		FALSE	FALSE	FALSE	0	Disorders of optic nerve and visual pathways	sense organs
377.1	P_COMMON_scaled	NA	0.118317	0.0411088	1.1256	0.00400015	logistic	75281	606	74675	NA	NA	0		TRUE	FALSE	TRUE	0	Optic atrophy	sense organs
377.3	P_COMMON_scaled	NA	0.0391065	0.0328823	1.03988	0.234327	logistic	75630	955	74675	NA	NA	0		FALSE	FALSE	FALSE	0	Optic neuritis/neuropathy	sense organs
378	P_COMMON_scaled	NA	0.0363504	0.0227642	1.03702	0.110305	logistic	76680	2005	74675	NA	NA	0		FALSE	FALSE	FALSE	0	Strabismus and other disorders of binocular eye movements	sense organs
378.1	P_COMMON_scaled	NA	0.0439625	0.0332291	1.04494	0.185832	logistic	75601	926	74675	NA	NA	0		FALSE	FALSE	FALSE	0	Strabismus (not specified as paralytic)	sense organs
378.2	P_COMMON_scaled	NA	0.0504493	0.0588427	1.05174	0.391246	logistic	74968	293	74675	NA	NA	0		FALSE	FALSE	FALSE	0	Nystagmus and other irregular eye movements	sense organs
378.5	P_COMMON_scaled	NA	0.0113421	0.0398066	1.01141	0.775697	logistic	75320	645	74675	NA	NA	0		FALSE	FALSE	FALSE	0	Paralytic strabismus	sense organs
379	P_COMMON_scaled	NA	0.0846074	0.0135822	1.08829	4.68553e-10	logistic	80788	6113	74675	NA	NA	0		TRUE	TRUE	TRUE	0	Other disorders of eye	sense organs
379.1	P_COMMON_scaled	NA	0.284665	0.0511617	1.32932	2.63626e-08	logistic	75058	383	74675	NA	NA	0		TRUE	TRUE	TRUE	0	Scleritis and episcleritis	sense organs
379.2	P_COMMON_scaled	NA	0.0758568	0.0155806	1.07881	1.12359e-06	logistic	79274	4599	74675	NA	NA	0		TRUE	TRUE	TRUE	0	Disorders of vitreous body	sense organs
379.3	P_COMMON_scaled	NA	0.0851683	0.0746476	1.0889	0.253896	logistic	74857	182	74675	NA	NA	0		FALSE	FALSE	FALSE	0	Aphakia and other disorders of lens	sense organs
379.4	P_COMMON_scaled	NA	0.0603961	0.0486443	1.06226	0.214389	logistic	75103	428	74675	NA	NA	0		FALSE	FALSE	FALSE	0	Anomalies of pupillary function	sense organs
379.5	P_COMMON_scaled	NA	0.159943	0.0531243	1.17344	0.00260612	logistic	75036	361	74675	NA	NA	0		TRUE	FALSE	TRUE	0	Disorders of iris and ciliary body	sense organs
379.51	P_COMMON_scaled	NA	-0.0560995	0.0900823	0.945445	0.533443	logistic	74801	126	74675	NA	NA	0		FALSE	FALSE	FALSE	1	Pigmentary iris degeneration	sense organs
379.9	P_COMMON_scaled	NA	0.22669	0.0242899	1.25444	1.03217e-20	logistic	76444	1769	74675	NA	NA	0		TRUE	TRUE	TRUE	0	Pain, swelling or discharge of eye	sense organs
380	P_COMMON_scaled	NA	0.129487	0.034925	1.13824	0.000209246	logistic	79277	854	78423	NA	NA	0		TRUE	FALSE	TRUE	0	Disorders of external ear	sense organs
380.1	P_COMMON_scaled	NA	0.0408065	0.0185277	1.04165	0.0276332	logistic	81531	3108	78423	NA	NA	0		TRUE	FALSE	TRUE	0	Otitis externa	sense organs
380.4	P_COMMON_scaled	NA	0.00258964	0.0120023	1.00259	0.829173	logistic	86523	8100	78423	NA	NA	0		FALSE	FALSE	FALSE	0	Impacted cerumen	sense organs
381	P_COMMON_scaled	NA	0.0362971	0.0128439	1.03696	0.00471312	logistic	83135	6732	76403	NA	NA	0		TRUE	FALSE	TRUE	0	Otitis media and Eustachian tube disorders	sense organs
381.1	P_COMMON_scaled	NA	0.0552241	0.0150173	1.05678	0.000235666	logistic	81217	4814	76403	NA	NA	0		TRUE	FALSE	TRUE	0	Otitis media	sense organs
381.11	P_COMMON_scaled	NA	0.0727339	0.0173428	1.07544	2.74214e-05	logistic	79958	3555	76403	NA	NA	0		TRUE	TRUE	TRUE	0	Suppurative and unspecified otitis media	sense organs
381.2	P_COMMON_scaled	NA	-0.00614401	0.0197845	0.993875	0.756145	logistic	79088	2685	76403	NA	NA	0		FALSE	FALSE	FALSE	1	Eustachian tube disorders	sense organs
381.3	P_COMMON_scaled	NA	-0.272961	0.0794182	0.761123	0.00058818	logistic	76568	165	76403	NA	NA	0		TRUE	FALSE	TRUE	1	Mastoiditis & related conditions	sense organs
381.9	P_COMMON_scaled	NA	-0.131266	0.049514	0.876985	0.0080234	logistic	76820	417	76403	NA	NA	0		TRUE	FALSE	TRUE	1	Otorrhea	sense organs
382	P_COMMON_scaled	NA	0.0911378	0.0143744	1.09542	2.29348e-10	logistic	81728	5325	76403	NA	NA	0		TRUE	TRUE	TRUE	0	Otalgia	sense organs
383	P_COMMON_scaled	NA	0.0484612	0.0686957	1.04965	0.480532	logistic	76620	217	76403	NA	NA	0		FALSE	FALSE	FALSE	0	Otosclerosis	sense organs
384	P_COMMON_scaled	NA	0.0831392	0.0397741	1.08669	0.036592	logistic	77052	649	76403	NA	NA	0		TRUE	FALSE	FALSE	0	Other disorders of tympanic membrane	sense organs
384.1	P_COMMON_scaled	NA	-0.0840785	0.123928	0.919359	0.49749	logistic	76468	65	76403	NA	NA	0		FALSE	FALSE	FALSE	1	Myringitis	sense organs
384.4	P_COMMON_scaled	NA	0.117011	0.0442631	1.12413	0.00820473	logistic	76925	522	76403	NA	NA	0		TRUE	FALSE	TRUE	0	Perforation of tympanic membrane	sense organs
385	P_COMMON_scaled	NA	-0.0234652	0.0523715	0.976808	0.654114	logistic	76775	372	76403	NA	NA	0		FALSE	FALSE	FALSE	1	Other disorders of middle ear and mastoid	sense organs
385.3	P_COMMON_scaled	NA	0.0138674	0.0606811	1.01396	0.819235	logistic	76680	277	76403	NA	NA	0		FALSE	FALSE	FALSE	0	Cholesteatoma	sense organs
385.5	P_COMMON_scaled	NA	-0.00111062	0.128844	0.99889	0.993122	logistic	76465	62	76403	NA	NA	0		FALSE	FALSE	FALSE	1	Tympanosclerosis and middle ear disease related to otitis media	sense organs
386	P_COMMON_scaled	NA	0.152387	0.0166416	1.16461	5.33717e-20	logistic	66773	4011	62762	NA	NA	0		TRUE	TRUE	TRUE	0	Vertiginous syndromes and other disorders of vestibular system	sense organs
386.1	P_COMMON_scaled	NA	0.11429	0.0519747	1.12108	0.0278806	logistic	63144	382	62762	NA	NA	0		TRUE	FALSE	TRUE	0	Meniere's disease	sense organs
386.2	P_COMMON_scaled	NA	0.174477	0.0183373	1.19062	1.81901e-21	logistic	66015	3253	62762	NA	NA	0		TRUE	TRUE	TRUE	0	Peripheral or central vertigo	sense organs
386.21	P_COMMON_scaled	NA	0.213021	0.0871777	1.23741	0.0145445	logistic	62898	136	62762	NA	NA	0		TRUE	FALSE	TRUE	0	Central origin vertigo	sense organs
386.3	P_COMMON_scaled	NA	0.0270977	0.0493178	1.02747	0.582696	logistic	63184	422	62762	NA	NA	0		FALSE	FALSE	FALSE	0	Labyrinthitis	sense organs
386.9	P_COMMON_scaled	NA	0.121255	0.00815411	1.12891	5.13103e-50	logistic	84043	21281	62762	NA	NA	0		TRUE	TRUE	TRUE	0	Dizziness and giddiness (Light-headedness and vertigo)	sense organs
388	P_COMMON_scaled	NA	0.115142	0.0409925	1.12203	0.00497189	logistic	71265	615	70650	NA	NA	0		TRUE	FALSE	TRUE	0	Other disorders of ear	sense organs
389	P_COMMON_scaled	NA	0.0528266	0.0089721	1.05425	3.91205e-09	logistic	87277	16627	70650	NA	NA	0		TRUE	TRUE	TRUE	0	Hearing loss	sense organs
389.1	P_COMMON_scaled	NA	0.0651243	0.0111699	1.06729	5.53216e-09	logistic	80853	10203	70650	NA	NA	0		TRUE	TRUE	TRUE	0	Sensorineural hearing loss	sense organs
389.2	P_COMMON_scaled	NA	0.0529201	0.0256236	1.05435	0.038896	logistic	72256	1606	70650	NA	NA	0		TRUE	FALSE	FALSE	0	Conductive hearing loss	sense organs
389.3	P_COMMON_scaled	NA	-0.122225	0.0655746	0.884949	0.0623339	logistic	70893	243	70650	NA	NA	0		FALSE	FALSE	FALSE	1	Degenerative and vascular disorders of ear	sense organs
389.4	P_COMMON_scaled	NA	0.0735121	0.0141862	1.07628	2.19571e-07	logistic	76194	5544	70650	NA	NA	0		TRUE	TRUE	TRUE	0	Tinnitus	sense organs
389.5	P_COMMON_scaled	NA	0.0182535	0.0358336	1.01842	0.610474	logistic	71454	804	70650	NA	NA	0		FALSE	FALSE	FALSE	0	Disorders of acoustic nerve	sense organs
394	P_COMMON_scaled	NA	0.0165128	0.0144146	1.01665	0.251977	logistic	71439	5724	65715	NA	NA	0		FALSE	FALSE	FALSE	0	Rheumatic disease of the heart valves	circulatory system
394.1	P_COMMON_scaled	NA	-0.00507593	0.0362075	0.994937	0.88851	logistic	66552	837	65715	NA	NA	0		FALSE	FALSE	FALSE	1	Mitral valve stenosis and aortic valve stenosis	circulatory system
394.2	P_COMMON_scaled	NA	-0.0695119	0.0208822	0.932849	0.000872298	logistic	68297	2582	65715	NA	NA	0		TRUE	FALSE	TRUE	1	Mitral valve disease	circulatory system
394.3	P_COMMON_scaled	NA	0.0655824	0.0528376	1.06778	0.21453	logistic	66111	396	65715	NA	NA	0		FALSE	FALSE	FALSE	0	Aortic valve disease	circulatory system
394.4	P_COMMON_scaled	NA	-0.0654437	0.0989753	0.936652	0.508476	logistic	65823	108	65715	NA	NA	0		FALSE	FALSE	FALSE	1	Acute rheumatic heart disease	circulatory system
394.7	P_COMMON_scaled	NA	0.069674	0.0193232	1.07216	0.000311288	logistic	68674	2959	65715	NA	NA	0		TRUE	FALSE	TRUE	0	Disease of tricuspid valve	circulatory system
395	P_COMMON_scaled	NA	0.0403823	0.00945097	1.04121	1.93019e-05	logistic	81814	16099	65715	NA	NA	0		TRUE	TRUE	TRUE	0	Heart valve disorders	circulatory system
395.1	P_COMMON_scaled	NA	0.0351344	0.0110139	1.03576	0.00142278	logistic	76587	10872	65715	NA	NA	0		TRUE	FALSE	TRUE	0	Nonrheumatic mitral valve disorders	circulatory system
395.2	P_COMMON_scaled	NA	0.0144523	0.0127081	1.01456	0.255436	logistic	74030	8315	65715	NA	NA	0		FALSE	FALSE	FALSE	0	Nonrheumatic aortic valve disorders	circulatory system
395.3	P_COMMON_scaled	NA	0.0912533	0.018164	1.09555	5.0645e-07	logistic	69123	3408	65715	NA	NA	0		TRUE	TRUE	TRUE	0	Nonrheumatic tricuspid valve disorders	circulatory system
395.4	P_COMMON_scaled	NA	0.0102154	0.0374981	1.01027	0.785297	logistic	66457	742	65715	NA	NA	0		FALSE	FALSE	FALSE	0	Nonrheumatic pulmonary valve disorders	circulatory system
395.6	P_COMMON_scaled	NA	-0.051249	0.0196837	0.950042	0.00922413	logistic	68675	2960	65715	NA	NA	0		TRUE	FALSE	TRUE	1	Heart valve replaced	circulatory system
396	P_COMMON_scaled	NA	0.0215055	0.0142728	1.02174	0.131876	logistic	71361	5646	65715	NA	NA	0		FALSE	FALSE	FALSE	0	Abnormal heart sounds	circulatory system
401	P_COMMON_scaled	NA	0.0718034	0.00809938	1.07444	7.62999e-19	logistic	86219	45178	41041	NA	NA	0		TRUE	TRUE	TRUE	0	Hypertension	circulatory system
401.1	P_COMMON_scaled	NA	0.0709352	0.00812549	1.07351	2.54775e-18	logistic	85896	44855	41041	NA	NA	0		TRUE	TRUE	TRUE	0	Essential hypertension	circulatory system
401.2	P_COMMON_scaled	NA	0.0775133	0.0142601	1.0806	5.45864e-08	logistic	50075	9034	41041	NA	NA	0		TRUE	TRUE	TRUE	0	Hypertensive heart and/or renal disease	circulatory system
401.21	P_COMMON_scaled	NA	0.127116	0.0200846	1.13555	2.46716e-10	logistic	44799	3758	41041	NA	NA	0		TRUE	TRUE	TRUE	0	Hypertensive heart disease	circulatory system
401.22	P_COMMON_scaled	NA	0.0684223	0.0163848	1.07082	2.96743e-05	logistic	47009	5968	41041	NA	NA	0		TRUE	FALSE	TRUE	0	Hypertensive chronic kidney disease	circulatory system
401.3	P_COMMON_scaled	NA	0.0931457	0.0177416	1.09762	1.51984e-07	logistic	45059	4018	41041	NA	NA	0		TRUE	TRUE	TRUE	0	Other hypertensive complications	circulatory system
411	P_COMMON_scaled	NA	0.0939013	0.00864828	1.09845	1.83108e-27	logistic	83786	23534	60252	NA	NA	0		TRUE	TRUE	TRUE	0	Ischemic Heart Disease	circulatory system
411.1	P_COMMON_scaled	NA	0.14941	0.017968	1.16115	9.14636e-17	logistic	64265	4013	60252	NA	NA	0		TRUE	TRUE	TRUE	0	Unstable angina (intermediate coronary syndrome)	circulatory system
411.2	P_COMMON_scaled	NA	0.109534	0.0125672	1.11576	2.88576e-18	logistic	69297	9045	60252	NA	NA	0		TRUE	TRUE	TRUE	0	Myocardial infarction	circulatory system
411.3	P_COMMON_scaled	NA	0.150175	0.0113107	1.16204	3.13986e-40	logistic	70966	10714	60252	NA	NA	0		TRUE	TRUE	TRUE	0	Angina pectoris	circulatory system
411.4	P_COMMON_scaled	NA	0.0896841	0.00960291	1.09383	9.70122e-21	logistic	79501	19249	60252	NA	NA	0		TRUE	TRUE	TRUE	0	Coronary atherosclerosis	circulatory system
411.41	P_COMMON_scaled	NA	0.00378376	0.0407417	1.00379	0.926005	logistic	60891	639	60252	NA	NA	0		FALSE	FALSE	FALSE	0	Aneurysm and dissection of heart	circulatory system
411.8	P_COMMON_scaled	NA	0.0742305	0.0139665	1.07706	1.0672e-07	logistic	67927	7675	60252	NA	NA	0		TRUE	TRUE	TRUE	0	Other chronic ischemic heart disease, unspecified	circulatory system
411.9	P_COMMON_scaled	NA	0.142612	0.0314929	1.15328	5.94382e-06	logistic	61383	1131	60252	NA	NA	0		TRUE	TRUE	TRUE	0	Other acute and subacute forms of ischemic heart disease	circulatory system
414	P_COMMON_scaled	NA	0.103938	0.0164474	1.10953	2.62513e-10	logistic	64684	4432	60252	NA	NA	0		TRUE	TRUE	TRUE	0	Other forms of chronic heart disease	circulatory system
414.2	P_COMMON_scaled	NA	0.316746	0.0538541	1.37265	4.06419e-09	logistic	60622	370	60252	NA	NA	0		TRUE	TRUE	TRUE	0	ASCVD	circulatory system
415	P_COMMON_scaled	NA	0.120976	0.0133317	1.1286	1.14422e-19	logistic	82014	6365	75649	NA	NA	0		TRUE	TRUE	TRUE	0	Pulmonary heart disease	circulatory system
415.1	P_COMMON_scaled	NA	0.15494	0.0169154	1.16759	5.20361e-20	logistic	79429	3780	75649	NA	NA	0		TRUE	TRUE	TRUE	0	Acute pulmonary heart disease	circulatory system
415.11	P_COMMON_scaled	NA	0.152818	0.0170188	1.16511	2.72282e-19	logistic	79378	3729	75649	NA	NA	0		TRUE	TRUE	TRUE	0	Pulmonary embolism and infarction, acute	circulatory system
415.2	P_COMMON_scaled	NA	0.0967443	0.0183796	1.10158	1.41214e-07	logistic	78866	3217	75649	NA	NA	0		TRUE	TRUE	TRUE	0	Chronic pulmonary heart disease	circulatory system
415.21	P_COMMON_scaled	NA	0.04787	0.0273587	1.04903	0.0801675	logistic	77044	1395	75649	NA	NA	0		FALSE	FALSE	FALSE	0	Primary pulmonary hypertension	circulatory system
416	P_COMMON_scaled	NA	0.0329336	0.0126434	1.03348	0.00919273	logistic	83407	7758	75649	NA	NA	0		TRUE	FALSE	TRUE	0	Cardiomegaly	circulatory system
418	P_COMMON_scaled	NA	0.135765	0.00729423	1.14541	2.53763e-77	logistic	84067	36201	47866	NA	NA	0		TRUE	TRUE	TRUE	0	Nonspecific chest pain	circulatory system
418.1	P_COMMON_scaled	NA	0.217346	0.0170329	1.24277	2.72888e-37	logistic	51891	4025	47866	NA	NA	0		TRUE	TRUE	TRUE	0	Precordial pain	circulatory system
420	P_COMMON_scaled	NA	0.0434724	0.0153507	1.04443	0.00462664	logistic	82843	4681	78162	NA	NA	0		TRUE	FALSE	TRUE	0	Carditis	circulatory system
420.1	P_COMMON_scaled	NA	-0.100875	0.0521675	0.904046	0.0531542	logistic	78544	382	78162	NA	NA	0		FALSE	FALSE	FALSE	1	Myocarditis	circulatory system
420.2	P_COMMON_scaled	NA	0.0214818	0.0195193	1.02171	0.271095	logistic	80975	2813	78162	NA	NA	0		FALSE	FALSE	FALSE	0	Pericarditis	circulatory system
420.21	P_COMMON_scaled	NA	0.0363306	0.0375078	1.037	0.332738	logistic	78898	736	78162	NA	NA	0		FALSE	FALSE	FALSE	0	Acute pericarditis	circulatory system
420.22	P_COMMON_scaled	NA	0.0684177	0.0465244	1.07081	0.141405	logistic	78640	478	78162	NA	NA	0		FALSE	FALSE	FALSE	0	Chronic pericarditis	circulatory system
420.3	P_COMMON_scaled	NA	0.0702426	0.0236817	1.07277	0.00301589	logistic	80057	1895	78162	NA	NA	0		TRUE	FALSE	TRUE	0	Endocarditis	circulatory system
425	P_COMMON_scaled	NA	0.0371511	0.0125181	1.03785	0.00299939	logistic	85779	7617	78162	NA	NA	0		TRUE	FALSE	TRUE	0	Cardiomyopathy	circulatory system
425.1	P_COMMON_scaled	NA	0.0403299	0.0128819	1.04115	0.00174364	logistic	85341	7179	78162	NA	NA	0		TRUE	FALSE	TRUE	0	Primary/intrinsic cardiomyopathies	circulatory system
425.11	P_COMMON_scaled	NA	0.188646	0.0397275	1.20761	2.04923e-06	logistic	78829	667	78162	NA	NA	0		TRUE	TRUE	TRUE	0	Hypertrophic obstructive cardiomyopathy	circulatory system
425.12	P_COMMON_scaled	NA	0.194627	0.0349697	1.21486	2.61253e-08	logistic	79024	862	78162	NA	NA	0		TRUE	TRUE	TRUE	0	Other hypertrophic cardiomyopathy	circulatory system
425.2	P_COMMON_scaled	NA	0.0284546	0.0210436	1.02886	0.176319	logistic	80652	2490	78162	NA	NA	0		FALSE	FALSE	FALSE	0	Secondary/extrinsic cardiomyopathies	circulatory system
425.8	P_COMMON_scaled	NA	-0.0984134	0.052477	0.906274	0.0607428	logistic	78540	378	78162	NA	NA	0		FALSE	FALSE	FALSE	1	Other cardiomyopathy	circulatory system
426	P_COMMON_scaled	NA	0.0877807	0.0102527	1.09175	1.11224e-17	logistic	55795	17748	38047	NA	NA	0		TRUE	TRUE	TRUE	0	Cardiac conduction disorders	circulatory system
426.2	P_COMMON_scaled	NA	0.0565882	0.0197528	1.05822	0.00417241	logistic	41810	3763	38047	NA	NA	0		TRUE	FALSE	TRUE	0	Atrioventricular [AV] block	circulatory system
426.21	P_COMMON_scaled	NA	0.0463722	0.0256042	1.04746	0.0701223	logistic	40118	2071	38047	NA	NA	0		FALSE	FALSE	FALSE	0	First degree AV block	circulatory system
426.22	P_COMMON_scaled	NA	-0.272476	0.0979452	0.761491	0.00540371	logistic	38173	126	38047	NA	NA	0		TRUE	FALSE	TRUE	1	Mobitz II AV block	circulatory system
426.23	P_COMMON_scaled	NA	0.063212	0.0409873	1.06525	0.123016	logistic	38732	685	38047	NA	NA	0		FALSE	FALSE	FALSE	0	Second degree AV block	circulatory system
426.24	P_COMMON_scaled	NA	0.0641594	0.0319621	1.06626	0.0447113	logistic	39236	1189	38047	NA	NA	0		TRUE	FALSE	FALSE	0	Atrioventricular block, complete	circulatory system
426.25	P_COMMON_scaled	NA	-0.0135018	0.0577511	0.986589	0.815146	logistic	38375	328	38047	NA	NA	0		FALSE	FALSE	FALSE	1	Other heart block	circulatory system
426.3	P_COMMON_scaled	NA	0.0717727	0.017179	1.07441	2.94176e-05	logistic	43028	4981	38047	NA	NA	0		TRUE	FALSE	TRUE	0	Bundle branch block	circulatory system
426.31	P_COMMON_scaled	NA	0.100543	0.0228166	1.10577	1.05019e-05	logistic	40469	2422	38047	NA	NA	0		TRUE	TRUE	TRUE	0	Right bundle branch block	circulatory system
426.32	P_COMMON_scaled	NA	0.0652463	0.0226714	1.06742	0.00400308	logistic	40634	2587	38047	NA	NA	0		TRUE	FALSE	TRUE	0	Left bundle branch block	circulatory system
426.4	P_COMMON_scaled	NA	-0.0997236	0.0707197	0.905088	0.158502	logistic	38264	217	38047	NA	NA	0		FALSE	FALSE	FALSE	1	Anomalous atrioventricular excitation	circulatory system
426.7	P_COMMON_scaled	NA	0.100762	0.0119865	1.10601	4.23059e-17	logistic	48663	10616	38047	NA	NA	0		TRUE	TRUE	TRUE	0	Abnormal electrocardiogram [ECG] [EKG]	circulatory system
426.8	P_COMMON_scaled	NA	0.187191	0.043852	1.20586	1.96619e-05	logistic	38603	556	38047	NA	NA	0		TRUE	TRUE	TRUE	0	Other cardiac conduction disorders	circulatory system
426.9	P_COMMON_scaled	NA	0.106715	0.016263	1.11262	5.31585e-11	logistic	43648	5601	38047	NA	NA	0		TRUE	TRUE	TRUE	0	Cardiac pacemaker/device in situ	circulatory system
426.91	P_COMMON_scaled	NA	0.0868337	0.0191963	1.09072	6.08371e-06	logistic	41998	3951	38047	NA	NA	0		TRUE	TRUE	TRUE	0	Cardiac pacemaker in situ	circulatory system
426.92	P_COMMON_scaled	NA	0.0551865	0.0225236	1.05674	0.0142793	logistic	40517	2470	38047	NA	NA	0		TRUE	FALSE	TRUE	0	Cardiac defibrillator in situ	circulatory system
427	P_COMMON_scaled	NA	0.10888	0.00756781	1.11503	6.22213e-47	logistic	80144	42097	38047	NA	NA	0		TRUE	TRUE	TRUE	0	Cardiac dysrhythmias	circulatory system
427.1	P_COMMON_scaled	NA	0.109304	0.0134986	1.1155	5.61426e-16	logistic	45913	7866	38047	NA	NA	0		TRUE	TRUE	TRUE	0	Paroxysmal tachycardia, unspecified	circulatory system
427.11	P_COMMON_scaled	NA	0.10731	0.0166559	1.11328	1.17327e-10	logistic	42621	4574	38047	NA	NA	0		TRUE	TRUE	TRUE	0	Paroxysmal supraventricular tachycardia	circulatory system
427.12	P_COMMON_scaled	NA	0.117099	0.0176471	1.12423	3.23164e-11	logistic	42360	4313	38047	NA	NA	0		TRUE	TRUE	TRUE	0	Paroxysmal ventricular tachycardia	circulatory system
427.2	P_COMMON_scaled	NA	0.116402	0.0123426	1.12345	4.06562e-21	logistic	51155	13108	38047	NA	NA	0		TRUE	TRUE	TRUE	0	Atrial fibrillation and flutter	circulatory system
427.21	P_COMMON_scaled	NA	0.11344	0.0124297	1.12013	7.07083e-20	logistic	50856	12809	38047	NA	NA	0		TRUE	TRUE	TRUE	0	Atrial fibrillation	circulatory system
427.22	P_COMMON_scaled	NA	0.146681	0.0178822	1.15798	2.35218e-16	logistic	43244	5197	38047	NA	NA	0		TRUE	TRUE	TRUE	0	Atrial flutter	circulatory system
427.3	P_COMMON_scaled	NA	0.128605	0.0120263	1.13724	1.08955e-26	logistic	48774	10727	38047	NA	NA	0		TRUE	TRUE	TRUE	0	Other specified cardiac dysrhythmias	circulatory system
427.4	P_COMMON_scaled	NA	0.00467973	0.0283064	1.00469	0.868689	logistic	39485	1438	38047	NA	NA	0		FALSE	FALSE	FALSE	0	Cardiac arrest and ventricular fibrillation	circulatory system
427.41	P_COMMON_scaled	NA	-0.0975611	0.0369923	0.907047	0.00835595	logistic	38889	842	38047	NA	NA	0		TRUE	FALSE	TRUE	1	Ventricular fibrillation and flutter	circulatory system
427.42	P_COMMON_scaled	NA	0.0263601	0.0336463	1.02671	0.433364	logistic	39033	986	38047	NA	NA	0		FALSE	FALSE	FALSE	0	Cardiac arrest	circulatory system
427.5	P_COMMON_scaled	NA	0.121399	0.00909654	1.12908	1.25615e-40	logistic	62333	24286	38047	NA	NA	0		TRUE	TRUE	TRUE	0	Arrhythmia (cardiac) NOS	circulatory system
427.6	P_COMMON_scaled	NA	0.0681601	0.0172592	1.07054	7.84112e-05	logistic	42531	4484	38047	NA	NA	0		TRUE	FALSE	TRUE	0	Premature beats	circulatory system
427.61	P_COMMON_scaled	NA	0.0462838	0.032701	1.04737	0.156962	logistic	39128	1081	38047	NA	NA	0		FALSE	FALSE	FALSE	0	Supraventricular premature beats	circulatory system
427.7	P_COMMON_scaled	NA	0.163429	0.0114888	1.17754	6.41155e-46	logistic	48342	10295	38047	NA	NA	0		TRUE	TRUE	TRUE	0	Tachycardia NOS	circulatory system
427.8	P_COMMON_scaled	NA	0.0648207	0.0229597	1.06697	0.00475421	logistic	40730	2683	38047	NA	NA	0		TRUE	FALSE	TRUE	0	Sinoatrial node dysfunction (Bradycardia)	circulatory system
427.9	P_COMMON_scaled	NA	0.134499	0.00954338	1.14396	4.17059e-45	logistic	56547	18500	38047	NA	NA	0		TRUE	TRUE	TRUE	0	Palpitations	circulatory system
428	P_COMMON_scaled	NA	0.0676266	0.0109368	1.06997	6.2746e-10	logistic	81808	11405	70403	NA	NA	0		TRUE	TRUE	TRUE	0	Congestive heart failure; nonhypertensive	circulatory system
428.1	P_COMMON_scaled	NA	0.062541	0.0117687	1.06454	1.07137e-07	logistic	79884	9481	70403	NA	NA	0		TRUE	TRUE	TRUE	0	Congestive heart failure (CHF) NOS	circulatory system
428.2	P_COMMON_scaled	NA	0.0400772	0.0203233	1.04089	0.0486113	logistic	73155	2752	70403	NA	NA	0		TRUE	FALSE	FALSE	0	Heart failure NOS	circulatory system
428.3	P_COMMON_scaled	NA	0.0680584	0.0151176	1.07043	6.73412e-06	logistic	75708	5305	70403	NA	NA	0		TRUE	TRUE	TRUE	0	Heart failure with reduced EF [Systolic or combined heart failure]	circulatory system
428.4	P_COMMON_scaled	NA	0.104322	0.0155591	1.10996	2.01593e-11	logistic	75524	5121	70403	NA	NA	0		TRUE	TRUE	TRUE	0	Heart failure with preserved EF [Diastolic heart failure]	circulatory system
429	P_COMMON_scaled	NA	0.00973434	0.011863	1.00978	0.411897	logistic	79221	8818	70403	NA	NA	0		FALSE	FALSE	FALSE	0	Ill-defined descriptions and complications of heart disease	circulatory system
429.1	P_COMMON_scaled	NA	0.145139	0.0272331	1.1562	9.84731e-08	logistic	71840	1437	70403	NA	NA	0		TRUE	TRUE	TRUE	0	Heart transplant/surgery	circulatory system
429.2	P_COMMON_scaled	NA	0.0155502	0.020113	1.01567	0.439437	logistic	73214	2811	70403	NA	NA	0		FALSE	FALSE	FALSE	0	Abnormal function study of cardiovascular system	circulatory system
429.3	P_COMMON_scaled	NA	0.0195608	0.0138084	1.01975	0.156604	logistic	76527	6124	70403	NA	NA	0		FALSE	FALSE	FALSE	0	Symptoms involving cardiovascular system	circulatory system
429.9	P_COMMON_scaled	NA	0.0587909	0.0431239	1.06055	0.172788	logistic	70966	563	70403	NA	NA	0		FALSE	FALSE	FALSE	0	Cardiac complications, not elsewhere classified	circulatory system
430	P_COMMON_scaled	NA	0.056817	0.0187382	1.05846	0.00242822	logistic	75851	3135	72716	NA	NA	0		TRUE	FALSE	TRUE	0	Intracranial hemorrhage	circulatory system
430.1	P_COMMON_scaled	NA	-0.0246003	0.030638	0.9757	0.422012	logistic	73847	1131	72716	NA	NA	0		FALSE	FALSE	FALSE	1	Subarachnoid hemorrhage	circulatory system
430.2	P_COMMON_scaled	NA	0.0843875	0.0239651	1.08805	0.00042949	logistic	74583	1867	72716	NA	NA	0		TRUE	FALSE	TRUE	0	Intracerebral hemorrhage	circulatory system
430.3	P_COMMON_scaled	NA	0.106384	0.0333917	1.11225	0.0014428	logistic	73659	943	72716	NA	NA	0		TRUE	FALSE	TRUE	0	Subdural hemorrhage	circulatory system
433	P_COMMON_scaled	NA	0.053427	0.00953106	1.05488	2.07577e-08	logistic	88017	15301	72716	NA	NA	0		TRUE	TRUE	TRUE	0	Cerebrovascular disease	circulatory system
433.1	P_COMMON_scaled	NA	0.0260296	0.012903	1.02637	0.0436604	logistic	80478	7762	72716	NA	NA	0		TRUE	FALSE	FALSE	0	Occlusion and stenosis of precerebral arteries	circulatory system
433.11	P_COMMON_scaled	NA	-0.0452342	0.0271934	0.955774	0.0962269	logistic	74175	1459	72716	NA	NA	0		FALSE	FALSE	FALSE	1	Occlusion of cerebral arteries, with cerebral infarction	circulatory system
433.12	P_COMMON_scaled	NA	-0.153615	0.0513805	0.857602	0.00279213	logistic	73115	399	72716	NA	NA	0		TRUE	FALSE	TRUE	1	Cerebral atherosclerosis	circulatory system
433.2	P_COMMON_scaled	NA	-0.010351	0.0138508	0.989702	0.454871	logistic	78885	6169	72716	NA	NA	0		FALSE	FALSE	FALSE	1	Occlusion of cerebral arteries	circulatory system
433.21	P_COMMON_scaled	NA	-0.0131797	0.0144196	0.986907	0.360712	logistic	78354	5638	72716	NA	NA	0		FALSE	FALSE	FALSE	1	Cerebral artery occlusion, with cerebral infarction	circulatory system
433.3	P_COMMON_scaled	NA	0.0571845	0.0125648	1.05885	5.33512e-06	logistic	80472	7756	72716	NA	NA	0		TRUE	TRUE	TRUE	0	Cerebral ischemia	circulatory system
433.31	P_COMMON_scaled	NA	0.0566015	0.0127057	1.05823	8.3971e-06	logistic	80256	7540	72716	NA	NA	0		TRUE	TRUE	TRUE	0	Transient cerebral ischemia	circulatory system
433.32	P_COMMON_scaled	NA	0.352401	0.228532	1.42248	0.123067	logistic	72737	21	72716	NA	NA	0		FALSE	FALSE	FALSE	0	Moyamoya disease	circulatory system
433.5	P_COMMON_scaled	NA	0.0108562	0.023773	1.01092	0.647915	logistic	74617	1901	72716	NA	NA	0		FALSE	FALSE	FALSE	0	Cerebral aneurysm	circulatory system
433.6	P_COMMON_scaled	NA	-0.012746	0.0303944	0.987335	0.674957	logistic	73867	1151	72716	NA	NA	0		FALSE	FALSE	FALSE	1	Acute, but ill-defined cerebrovascular disease	circulatory system
433.8	P_COMMON_scaled	NA	0.0304895	0.0208298	1.03096	0.143265	logistic	75244	2528	72716	NA	NA	0		FALSE	FALSE	FALSE	0	Late effects of cerebrovascular disease	circulatory system
440	P_COMMON_scaled	NA	0.0657129	0.0140081	1.06792	2.71771e-06	logistic	73819	6416	67403	NA	NA	0		TRUE	TRUE	TRUE	0	Atherosclerosis	circulatory system
440.1	P_COMMON_scaled	NA	0.168592	0.0329949	1.18364	3.22754e-07	logistic	68375	972	67403	NA	NA	0		TRUE	TRUE	TRUE	0	Atherosclerosis of renal artery	circulatory system
440.2	P_COMMON_scaled	NA	0.0675083	0.0192926	1.06984	0.000466677	logistic	70534	3131	67403	NA	NA	0		TRUE	FALSE	TRUE	0	Atherosclerosis of the extremities	circulatory system
440.21	P_COMMON_scaled	NA	0.0554449	0.0432308	1.05701	0.199657	logistic	67964	561	67403	NA	NA	0		FALSE	FALSE	FALSE	0	Atherosclerosis of native arteries of the extremities with ulceration or gangrene	circulatory system
440.22	P_COMMON_scaled	NA	0.0824631	0.0222194	1.08596	0.00020619	logistic	69712	2309	67403	NA	NA	0		TRUE	FALSE	TRUE	0	Atherosclerosis of native arteries of the extremities with intermittent claudication	circulatory system
440.9	P_COMMON_scaled	NA	0.0668222	0.0244965	1.06911	0.00637522	logistic	69243	1840	67403	NA	NA	0		TRUE	FALSE	TRUE	0	Atherosclerosis of aorta	circulatory system
441	P_COMMON_scaled	NA	0.138141	0.0351277	1.14814	8.40572e-05	logistic	68244	841	67403	NA	NA	0		TRUE	FALSE	TRUE	0	Vascular insufficiency of intestine	circulatory system
441.1	P_COMMON_scaled	NA	0.063696	0.0704615	1.06577	0.366004	logistic	67609	206	67403	NA	NA	0		FALSE	FALSE	FALSE	0	Acute vascular insufficiency of intestine	circulatory system
441.2	P_COMMON_scaled	NA	0.104321	0.0560312	1.10996	0.0626259	logistic	67728	325	67403	NA	NA	0		FALSE	FALSE	FALSE	0	Chronic vascular insufficiency of intestine	circulatory system
442	P_COMMON_scaled	NA	0.0263274	0.0136743	1.02668	0.0541898	logistic	73912	6509	67403	NA	NA	0		FALSE	FALSE	FALSE	0	Other aneurysm	circulatory system
442.1	P_COMMON_scaled	NA	0.0340507	0.0159337	1.03464	0.0325959	logistic	72176	4773	67403	NA	NA	0		TRUE	FALSE	FALSE	0	Aortic aneurysm	circulatory system
442.11	P_COMMON_scaled	NA	0.104513	0.0255836	1.11017	4.40476e-05	logistic	69149	1746	67403	NA	NA	0		TRUE	FALSE	TRUE	0	Abdominal aortic aneurysm	circulatory system
442.2	P_COMMON_scaled	NA	0.120379	0.0399536	1.12792	0.00258704	logistic	68077	674	67403	NA	NA	0		TRUE	FALSE	TRUE	0	Aneurysm of iliac artery	circulatory system
442.3	P_COMMON_scaled	NA	0.0421047	0.052754	1.043	0.424793	logistic	67783	380	67403	NA	NA	0		FALSE	FALSE	FALSE	0	Aneurysm of artery of lower extremity	circulatory system
442.4	P_COMMON_scaled	NA	0.0171918	0.0402771	1.01734	0.669498	logistic	68038	635	67403	NA	NA	0		FALSE	FALSE	FALSE	0	Arterial dissection	circulatory system
442.8	P_COMMON_scaled	NA	-0.0238909	0.035919	0.976392	0.505965	logistic	68208	805	67403	NA	NA	0		FALSE	FALSE	FALSE	1	Aneurysm of other specified artery	circulatory system
443	P_COMMON_scaled	NA	0.067734	0.0122609	1.07008	3.30661e-08	logistic	75540	8137	67403	NA	NA	0		TRUE	TRUE	TRUE	0	Peripheral vascular disease	circulatory system
443.1	P_COMMON_scaled	NA	0.100254	0.0202146	1.10545	7.06769e-07	logistic	70028	2625	67403	NA	NA	0		TRUE	TRUE	TRUE	0	Raynaud's syndrome	circulatory system
443.7	P_COMMON_scaled	NA	0.128083	0.0321377	1.13665	6.73522e-05	logistic	68448	1045	67403	NA	NA	0		TRUE	FALSE	TRUE	0	Peripheral angiopathy in diseases classified elsewhere	circulatory system
443.8	P_COMMON_scaled	NA	0.068643	0.0400845	1.07105	0.0868123	logistic	68058	655	67403	NA	NA	0		FALSE	FALSE	FALSE	0	Other specified peripheral vascular diseases	circulatory system
443.9	P_COMMON_scaled	NA	0.0615344	0.0151301	1.06347	4.76195e-05	logistic	72838	5435	67403	NA	NA	0		TRUE	FALSE	TRUE	0	Peripheral vascular disease, unspecified	circulatory system
444	P_COMMON_scaled	NA	0.0379993	0.0294018	1.03873	0.196214	logistic	68620	1217	67403	NA	NA	0		FALSE	FALSE	FALSE	0	Arterial embolism and thrombosis	circulatory system
444.1	P_COMMON_scaled	NA	-0.0572318	0.0463364	0.944375	0.216779	logistic	67889	486	67403	NA	NA	0		FALSE	FALSE	FALSE	1	Arterial embolism and thrombosis of lower extremity artery	circulatory system
444.2	P_COMMON_scaled	NA	-0.204067	0.110897	0.815408	0.0657454	logistic	67486	83	67403	NA	NA	0		FALSE	FALSE	FALSE	1	Embolism and thrombosis of abdominal aorta	circulatory system
444.5	P_COMMON_scaled	NA	0.298502	0.120649	1.34784	0.0133562	logistic	67475	72	67403	NA	NA	0		TRUE	FALSE	TRUE	0	Atheroembolism	circulatory system
446	P_COMMON_scaled	NA	-0.00917538	0.01948	0.990867	0.637629	logistic	70263	2860	67403	NA	NA	0		FALSE	FALSE	FALSE	1	Polyarteritis nodosa and allied conditions	circulatory system
446.1	P_COMMON_scaled	NA	0.862215	0.18888	2.3684	4.99783e-06	logistic	67435	32	67403	NA	NA	0		TRUE	TRUE	TRUE	0	Thromboangiitis obliterans	circulatory system
446.2	P_COMMON_scaled	NA	-0.253463	0.230116	0.776109	0.270698	logistic	67424	21	67403	NA	NA	0		FALSE	FALSE	FALSE	1	Acute febrile mucocutaneous lymph node syndrome (Kawasaki disease)	circulatory system
446.3	P_COMMON_scaled	NA	-0.18417	0.0706707	0.831794	0.00915971	logistic	67608	205	67403	NA	NA	0		TRUE	FALSE	TRUE	1	Hypersensitivity angiitis	circulatory system
446.4	P_COMMON_scaled	NA	-0.192647	0.0620199	0.824773	0.00189499	logistic	67672	269	67403	NA	NA	0		TRUE	FALSE	TRUE	1	Wegener's granulomatosis	circulatory system
446.5	P_COMMON_scaled	NA	0.0128636	0.0429159	1.01295	0.764376	logistic	67971	568	67403	NA	NA	0		FALSE	FALSE	FALSE	0	Giant cell arteritis	circulatory system
446.6	P_COMMON_scaled	NA	-0.204742	0.109053	0.814858	0.060456	logistic	67491	88	67403	NA	NA	0		FALSE	FALSE	FALSE	1	Polyarteritis nodosa	circulatory system
446.7	P_COMMON_scaled	NA	0.296557	0.160745	1.34522	0.0650527	logistic	67445	42	67403	NA	NA	0		FALSE	FALSE	FALSE	0	Takayasu's disease	circulatory system
446.8	P_COMMON_scaled	NA	-0.0799578	0.104063	0.923155	0.442275	logistic	67499	96	67403	NA	NA	0		FALSE	FALSE	FALSE	1	Thrombotic microangiopathy	circulatory system
446.9	P_COMMON_scaled	NA	-0.0482099	0.0219663	0.952934	0.0281833	logistic	69617	2214	67403	NA	NA	0		TRUE	FALSE	TRUE	1	Arteritis NOS	circulatory system
447	P_COMMON_scaled	NA	0.0308074	0.0145468	1.03129	0.034191	logistic	73079	5676	67403	NA	NA	0		TRUE	FALSE	FALSE	0	Other disorders of arteries and arterioles	circulatory system
447.1	P_COMMON_scaled	NA	0.0246844	0.0292044	1.02499	0.397983	logistic	68647	1244	67403	NA	NA	0		FALSE	FALSE	FALSE	0	Stricture of artery	circulatory system
447.7	P_COMMON_scaled	NA	0.0451085	0.0209902	1.04614	0.0316318	logistic	69998	2595	67403	NA	NA	0		TRUE	FALSE	FALSE	0	Aortic ectasia	circulatory system
448	P_COMMON_scaled	NA	0.0128573	0.0333573	1.01294	0.69991	logistic	68340	937	67403	NA	NA	0		FALSE	FALSE	FALSE	0	Disease of capillaries	circulatory system
450	P_COMMON_scaled	NA	-0.000141043	0.0268063	0.999859	0.995802	logistic	92224	1445	90779	NA	NA	0		FALSE	FALSE	FALSE	1	Noninfectious disorders of lymphatic channels	circulatory system
451	P_COMMON_scaled	NA	0.101563	0.0199686	1.1069	3.65425e-07	logistic	53236	2850	50386	NA	NA	0		TRUE	TRUE	TRUE	0	Phlebitis and thrombophlebitis	circulatory system
451.2	P_COMMON_scaled	NA	0.0160568	0.0253267	1.01619	0.526088	logistic	52136	1750	50386	NA	NA	0		FALSE	FALSE	FALSE	0	Phlebitis and thrombophlebitis of lower extremities	circulatory system
452	P_COMMON_scaled	NA	0.0929141	0.0126492	1.09737	2.05063e-13	logistic	58222	7836	50386	NA	NA	0		TRUE	TRUE	TRUE	0	Other venous embolism and thrombosis	circulatory system
452.1	P_COMMON_scaled	NA	0.16583	0.0639047	1.18037	0.00946021	logistic	50650	264	50386	NA	NA	0		TRUE	FALSE	TRUE	0	Iatrogenic pulmonary embolism and infarction	circulatory system
452.2	P_COMMON_scaled	NA	0.0769878	0.0158105	1.08003	1.11929e-06	logistic	55088	4702	50386	NA	NA	0		TRUE	TRUE	TRUE	0	Deep vein thrombosis [DVT]	circulatory system
452.8	P_COMMON_scaled	NA	0.0799459	0.0757912	1.08323	0.291509	logistic	50569	183	50386	NA	NA	0		FALSE	FALSE	FALSE	0	Postphlebitic syndrome	circulatory system
453	P_COMMON_scaled	NA	0.0127346	0.0607096	1.01282	0.833852	logistic	50681	295	50386	NA	NA	0		FALSE	FALSE	FALSE	0	Chronic venous hypertension	circulatory system
454	P_COMMON_scaled	NA	0.00560253	0.0141881	1.00562	0.692936	logistic	56490	6104	50386	NA	NA	0		FALSE	FALSE	FALSE	0	Varicose veins	circulatory system
454.1	P_COMMON_scaled	NA	0.0266709	0.015678	1.02703	0.0889122	logistic	55347	4961	50386	NA	NA	0		FALSE	FALSE	FALSE	0	Varicose veins of lower extremity	circulatory system
454.11	P_COMMON_scaled	NA	0.0151862	0.017415	1.0153	0.383198	logistic	54294	3908	50386	NA	NA	0		FALSE	FALSE	FALSE	0	Varicose veins of lower extremity, symptomtic	circulatory system
455	P_COMMON_scaled	NA	0.0175104	0.00970562	1.01766	0.0712074	logistic	65493	15107	50386	NA	NA	0		FALSE	FALSE	FALSE	0	Hemorrhoids	circulatory system
456	P_COMMON_scaled	NA	0.0423539	0.015518	1.04326	0.00634594	logistic	55585	5199	50386	NA	NA	0		TRUE	FALSE	TRUE	0	Chronic venous insufficiency [CVI]	circulatory system
457	P_COMMON_scaled	NA	0.0866115	0.011742	1.09047	1.62823e-13	logistic	61404	11018	50386	NA	NA	0		TRUE	TRUE	TRUE	0	Encounter for long-term (current) use of anticoagulants, antithrombotics, aspirin	circulatory system
457.2	P_COMMON_scaled	NA	0.130182	0.0274349	1.13904	2.08376e-06	logistic	51913	1527	50386	NA	NA	0		TRUE	TRUE	TRUE	0	Encounter for long-term (current) use of antiplatelets/antithrombotics	circulatory system
457.3	P_COMMON_scaled	NA	0.0849509	0.0118837	1.08866	8.7697e-13	logistic	61018	10632	50386	NA	NA	0		TRUE	TRUE	TRUE	0	Encounter for long-term (current) use of aspirin	circulatory system
458	P_COMMON_scaled	NA	0.0854332	0.0111171	1.08919	1.53184e-14	logistic	78604	10019	68585	NA	NA	0		TRUE	TRUE	TRUE	0	Hypotension	circulatory system
458.1	P_COMMON_scaled	NA	0.101959	0.0188534	1.10734	6.37369e-08	logistic	71635	3050	68585	NA	NA	0		TRUE	TRUE	TRUE	0	Orthostatic hypotension	circulatory system
458.2	P_COMMON_scaled	NA	0.0489469	0.0287524	1.05016	0.088688	logistic	69873	1288	68585	NA	NA	0		FALSE	FALSE	FALSE	0	Iatrogenic hypotension	circulatory system
458.9	P_COMMON_scaled	NA	0.0777273	0.0126711	1.08083	8.55727e-10	logistic	76051	7466	68585	NA	NA	0		TRUE	TRUE	TRUE	0	Hypotension NOS	circulatory system
459	P_COMMON_scaled	NA	0.0311756	0.0114739	1.03167	0.00658587	logistic	77805	9220	68585	NA	NA	0		TRUE	FALSE	TRUE	0	Other disorders of circulatory system	circulatory system
459.1	P_COMMON_scaled	NA	0.065418	0.0250835	1.06761	0.00910696	logistic	70269	1684	68585	NA	NA	0		TRUE	FALSE	TRUE	0	Hemorrhage NOS	circulatory system
459.7	P_COMMON_scaled	NA	0.00972648	0.0289531	1.00977	0.736917	logistic	69842	1257	68585	NA	NA	0		FALSE	FALSE	FALSE	0	Blood vessel replaced	circulatory system
459.9	P_COMMON_scaled	NA	0.0271745	0.0132393	1.02755	0.0401147	logistic	75283	6698	68585	NA	NA	0		TRUE	FALSE	FALSE	0	Circulatory disease NEC	circulatory system
464	P_COMMON_scaled	NA	0.069316	0.0118421	1.07177	4.81762e-09	logistic	64727	8665	56062	NA	NA	0		TRUE	TRUE	TRUE	0	Acute sinusitis	respiratory
465	P_COMMON_scaled	NA	0.0591397	0.00779392	1.06092	3.25052e-14	logistic	80985	24923	56062	NA	NA	0		TRUE	TRUE	TRUE	0	Acute upper respiratory infections of multiple or unspecified sites	respiratory
465.2	P_COMMON_scaled	NA	0.0443903	0.0102003	1.04539	1.34986e-05	logistic	68515	12453	56062	NA	NA	0		TRUE	TRUE	TRUE	0	Acute pharyngitis	respiratory
465.4	P_COMMON_scaled	NA	0.229238	0.029636	1.25764	1.03299e-14	logistic	57266	1204	56062	NA	NA	0		TRUE	TRUE	TRUE	0	Acute laryngitis and tracheitis	respiratory
470	P_COMMON_scaled	NA	0.0553542	0.0136319	1.05691	4.89416e-05	logistic	58534	6141	52393	NA	NA	0		TRUE	FALSE	TRUE	0	Septal Deviations/Turbinate Hypertrophy	respiratory
471	P_COMMON_scaled	NA	-0.012102	0.0280321	0.987971	0.665944	logistic	53728	1335	52393	NA	NA	0		FALSE	FALSE	FALSE	1	Nasal polyps	respiratory
472	P_COMMON_scaled	NA	0.107011	0.0134707	1.11295	1.95841e-15	logistic	58793	6400	52393	NA	NA	0		TRUE	TRUE	TRUE	0	Chronic pharyngitis and nasopharyngitis	respiratory
473	P_COMMON_scaled	NA	0.111707	0.0135191	1.11819	1.42159e-16	logistic	58845	6452	52393	NA	NA	0		TRUE	TRUE	TRUE	0	Diseases of the larynx and vocal cords	respiratory
473.1	P_COMMON_scaled	NA	0.236067	0.0324224	1.26626	3.31384e-13	logistic	53404	1011	52393	NA	NA	0		TRUE	TRUE	TRUE	0	Chronic laryngitis	respiratory
473.3	P_COMMON_scaled	NA	0.118486	0.0267116	1.12579	9.17579e-06	logistic	53869	1476	52393	NA	NA	0		TRUE	TRUE	TRUE	0	Paralysis/spasm of vocal cords or larynx	respiratory
473.4	P_COMMON_scaled	NA	0.100274	0.0149567	1.10547	2.02364e-11	logistic	57536	5143	52393	NA	NA	0		TRUE	TRUE	TRUE	0	Voice disturbance	respiratory
474	P_COMMON_scaled	NA	0.0845824	0.0239761	1.08826	0.000419068	logistic	54289	1896	52393	NA	NA	0		TRUE	FALSE	TRUE	0	Acute and chronic tonsillitis	respiratory
474.1	P_COMMON_scaled	NA	0.217229	0.0458129	1.24263	2.11988e-06	logistic	52898	505	52393	NA	NA	0		TRUE	TRUE	TRUE	0	Acute tonsillitis	respiratory
474.2	P_COMMON_scaled	NA	0.0221375	0.0273116	1.02238	0.417621	logistic	53835	1442	52393	NA	NA	0		FALSE	FALSE	FALSE	0	Chronic tonsillitis and adenoiditis	respiratory
475	P_COMMON_scaled	NA	0.0794096	0.0105803	1.08265	6.12244e-14	logistic	63621	11228	52393	NA	NA	0		TRUE	TRUE	TRUE	0	Chronic sinusitis	respiratory
475.9	P_COMMON_scaled	NA	0.0298974	0.0208042	1.03035	0.150694	logistic	54895	2502	52393	NA	NA	0		FALSE	FALSE	FALSE	0	Postnasal drip	respiratory
476	P_COMMON_scaled	NA	0.0641766	0.009523	1.06628	1.59354e-11	logistic	66867	14474	52393	NA	NA	0		TRUE	TRUE	TRUE	0	Allergic rhinitis	respiratory
477	P_COMMON_scaled	NA	0.0128436	0.0192454	1.01293	0.504542	logistic	55365	2972	52393	NA	NA	0		FALSE	FALSE	FALSE	0	Epistaxis or throat hemorrhage	respiratory
478	P_COMMON_scaled	NA	0.157349	0.0272686	1.1704	7.91121e-09	logistic	53799	1406	52393	NA	NA	0		TRUE	TRUE	TRUE	0	Throat pain	respiratory
479	P_COMMON_scaled	NA	0.0935333	0.0107629	1.09805	3.61225e-18	logistic	63034	10641	52393	NA	NA	0		TRUE	TRUE	TRUE	0	Other upper respiratory disease	respiratory
480	P_COMMON_scaled	NA	0.0867042	0.00980497	1.09057	9.32829e-19	logistic	82658	13243	69415	NA	NA	0		TRUE	TRUE	TRUE	0	Pneumonia	respiratory
480.1	P_COMMON_scaled	NA	0.021035	0.0166054	1.02126	0.205243	logistic	73422	4007	69415	NA	NA	0		FALSE	FALSE	FALSE	0	Bacterial pneumonia	respiratory
480.11	P_COMMON_scaled	NA	0.0317851	0.0197297	1.0323	0.107174	logistic	72206	2791	69415	NA	NA	0		FALSE	FALSE	FALSE	0	Pneumococcal pneumonia	respiratory
480.12	P_COMMON_scaled	NA	0.0108371	0.0579053	1.0109	0.851542	logistic	69722	307	69415	NA	NA	0		FALSE	FALSE	FALSE	0	Pseudomonal pneumonia	respiratory
480.13	P_COMMON_scaled	NA	-0.216181	0.0699529	0.80559	0.00199906	logistic	69628	213	69415	NA	NA	0		TRUE	FALSE	TRUE	1	MRSA pneumonia	respiratory
480.2	P_COMMON_scaled	NA	0.0861924	0.051513	1.09002	0.0942851	logistic	69805	390	69415	NA	NA	0		FALSE	FALSE	FALSE	0	Viral pneumonia	respiratory
480.3	P_COMMON_scaled	NA	-0.0404329	0.063128	0.960374	0.521853	logistic	69674	259	69415	NA	NA	0		FALSE	FALSE	FALSE	1	Pneumonia due to fungus (mycoses)	respiratory
480.5	P_COMMON_scaled	NA	-0.075199	0.047592	0.927559	0.114089	logistic	69874	459	69415	NA	NA	0		FALSE	FALSE	FALSE	1	Bronchopneumonia and lung abscess	respiratory
481	P_COMMON_scaled	NA	0.0954497	0.0201207	1.10015	2.09687e-06	logistic	72047	2632	69415	NA	NA	0		TRUE	TRUE	TRUE	0	Influenza	respiratory
483	P_COMMON_scaled	NA	0.161601	0.0144697	1.17539	5.83629e-29	logistic	74804	5389	69415	NA	NA	0		TRUE	TRUE	TRUE	0	Acute bronchitis and bronchiolitis	respiratory
495	P_COMMON_scaled	NA	0.109784	0.00915439	1.11604	3.88827e-33	logistic	77487	15570	61917	NA	NA	0		TRUE	TRUE	TRUE	0	Asthma	respiratory
495.1	P_COMMON_scaled	NA	0.229328	0.0323002	1.25775	1.24849e-12	logistic	62928	1011	61917	NA	NA	0		TRUE	TRUE	TRUE	0	Chronic obstructive asthma	respiratory
495.11	P_COMMON_scaled	NA	0.12463	0.0788407	1.13273	0.113927	logistic	62083	166	61917	NA	NA	0		FALSE	FALSE	FALSE	0	Chronic obstructive asthma with exacerbation	respiratory
495.2	P_COMMON_scaled	NA	0.161729	0.0161832	1.17554	1.62572e-23	logistic	66160	4243	61917	NA	NA	0		TRUE	TRUE	TRUE	0	Asthma with exacerbation	respiratory
496	P_COMMON_scaled	NA	0.121551	0.0117971	1.12925	6.79986e-25	logistic	71092	9175	61917	NA	NA	0		TRUE	TRUE	TRUE	0	Chronic airway obstruction	respiratory
496.1	P_COMMON_scaled	NA	0.151154	0.0172639	1.16318	2.03212e-18	logistic	65754	3837	61917	NA	NA	0		TRUE	TRUE	TRUE	0	Emphysema	respiratory
496.2	P_COMMON_scaled	NA	0.187522	0.0196595	1.20626	1.4488e-21	logistic	64803	2886	61917	NA	NA	0		TRUE	TRUE	TRUE	0	Chronic bronchitis	respiratory
496.21	P_COMMON_scaled	NA	0.204512	0.023153	1.22693	1.01855e-18	logistic	63951	2034	61917	NA	NA	0		TRUE	TRUE	TRUE	0	Obstructive chronic bronchitis	respiratory
496.3	P_COMMON_scaled	NA	0.0772813	0.0196337	1.08035	8.27956e-05	logistic	64762	2845	61917	NA	NA	0		TRUE	FALSE	TRUE	0	Bronchiectasis	respiratory
497	P_COMMON_scaled	NA	0.171811	0.0140687	1.18745	2.67354e-34	logistic	67788	5871	61917	NA	NA	0		TRUE	TRUE	TRUE	0	Bronchitis	respiratory
498	P_COMMON_scaled	NA	0.17242	0.0456486	1.18818	0.000158661	logistic	62416	499	61917	NA	NA	0		TRUE	FALSE	TRUE	0	Acute bronchospasm	respiratory
499	P_COMMON_scaled	NA	-0.000822425	0.0643968	0.999178	0.98981	logistic	92666	248	92418	NA	NA	0		FALSE	FALSE	FALSE	1	Cystic fibrosis	respiratory
500	P_COMMON_scaled	NA	0.0620628	0.0337123	1.06403	0.0656282	logistic	64618	919	63699	NA	NA	0		FALSE	FALSE	FALSE	0	Lung disease due to external agents	respiratory
500.1	P_COMMON_scaled	NA	0.0408788	0.0728459	1.04173	0.574683	logistic	63894	195	63699	NA	NA	0		FALSE	FALSE	FALSE	0	Extrinsic allergic alveolitis	respiratory
500.2	P_COMMON_scaled	NA	0.046599	0.0730705	1.0477	0.523652	logistic	63900	201	63699	NA	NA	0		FALSE	FALSE	FALSE	0	Pneumoconiosis	respiratory
501	P_COMMON_scaled	NA	0.109474	0.0230804	1.11569	2.10407e-06	logistic	65751	2052	63699	NA	NA	0		TRUE	TRUE	TRUE	0	Pneumonitis due to inhalation of food or vomitus	respiratory
502	P_COMMON_scaled	NA	0.0164942	0.0204303	1.01663	0.419469	logistic	66350	2651	63699	NA	NA	0		FALSE	FALSE	FALSE	0	Postinflammatory pulmonary fibrosis	respiratory
503	P_COMMON_scaled	NA	0.0489597	0.0135366	1.05018	0.000298215	logistic	70401	6702	63699	NA	NA	0		TRUE	FALSE	TRUE	0	Pulmonary congestion and hypostasis	respiratory
504	P_COMMON_scaled	NA	-0.0209691	0.0214249	0.979249	0.327715	logistic	66084	2385	63699	NA	NA	0		FALSE	FALSE	FALSE	1	Other alveolar and parietoalveolar pneumonopathy	respiratory
504.1	P_COMMON_scaled	NA	-0.0587588	0.0337509	0.942934	0.0816909	logistic	64621	922	63699	NA	NA	0		FALSE	FALSE	FALSE	1	Idiopathic fibrosing alveolitis	respiratory
505	P_COMMON_scaled	NA	0.0781758	0.0213208	1.08131	0.000245754	logistic	66120	2421	63699	NA	NA	0		TRUE	FALSE	TRUE	0	Other pulmonary inflamation or edema	respiratory
506	P_COMMON_scaled	NA	0.0866668	0.0160808	1.09053	7.06679e-08	logistic	68040	4341	63699	NA	NA	0		TRUE	TRUE	TRUE	0	Empyema and pneumothorax	respiratory
507	P_COMMON_scaled	NA	0.065854	0.0102901	1.06807	1.55631e-10	logistic	76614	12915	63699	NA	NA	0		TRUE	TRUE	TRUE	0	Pleurisy; pleural effusion	respiratory
508	P_COMMON_scaled	NA	0.0603419	0.0101308	1.0622	2.58045e-09	logistic	77197	13498	63699	NA	NA	0		TRUE	TRUE	TRUE	0	Pulmonary collapse; interstitial and compensatory emphysema	respiratory
509	P_COMMON_scaled	NA	0.073414	0.0137476	1.07618	9.28792e-08	logistic	69851	6152	63699	NA	NA	0		TRUE	TRUE	TRUE	0	Respiratory failure, insufficiency, arrest	respiratory
509.1	P_COMMON_scaled	NA	0.0626514	0.0158034	1.06466	7.35712e-05	logistic	68210	4511	63699	NA	NA	0		TRUE	FALSE	TRUE	0	Respiratory failure	respiratory
509.2	P_COMMON_scaled	NA	0.14851	0.0327688	1.1601	5.84123e-06	logistic	64677	978	63699	NA	NA	0		TRUE	TRUE	TRUE	0	Respiratory insufficiency	respiratory
509.3	P_COMMON_scaled	NA	0.0489884	0.0278918	1.05021	0.0790253	logistic	65050	1351	63699	NA	NA	0		FALSE	FALSE	FALSE	0	Pulmonary insufficiency or respiratory failure following trauma and surgery	respiratory
509.5	P_COMMON_scaled	NA	0.402971	0.108802	1.49626	0.000212476	logistic	63787	88	63699	NA	NA	0		TRUE	FALSE	TRUE	0	Respiratory arrest	respiratory
509.8	P_COMMON_scaled	NA	0.0338873	0.0289412	1.03447	0.241639	logistic	64963	1264	63699	NA	NA	0		FALSE	FALSE	FALSE	0	Dependence on respirator [Ventilator] or supplemental oxygen	respiratory
510	P_COMMON_scaled	NA	0.0584326	0.011183	1.06017	1.74047e-07	logistic	88654	9642	79012	NA	NA	0		TRUE	TRUE	TRUE	0	Other diseases of lung	respiratory
510.2	P_COMMON_scaled	NA	0.0351924	0.0397875	1.03582	0.37642	logistic	79664	652	79012	NA	NA	0		FALSE	FALSE	FALSE	0	Lung transplant	respiratory
512	P_COMMON_scaled	NA	0.0897202	0.00723394	1.09387	2.52766e-35	logistic	85146	47048	38098	NA	NA	0		TRUE	TRUE	TRUE	0	Other symptoms of respiratory system	respiratory
512.1	P_COMMON_scaled	NA	0.175648	0.0160579	1.19202	7.55074e-28	logistic	42845	4747	38098	NA	NA	0		TRUE	TRUE	TRUE	0	Wheezing	respiratory
512.2	P_COMMON_scaled	NA	0.154516	0.014226	1.16709	1.75854e-27	logistic	44242	6144	38098	NA	NA	0		TRUE	TRUE	TRUE	0	Painful respiration	respiratory
512.3	P_COMMON_scaled	NA	0.173209	0.0211817	1.18912	2.90272e-16	logistic	40738	2640	38098	NA	NA	0		TRUE	TRUE	TRUE	0	Abnormal chest sounds	respiratory
512.7	P_COMMON_scaled	NA	0.125198	0.00842406	1.13337	5.81914e-50	logistic	65859	27761	38098	NA	NA	0		TRUE	TRUE	TRUE	0	Shortness of breath	respiratory
512.8	P_COMMON_scaled	NA	0.0997856	0.00801997	1.10493	1.54309e-35	logistic	69849	31751	38098	NA	NA	0		TRUE	TRUE	TRUE	0	Cough	respiratory
512.9	P_COMMON_scaled	NA	0.120059	0.00869846	1.12756	2.46727e-43	logistic	63494	25396	38098	NA	NA	0		TRUE	TRUE	TRUE	0	Other dyspnea	respiratory
513	P_COMMON_scaled	NA	0.125967	0.0202232	1.13424	4.69892e-10	logistic	89990	2585	87405	NA	NA	0		TRUE	TRUE	TRUE	0	Respiratory abnormalities	respiratory
513.3	P_COMMON_scaled	NA	0.158186	0.0307722	1.17138	2.73963e-07	logistic	88497	1092	87405	NA	NA	0		TRUE	TRUE	TRUE	0	Hypoventilation	respiratory
513.31	P_COMMON_scaled	NA	0.109005	0.0491905	1.11517	0.0266931	logistic	87829	424	87405	NA	NA	0		TRUE	FALSE	TRUE	0	Apnea	respiratory
513.32	P_COMMON_scaled	NA	0.246855	0.0580989	1.27999	2.14843e-05	logistic	87707	302	87405	NA	NA	0		TRUE	TRUE	TRUE	0	Orthopnea	respiratory
513.4	P_COMMON_scaled	NA	-0.00162846	0.0458886	0.998373	0.971691	logistic	87896	491	87405	NA	NA	0		FALSE	FALSE	FALSE	1	Hyperventilation	respiratory
513.8	P_COMMON_scaled	NA	0.126202	0.0397809	1.13451	0.00151166	logistic	88059	654	87405	NA	NA	0		TRUE	FALSE	TRUE	0	Disorders of diaphragm	respiratory
514	P_COMMON_scaled	NA	0.0772389	0.00812822	1.0803	2.04796e-21	logistic	84889	24106	60783	NA	NA	0		TRUE	TRUE	TRUE	0	Abnormal findings examination of lungs	respiratory
514.1	P_COMMON_scaled	NA	0.00871961	0.0372678	1.00876	0.815007	logistic	61537	754	60783	NA	NA	0		FALSE	FALSE	FALSE	0	Abnormal results of function study of pulmonary system	respiratory
514.2	P_COMMON_scaled	NA	0.0706216	0.011248	1.07318	3.41619e-10	logistic	70972	10189	60783	NA	NA	0		TRUE	TRUE	TRUE	0	Solitary pulmonary nodule	respiratory
516	P_COMMON_scaled	NA	0.122441	0.0215524	1.13025	1.33832e-08	logistic	91942	2248	89694	NA	NA	0		TRUE	TRUE	TRUE	0	Abnormal sputum	respiratory
516.1	P_COMMON_scaled	NA	0.13296	0.0223834	1.1422	2.848e-09	logistic	91775	2081	89694	NA	NA	0		TRUE	TRUE	TRUE	0	Hemoptysis	respiratory
519	P_COMMON_scaled	NA	0.0644228	0.0136381	1.06654	2.31556e-06	logistic	88677	5899	82778	NA	NA	0		TRUE	TRUE	TRUE	0	Other diseases of respiratory system, not elsewhere classified	respiratory
519.1	P_COMMON_scaled	NA	-0.0662085	0.0891255	0.935936	0.457562	logistic	82908	130	82778	NA	NA	0		FALSE	FALSE	FALSE	1	Tracheostomy complications	respiratory
519.2	P_COMMON_scaled	NA	0.0945503	0.0470903	1.09916	0.044659	logistic	83242	464	82778	NA	NA	0		TRUE	FALSE	FALSE	0	Respiratory complications	respiratory
519.8	P_COMMON_scaled	NA	0.0382218	0.0225324	1.03896	0.0898286	logistic	84840	2062	82778	NA	NA	0		FALSE	FALSE	FALSE	0	Other diseases of respiratory system, NEC	respiratory
519.9	P_COMMON_scaled	NA	0.070433	0.0179808	1.07297	8.96129e-05	logistic	86086	3308	82778	NA	NA	0		TRUE	FALSE	TRUE	0	Symptoms involving respiratory system and other chest symptoms	respiratory
520	P_COMMON_scaled	NA	0.0356462	0.0344983	1.03629	0.301476	logistic	81243	891	80352	NA	NA	0		FALSE	FALSE	FALSE	0	Disorders of tooth development	digestive
520.1	P_COMMON_scaled	NA	0.555947	0.243472	1.74359	0.0224062	logistic	80373	21	80352	NA	NA	0		TRUE	FALSE	TRUE	0	Hereditary disturbances in tooth structure	digestive
520.2	P_COMMON_scaled	NA	0.0360107	0.0354402	1.03667	0.309583	logistic	81198	846	80352	NA	NA	0		FALSE	FALSE	FALSE	0	Disturbances in tooth eruption	digestive
521	P_COMMON_scaled	NA	0.184839	0.0214691	1.20303	7.33468e-18	logistic	82657	2305	80352	NA	NA	0		TRUE	TRUE	TRUE	0	Diseases of hard tissues of teeth	digestive
521.1	P_COMMON_scaled	NA	0.192864	0.0219159	1.21272	1.36577e-18	logistic	82562	2210	80352	NA	NA	0		TRUE	TRUE	TRUE	0	Dental caries	digestive
521.2	P_COMMON_scaled	NA	-0.103999	0.169607	0.901226	0.53976	logistic	80391	39	80352	NA	NA	0		FALSE	FALSE	FALSE	1	Dental abrasion, erosion and attrition	digestive
521.4	P_COMMON_scaled	NA	0.20202	0.171743	1.22387	0.239478	logistic	80388	36	80352	NA	NA	0		FALSE	FALSE	FALSE	0	Tooth complications likely association with other diseases	digestive
522	P_COMMON_scaled	NA	0.200227	0.0282489	1.22168	1.36099e-12	logistic	81665	1313	80352	NA	NA	0		TRUE	TRUE	TRUE	0	Diseases of pulp and periapical tissues	digestive
522.1	P_COMMON_scaled	NA	0.391647	0.0855336	1.47942	4.67498e-06	logistic	80497	145	80352	NA	NA	0		TRUE	TRUE	TRUE	0	Pulpitis and necrosis of tooth pulp	digestive
522.5	P_COMMON_scaled	NA	0.178846	0.0296111	1.19584	1.5428e-09	logistic	81544	1192	80352	NA	NA	0		TRUE	TRUE	TRUE	0	Periapical abscess	digestive
523	P_COMMON_scaled	NA	0.230021	0.0233235	1.25863	6.06949e-23	logistic	82286	1934	80352	NA	NA	0		TRUE	TRUE	TRUE	0	Gingival and periodontal diseases	digestive
523.1	P_COMMON_scaled	NA	0.0954526	0.0343724	1.10016	0.00548603	logistic	81235	883	80352	NA	NA	0		TRUE	FALSE	TRUE	0	Gingivitis	digestive
523.3	P_COMMON_scaled	NA	0.374726	0.0355023	1.45459	4.81685e-26	logistic	81180	828	80352	NA	NA	0		TRUE	TRUE	TRUE	0	Periodontitis (acute or chronic)	digestive
523.31	P_COMMON_scaled	NA	0.368475	0.0384404	1.44553	9.19178e-22	logistic	81055	703	80352	NA	NA	0		TRUE	TRUE	TRUE	0	Acute periodontitis	digestive
523.32	P_COMMON_scaled	NA	0.383522	0.0815454	1.46744	2.56162e-06	logistic	80509	157	80352	NA	NA	0		TRUE	TRUE	TRUE	0	Chronic periodontitis	digestive
524	P_COMMON_scaled	NA	-0.184793	0.0629578	0.831276	0.00333343	logistic	80614	262	80352	NA	NA	0		TRUE	FALSE	TRUE	1	Dentofacial anomalies, including malocclusion	digestive
524.3	P_COMMON_scaled	NA	-0.0690507	0.0942877	0.933279	0.463961	logistic	80469	117	80352	NA	NA	0		FALSE	FALSE	FALSE	1	Anomalies of tooth position/malocclusion	digestive
525	P_COMMON_scaled	NA	0.251434	0.0231842	1.28587	2.10537e-27	logistic	82313	1961	80352	NA	NA	0		TRUE	TRUE	TRUE	0	Other diseases of the teeth and supporting structures	digestive
525.1	P_COMMON_scaled	NA	0.132178	0.0526267	1.14131	0.0120178	logistic	80726	374	80352	NA	NA	0		TRUE	FALSE	TRUE	0	Loss of teeth or edentulism	digestive
525.2	P_COMMON_scaled	NA	0.140829	0.110101	1.15123	0.200866	logistic	80438	86	80352	NA	NA	0		FALSE	FALSE	FALSE	0	Atrophy of edentulous alveolar ridge	digestive
526	P_COMMON_scaled	NA	0.125333	0.017303	1.13353	4.37546e-13	logistic	83973	3621	80352	NA	NA	0		TRUE	TRUE	TRUE	0	Diseases of the jaws	digestive
526.1	P_COMMON_scaled	NA	-0.085374	0.0840956	0.918169	0.310009	logistic	80498	146	80352	NA	NA	0		FALSE	FALSE	FALSE	1	Cysts of the jaws	digestive
526.3	P_COMMON_scaled	NA	0.0828679	0.0688712	1.0864	0.228888	logistic	80569	217	80352	NA	NA	0		FALSE	FALSE	FALSE	0	Anomalies of jaw size/symmetry	digestive
526.4	P_COMMON_scaled	NA	0.102219	0.0235714	1.10763	1.44736e-05	logistic	82259	1907	80352	NA	NA	0		TRUE	TRUE	TRUE	0	Temporomandibular joint disorders	digestive
526.41	P_COMMON_scaled	NA	0.099483	0.0261392	1.1046	0.000141295	logistic	81894	1542	80352	NA	NA	0		TRUE	FALSE	TRUE	0	Temporomandibular joint disorder, unspecified	digestive
526.42	P_COMMON_scaled	NA	0.161824	0.0475699	1.17565	0.000669395	logistic	80812	460	80352	NA	NA	0		TRUE	FALSE	TRUE	0	Arthralgia/ankylosis of temporomandibular joint	digestive
526.5	P_COMMON_scaled	NA	0.153256	0.0640989	1.16562	0.0168056	logistic	80605	253	80352	NA	NA	0		TRUE	FALSE	TRUE	0	Inflammatory conditions of jaw	digestive
526.8	P_COMMON_scaled	NA	0.377649	0.183566	1.45885	0.0396578	logistic	80384	32	80352	NA	NA	0		TRUE	FALSE	FALSE	0	Exostosis of jaw	digestive
526.9	P_COMMON_scaled	NA	0.114516	0.0473037	1.12133	0.0154836	logistic	80815	463	80352	NA	NA	0		TRUE	FALSE	TRUE	0	Jaw disease NOS	digestive
527	P_COMMON_scaled	NA	0.0431326	0.0203437	1.04408	0.0339891	logistic	85121	2549	82572	NA	NA	0		TRUE	FALSE	FALSE	0	Diseases of the salivary glands	digestive
527.1	P_COMMON_scaled	NA	-0.0813252	0.0980881	0.921894	0.407046	logistic	82680	108	82572	NA	NA	0		FALSE	FALSE	FALSE	1	Hypertrophy of salivary gland	digestive
527.2	P_COMMON_scaled	NA	0.00897516	0.0359355	1.00902	0.802775	logistic	83372	800	82572	NA	NA	0		FALSE	FALSE	FALSE	0	Sialoadenitis	digestive
527.7	P_COMMON_scaled	NA	0.0420143	0.0289143	1.04291	0.146206	logistic	83812	1240	82572	NA	NA	0		FALSE	FALSE	FALSE	0	Disturbance of salivary secretion	digestive
527.8	P_COMMON_scaled	NA	0.127089	0.04684	1.13552	0.0066624	logistic	83040	468	82572	NA	NA	0		TRUE	FALSE	TRUE	0	Other specified diseases of the salivary glands	digestive
528	P_COMMON_scaled	NA	0.0616908	0.0158227	1.06363	9.66385e-05	logistic	86878	4306	82572	NA	NA	0		TRUE	FALSE	TRUE	0	Diseases of the oral soft tissues, excluding lesions specific for gingiva and tongue	digestive
528.1	P_COMMON_scaled	NA	0.0171885	0.0291779	1.01734	0.555798	logistic	83796	1224	82572	NA	NA	0		FALSE	FALSE	FALSE	0	Stomatitis and mucositis	digestive
528.11	P_COMMON_scaled	NA	-0.0645903	0.0505646	0.937451	0.201468	logistic	82977	405	82572	NA	NA	0		FALSE	FALSE	FALSE	1	Stomatitis and mucositis (ulcerative)	digestive
528.12	P_COMMON_scaled	NA	0.0593933	0.0408736	1.06119	0.146196	logistic	83193	621	82572	NA	NA	0		FALSE	FALSE	FALSE	0	Oral aphthae	digestive
528.3	P_COMMON_scaled	NA	-0.0989578	0.0585743	0.905781	0.0911349	logistic	82873	301	82572	NA	NA	0		FALSE	FALSE	FALSE	1	Cellulitis and abscess of oral soft tissues	digestive
528.4	P_COMMON_scaled	NA	-0.0621413	0.0827511	0.93975	0.452688	logistic	82724	152	82572	NA	NA	0		FALSE	FALSE	FALSE	1	Cysts of oral soft tissues	digestive
528.41	P_COMMON_scaled	NA	-0.0755314	0.0905666	0.927251	0.404288	logistic	82700	128	82572	NA	NA	0		FALSE	FALSE	FALSE	1	Cyst of the salivary gland	digestive
528.5	P_COMMON_scaled	NA	0.0148166	0.0325052	1.01493	0.648518	logistic	83548	976	82572	NA	NA	0		FALSE	FALSE	FALSE	0	Diseases of lips	digestive
528.6	P_COMMON_scaled	NA	0.253474	0.0658019	1.28849	0.000117124	logistic	82809	237	82572	NA	NA	0		TRUE	FALSE	TRUE	0	Leukoplakia of oral mucosa	digestive
528.7	P_COMMON_scaled	NA	-0.0772923	0.074568	0.925619	0.299953	logistic	82757	185	82572	NA	NA	0		FALSE	FALSE	FALSE	1	Sialolithiasis	digestive
529	P_COMMON_scaled	NA	0.13704	0.0304526	1.14687	6.79201e-06	logistic	83685	1113	82572	NA	NA	0		TRUE	TRUE	TRUE	0	Diseases and other conditions of the tongue	digestive
529.1	P_COMMON_scaled	NA	0.0608182	0.0585309	1.06271	0.298768	logistic	82875	303	82572	NA	NA	0		FALSE	FALSE	FALSE	0	Glossitis	digestive
529.6	P_COMMON_scaled	NA	0.146167	0.0585132	1.15739	0.0124892	logistic	82868	296	82572	NA	NA	0		TRUE	FALSE	TRUE	0	Glossodynia	digestive
530	P_COMMON_scaled	NA	0.0987831	0.00749387	1.10383	1.11601e-39	logistic	81290	31445	49845	NA	NA	0		TRUE	TRUE	TRUE	0	Diseases of esophagus	digestive
530.1	P_COMMON_scaled	NA	0.105653	0.00757594	1.11144	3.33272e-44	logistic	80098	30253	49845	NA	NA	0		TRUE	TRUE	TRUE	0	Esophagitis, GERD and related diseases	digestive
530.11	P_COMMON_scaled	NA	0.106943	0.00771682	1.11287	1.13084e-43	logistic	78425	28580	49845	NA	NA	0		TRUE	TRUE	TRUE	0	GERD	digestive
530.12	P_COMMON_scaled	NA	0.0522743	0.0364934	1.05366	0.15202	logistic	50657	812	49845	NA	NA	0		FALSE	FALSE	FALSE	0	Ulcer of esophagus	digestive
530.13	P_COMMON_scaled	NA	0.0862958	0.0226862	1.09013	0.000142439	logistic	52033	2188	49845	NA	NA	0		TRUE	FALSE	TRUE	0	Barrett's esophagus	digestive
530.14	P_COMMON_scaled	NA	0.14837	0.0152724	1.15994	2.60559e-22	logistic	54910	5065	49845	NA	NA	0		TRUE	TRUE	TRUE	0	Reflux esophagitis	digestive
530.15	P_COMMON_scaled	NA	-0.0220881	0.0463736	0.978154	0.633855	logistic	50337	492	49845	NA	NA	0		FALSE	FALSE	FALSE	1	Eosinophilic esophagitis	digestive
530.2	P_COMMON_scaled	NA	0.0950413	0.0191929	1.0997	7.34887e-07	logistic	52915	3070	49845	NA	NA	0		TRUE	TRUE	TRUE	0	Esophageal bleeding (varices/hemorrhage)	digestive
530.3	P_COMMON_scaled	NA	0.0688185	0.0247567	1.07124	0.00543932	logistic	51676	1831	49845	NA	NA	0		TRUE	FALSE	TRUE	0	Stricture and stenosis of esophagus	digestive
530.5	P_COMMON_scaled	NA	0.144351	0.0268437	1.15529	7.55348e-08	logistic	51391	1546	49845	NA	NA	0		TRUE	TRUE	TRUE	0	Disorders of esophageal motility	digestive
530.6	P_COMMON_scaled	NA	0.338616	0.0772933	1.403	1.18175e-05	logistic	50020	175	49845	NA	NA	0		TRUE	TRUE	TRUE	0	Diverticulum of esophagus, acquired	digestive
530.7	P_COMMON_scaled	NA	-0.0994318	0.0866524	0.905352	0.251184	logistic	49988	143	49845	NA	NA	0		FALSE	FALSE	FALSE	1	Gastroesophageal laceration-hemorrhage syndrome	digestive
530.9	P_COMMON_scaled	NA	0.0994426	0.0177445	1.10456	2.09303e-08	logistic	53453	3608	49845	NA	NA	0		TRUE	TRUE	TRUE	0	Heartburn	digestive
531	P_COMMON_scaled	NA	0.0646981	0.0183104	1.06684	0.000410237	logistic	91291	3171	88120	NA	NA	0		TRUE	FALSE	TRUE	0	Peptic ulcer (excl. esophageal)	digestive
531.1	P_COMMON_scaled	NA	0.00963888	0.0368772	1.00969	0.793801	logistic	88881	761	88120	NA	NA	0		FALSE	FALSE	FALSE	0	Hemorrhage from gastrointestinal ulcer	digestive
531.2	P_COMMON_scaled	NA	-0.00449142	0.0267635	0.995519	0.866726	logistic	89573	1453	88120	NA	NA	0		FALSE	FALSE	FALSE	1	Gastric ulcer	digestive
531.3	P_COMMON_scaled	NA	0.0684481	0.0362219	1.07085	0.0587997	logistic	88905	785	88120	NA	NA	0		FALSE	FALSE	FALSE	0	Duodenal ulcer	digestive
531.4	P_COMMON_scaled	NA	0.101887	0.0293441	1.10726	0.000516301	logistic	89328	1208	88120	NA	NA	0		TRUE	FALSE	TRUE	0	Peptic ulcer, site unspecified	digestive
531.5	P_COMMON_scaled	NA	0.294535	0.0569363	1.3425	2.30294e-07	logistic	88435	315	88120	NA	NA	0		TRUE	TRUE	TRUE	0	Gastrojejunal ulcer	digestive
532	P_COMMON_scaled	NA	0.0954056	0.0106128	1.1001	2.47919e-19	logistic	61946	12101	49845	NA	NA	0		TRUE	TRUE	TRUE	0	Dysphagia	digestive
535	P_COMMON_scaled	NA	0.0847385	0.0109695	1.08843	1.11907e-14	logistic	82225	9776	72449	NA	NA	0		TRUE	TRUE	TRUE	0	Gastritis and duodenitis	digestive
535.1	P_COMMON_scaled	NA	0.11535	0.0280113	1.12227	3.82192e-05	logistic	73772	1323	72449	NA	NA	0		TRUE	FALSE	TRUE	0	Acute gastritis	digestive
535.2	P_COMMON_scaled	NA	0.0988208	0.0264323	1.10387	0.000185021	logistic	73947	1498	72449	NA	NA	0		TRUE	FALSE	TRUE	0	Atrophic gastritis	digestive
535.6	P_COMMON_scaled	NA	0.0456566	0.0279647	1.04671	0.102542	logistic	73789	1340	72449	NA	NA	0		FALSE	FALSE	FALSE	0	Duodenitis	digestive
535.8	P_COMMON_scaled	NA	0.126954	0.0200621	1.13536	2.48328e-10	logistic	75093	2644	72449	NA	NA	0		TRUE	TRUE	TRUE	0	Other specified gastritis	digestive
535.9	P_COMMON_scaled	NA	0.106929	0.013158	1.11286	4.41726e-16	logistic	78963	6514	72449	NA	NA	0		TRUE	TRUE	TRUE	0	Gastritis and duodenitis, NOS	digestive
536	P_COMMON_scaled	NA	0.145068	0.0146808	1.15612	5.01013e-23	logistic	77585	5136	72449	NA	NA	0		TRUE	TRUE	TRUE	0	Disorders of function of stomach	digestive
536.3	P_COMMON_scaled	NA	0.240504	0.0292584	1.27189	2.0349e-16	logistic	73677	1228	72449	NA	NA	0		TRUE	TRUE	TRUE	0	Gastroparesis	digestive
536.7	P_COMMON_scaled	NA	0.0683224	0.0458795	1.07071	0.136443	logistic	72936	487	72449	NA	NA	0		FALSE	FALSE	FALSE	0	Complications of gastrostomy, colostomy and enterostomy	digestive
536.8	P_COMMON_scaled	NA	0.144276	0.0165894	1.1552	3.41087e-18	logistic	76413	3964	72449	NA	NA	0		TRUE	TRUE	TRUE	0	Dyspepsia and other specified disorders of function of stomach	digestive
537	P_COMMON_scaled	NA	0.0675876	0.0126033	1.06992	8.19962e-08	logistic	79587	7138	72449	NA	NA	0		TRUE	TRUE	TRUE	0	Other disorders of stomach and duodenum	digestive
537.1	P_COMMON_scaled	NA	0.077503	0.0488054	1.08059	0.112286	logistic	72884	435	72449	NA	NA	0		FALSE	FALSE	FALSE	0	Lesions of stomach and duodenum	digestive
539	P_COMMON_scaled	NA	0.109729	0.0183052	1.11598	2.04226e-09	logistic	92458	3175	89283	NA	NA	0		TRUE	TRUE	TRUE	0	Bariatric surgery	digestive
540	P_COMMON_scaled	NA	-0.0724651	0.0283311	0.930098	0.0105339	logistic	92374	1290	91084	NA	NA	0		TRUE	FALSE	TRUE	1	Appendiceal conditions	digestive
540.1	P_COMMON_scaled	NA	-0.0842288	0.0295067	0.919221	0.00430956	logistic	92273	1189	91084	NA	NA	0		TRUE	FALSE	TRUE	1	Appendicitis	digestive
540.11	P_COMMON_scaled	NA	-0.060704	0.0320987	0.941102	0.0586024	logistic	92085	1001	91084	NA	NA	0		FALSE	FALSE	FALSE	1	Acute appendicitis	digestive
550	P_COMMON_scaled	NA	0.0459495	0.00967421	1.04702	2.03733e-06	logistic	89570	13439	76131	NA	NA	0		TRUE	TRUE	TRUE	0	Abdominal hernia	digestive
550.1	P_COMMON_scaled	NA	0.00966568	0.0169855	1.00971	0.569318	logistic	80163	4032	76131	NA	NA	0		FALSE	FALSE	FALSE	0	Inguinal hernia	digestive
550.2	P_COMMON_scaled	NA	0.0635039	0.0130515	1.06556	1.14095e-06	logistic	82829	6698	76131	NA	NA	0		TRUE	TRUE	TRUE	0	Diaphragmatic hernia	digestive
550.3	P_COMMON_scaled	NA	0.0364751	0.094957	1.03715	0.700888	logistic	76245	114	76131	NA	NA	0		FALSE	FALSE	FALSE	0	Femoral hernia	digestive
550.4	P_COMMON_scaled	NA	-0.0572847	0.0233104	0.944325	0.0139919	logistic	78092	1961	76131	NA	NA	0		TRUE	FALSE	TRUE	1	Umbilical hernia	digestive
550.5	P_COMMON_scaled	NA	0.109866	0.0203065	1.11613	6.28843e-08	logistic	78742	2611	76131	NA	NA	0		TRUE	TRUE	TRUE	0	Ventral hernia	digestive
550.6	P_COMMON_scaled	NA	0.0789714	0.0262906	1.08217	0.00266638	logistic	77659	1528	76131	NA	NA	0		TRUE	FALSE	TRUE	0	Incisional hernia	digestive
555	P_COMMON_scaled	NA	0.034162	0.0165853	1.03475	0.0394191	logistic	51794	4083	47711	NA	NA	0		TRUE	FALSE	FALSE	0	Inflammatory bowel disease and other gastroenteritis and colitis	digestive
555.1	P_COMMON_scaled	NA	0.0188069	0.0199951	1.01898	0.346923	logistic	50479	2768	47711	NA	NA	0		FALSE	FALSE	FALSE	0	Regional enteritis	digestive
555.2	P_COMMON_scaled	NA	0.0220568	0.0203357	1.0223	0.278084	logistic	50315	2604	47711	NA	NA	0		FALSE	FALSE	FALSE	0	Ulcerative colitis	digestive
555.21	P_COMMON_scaled	NA	-0.0155614	0.0243185	0.984559	0.522239	logistic	49507	1796	47711	NA	NA	0		FALSE	FALSE	FALSE	1	Ulcerative colitis (chronic)	digestive
556	P_COMMON_scaled	NA	0.0784333	0.0231298	1.08159	0.000696348	logistic	49699	1988	47711	NA	NA	0		TRUE	FALSE	TRUE	0	Ulceration of the lower GI tract	digestive
556.1	P_COMMON_scaled	NA	0.0814538	0.023991	1.08486	0.000685844	logistic	49551	1840	47711	NA	NA	0		TRUE	FALSE	TRUE	0	Ulceration of intestine	digestive
556.11	P_COMMON_scaled	NA	0.0777197	0.0475834	1.08082	0.102398	logistic	48174	463	47711	NA	NA	0		FALSE	FALSE	FALSE	0	Angiodysplasia of intestine (without mention of hemorrhage)	digestive
557	P_COMMON_scaled	NA	0.191434	0.0239683	1.21098	1.38316e-15	logistic	49561	1850	47711	NA	NA	0		TRUE	TRUE	TRUE	0	Intestinal malabsorption (non-celiac)	digestive
557.1	P_COMMON_scaled	NA	-0.0117409	0.0296996	0.988328	0.692604	logistic	48889	1178	47711	NA	NA	0		FALSE	FALSE	FALSE	1	Celiac disease	digestive
558	P_COMMON_scaled	NA	0.0966689	0.0115839	1.1015	7.11595e-17	logistic	56908	9197	47711	NA	NA	0		TRUE	TRUE	TRUE	0	Noninfectious gastroenteritis	digestive
559	P_COMMON_scaled	NA	0.0387688	0.0349395	1.03953	0.267172	logistic	48570	859	47711	NA	NA	0		FALSE	FALSE	FALSE	0	Ileostomy status	digestive
560	P_COMMON_scaled	NA	0.129971	0.0159239	1.1388	3.29446e-16	logistic	52219	4508	47711	NA	NA	0		TRUE	TRUE	TRUE	0	Intestinal obstruction without mention of hernia	digestive
560.1	P_COMMON_scaled	NA	0.145044	0.0303278	1.15609	1.73085e-06	logistic	48858	1147	47711	NA	NA	0		TRUE	TRUE	TRUE	0	Paralytic ileus	digestive
560.2	P_COMMON_scaled	NA	0.180032	0.0352595	1.19726	3.29194e-07	logistic	48547	836	47711	NA	NA	0		TRUE	TRUE	TRUE	0	Impaction of intestine	digestive
560.3	P_COMMON_scaled	NA	0.100097	0.0541231	1.10528	0.0643941	logistic	48062	351	47711	NA	NA	0		FALSE	FALSE	FALSE	0	Peritoneal or intestinal adhesions	digestive
560.4	P_COMMON_scaled	NA	0.105995	0.01924	1.11182	3.60626e-08	logistic	50689	2978	47711	NA	NA	0		TRUE	TRUE	TRUE	0	Other intestinal obstruction	digestive
561	P_COMMON_scaled	NA	0.105614	0.00923519	1.11139	2.76189e-30	logistic	64311	16600	47711	NA	NA	0		TRUE	TRUE	TRUE	0	Symptoms involving digestive system	digestive
562	P_COMMON_scaled	NA	0.0443296	0.00966515	1.04533	4.5065e-06	logistic	65477	17766	47711	NA	NA	0		TRUE	TRUE	TRUE	0	Diverticulosis and diverticulitis	digestive
562.1	P_COMMON_scaled	NA	0.0422411	0.00982876	1.04315	1.72574e-05	logistic	64626	16915	47711	NA	NA	0		TRUE	TRUE	TRUE	0	Diverticulosis	digestive
562.2	P_COMMON_scaled	NA	0.0942527	0.0187153	1.09884	4.75057e-07	logistic	50995	3284	47711	NA	NA	0		TRUE	TRUE	TRUE	0	Diverticulitis	digestive
564	P_COMMON_scaled	NA	0.0970516	0.0103	1.10192	4.40654e-21	logistic	60152	12441	47711	NA	NA	0		TRUE	TRUE	TRUE	0	Functional digestive disorders	digestive
564.1	P_COMMON_scaled	NA	0.124783	0.0152569	1.1329	2.86692e-16	logistic	52660	4949	47711	NA	NA	0		TRUE	TRUE	TRUE	0	Irritable Bowel Syndrome	digestive
564.9	P_COMMON_scaled	NA	0.11251	0.0180964	1.11908	5.05991e-10	logistic	51069	3358	47711	NA	NA	0		TRUE	TRUE	TRUE	0	Personal history of diseases of digestive system	digestive
565	P_COMMON_scaled	NA	0.0434752	0.0112436	1.04443	0.000110335	logistic	76703	9188	67515	NA	NA	0		TRUE	FALSE	TRUE	0	Anal and rectal conditions	digestive
565.1	P_COMMON_scaled	NA	-0.0165153	0.0159439	0.98362	0.300278	logistic	71867	4352	67515	NA	NA	0		FALSE	FALSE	FALSE	1	Anal and rectal polyp	digestive
567	P_COMMON_scaled	NA	0.111291	0.0219918	1.11772	4.18031e-07	logistic	69704	2189	67515	NA	NA	0		TRUE	TRUE	TRUE	0	Peritonitis and retroperitoneal infections	digestive
568	P_COMMON_scaled	NA	0.125371	0.0218645	1.13357	9.80999e-09	logistic	69725	2210	67515	NA	NA	0		TRUE	TRUE	TRUE	0	Other disorders of peritoneum	digestive
568.1	P_COMMON_scaled	NA	0.139969	0.0281368	1.15024	6.53839e-07	logistic	68832	1317	67515	NA	NA	0		TRUE	TRUE	TRUE	0	Peritoneal adhesions (postoperative) (postinfection)	digestive
569	P_COMMON_scaled	NA	0.0696151	0.0100138	1.0721	3.60398e-12	logistic	79697	12182	67515	NA	NA	0		TRUE	TRUE	TRUE	0	Other disorders of intestine	digestive
569.1	P_COMMON_scaled	NA	0.0541764	0.0621061	1.05567	0.383034	logistic	67781	266	67515	NA	NA	0		FALSE	FALSE	FALSE	0	Toxic gastroenteritis and colitis	digestive
569.2	P_COMMON_scaled	NA	0.111028	0.0265739	1.11743	2.93968e-05	logistic	68997	1482	67515	NA	NA	0		TRUE	FALSE	TRUE	0	Gastrointestinal complications	digestive
571	P_COMMON_scaled	NA	0.0664032	0.0108238	1.06866	8.52099e-10	logistic	74327	10401	63926	NA	NA	0		TRUE	TRUE	TRUE	0	Chronic liver disease and cirrhosis	digestive
571.5	P_COMMON_scaled	NA	0.0684056	0.0109819	1.0708	4.69573e-10	logistic	73988	10062	63926	NA	NA	0		TRUE	TRUE	TRUE	0	Other chronic nonalcoholic liver disease	digestive
571.51	P_COMMON_scaled	NA	0.0806041	0.023461	1.08394	0.000591115	logistic	65877	1951	63926	NA	NA	0		TRUE	FALSE	TRUE	0	Cirrhosis of liver without mention of alcohol	digestive
571.6	P_COMMON_scaled	NA	0.0542107	0.0606882	1.05571	0.371715	logistic	64207	281	63926	NA	NA	0		FALSE	FALSE	FALSE	0	Primary biliary cirrhosis	digestive
571.8	P_COMMON_scaled	NA	-0.0164527	0.0293098	0.983682	0.574568	logistic	65154	1228	63926	NA	NA	0		FALSE	FALSE	FALSE	1	Liver abscess and sequelae of chronic liver disease	digestive
571.81	P_COMMON_scaled	NA	0.0117643	0.0366111	1.01183	0.747959	logistic	64705	779	63926	NA	NA	0		FALSE	FALSE	FALSE	0	Portal hypertension	digestive
572	P_COMMON_scaled	NA	0.0337036	0.0192036	1.03428	0.0792476	logistic	66858	2932	63926	NA	NA	0		FALSE	FALSE	FALSE	0	Ascites (non malignant)	digestive
573	P_COMMON_scaled	NA	0.0479311	0.0129647	1.0491	0.000218119	logistic	70814	6888	63926	NA	NA	0		TRUE	FALSE	TRUE	0	Other disorders of liver	digestive
573.1	P_COMMON_scaled	NA	0.0751783	0.0798758	1.07808	0.346608	logistic	64087	161	63926	NA	NA	0		FALSE	FALSE	FALSE	0	Chronic passive congestion of liver	digestive
573.2	P_COMMON_scaled	NA	0.103843	0.0595399	1.10943	0.0811429	logistic	64219	293	63926	NA	NA	0		FALSE	FALSE	FALSE	0	Liver replaced by transplant	digestive
573.3	P_COMMON_scaled	NA	0.0583404	0.0326684	1.06008	0.0741263	logistic	64906	980	63926	NA	NA	0		FALSE	FALSE	FALSE	0	Hepatomegaly	digestive
573.4	P_COMMON_scaled	NA	-0.088476	0.0543115	0.915325	0.103303	logistic	64279	353	63926	NA	NA	0		FALSE	FALSE	FALSE	1	Acute and subacute necrosis of liver	digestive
573.5	P_COMMON_scaled	NA	0.0351947	0.0331553	1.03582	0.288458	logistic	64876	950	63926	NA	NA	0		FALSE	FALSE	FALSE	0	Jaundice (not of newborn)	digestive
573.6	P_COMMON_scaled	NA	0.0902763	0.019188	1.09448	2.54075e-06	logistic	66859	2933	63926	NA	NA	0		TRUE	TRUE	TRUE	0	Nonspecific elevation of levels of transaminase or lactic acid dehydrogenase [LDH]	digestive
573.7	P_COMMON_scaled	NA	0.048439	0.0133791	1.04963	0.000294034	logistic	70245	6319	63926	NA	NA	0		TRUE	FALSE	TRUE	0	Abnormal results of function study of liver	digestive
573.9	P_COMMON_scaled	NA	0.0594926	0.0134309	1.0613	9.44339e-06	logistic	70245	6319	63926	NA	NA	0		TRUE	TRUE	TRUE	0	Abnormal serum enzyme levels	digestive
574	P_COMMON_scaled	NA	0.0675674	0.0126577	1.0699	9.39486e-08	logistic	86866	7021	79845	NA	NA	0		TRUE	TRUE	TRUE	0	Cholelithiasis and cholecystitis	digestive
574.1	P_COMMON_scaled	NA	0.0704838	0.0136582	1.07303	2.46216e-07	logistic	85793	5948	79845	NA	NA	0		TRUE	TRUE	TRUE	0	Cholelithiasis	digestive
574.11	P_COMMON_scaled	NA	0.127109	0.0431648	1.13554	0.00323225	logistic	80390	545	79845	NA	NA	0		TRUE	FALSE	TRUE	0	Cholelithiasis with acute cholecystitis	digestive
574.12	P_COMMON_scaled	NA	0.121449	0.0241536	1.12913	4.95172e-07	logistic	81634	1789	79845	NA	NA	0		TRUE	TRUE	TRUE	0	Cholelithiasis with other cholecystitis	digestive
574.2	P_COMMON_scaled	NA	0.0793531	0.0267356	1.08259	0.00299678	logistic	81290	1445	79845	NA	NA	0		TRUE	FALSE	TRUE	0	Calculus of bile duct	digestive
574.3	P_COMMON_scaled	NA	0.0594841	0.0221724	1.06129	0.00730096	logistic	81978	2133	79845	NA	NA	0		TRUE	FALSE	TRUE	0	Cholecystitis without cholelithiasis	digestive
575	P_COMMON_scaled	NA	0.125463	0.0153699	1.13367	3.27102e-16	logistic	84426	4581	79845	NA	NA	0		TRUE	TRUE	TRUE	0	Other biliary tract disease	digestive
575.1	P_COMMON_scaled	NA	0.126862	0.0446137	1.13526	0.00446119	logistic	80355	510	79845	NA	NA	0		TRUE	FALSE	TRUE	0	Cholangitis	digestive
575.2	P_COMMON_scaled	NA	0.0704958	0.0330537	1.07304	0.0329438	logistic	80787	942	79845	NA	NA	0		TRUE	FALSE	FALSE	0	Obstruction of bile duct	digestive
575.6	P_COMMON_scaled	NA	0.0392406	0.0326809	1.04002	0.229859	logistic	80810	965	79845	NA	NA	0		FALSE	FALSE	FALSE	0	Cholesterolosis of gallbladder	digestive
575.7	P_COMMON_scaled	NA	0.179852	0.0291153	1.19704	6.52328e-10	logistic	81063	1218	79845	NA	NA	0		TRUE	TRUE	TRUE	0	Other disorders of gallbladder	digestive
575.8	P_COMMON_scaled	NA	0.159365	0.0243526	1.17277	5.98726e-11	logistic	81603	1758	79845	NA	NA	0		TRUE	TRUE	TRUE	0	Other disorders of biliary tract	digestive
575.9	P_COMMON_scaled	NA	0.0850899	0.0373664	1.08881	0.0227758	logistic	80583	738	79845	NA	NA	0		TRUE	FALSE	TRUE	0	Nonspecific abnormal findings on radiological and other examination of biliary tract	digestive
577	P_COMMON_scaled	NA	0.0792587	0.0158232	1.08248	5.47104e-07	logistic	91690	4300	87390	NA	NA	0		TRUE	TRUE	TRUE	0	Diseases of pancreas	digestive
577.1	P_COMMON_scaled	NA	0.115624	0.0282159	1.12257	4.17047e-05	logistic	88689	1299	87390	NA	NA	0		TRUE	FALSE	TRUE	0	Acute pancreatitis	digestive
577.2	P_COMMON_scaled	NA	0.142694	0.0341999	1.15338	3.01473e-05	logistic	88264	874	87390	NA	NA	0		TRUE	FALSE	TRUE	0	Chronic pancreatitis	digestive
577.3	P_COMMON_scaled	NA	0.0919712	0.0237218	1.09633	0.000105722	logistic	89251	1861	87390	NA	NA	0		TRUE	FALSE	TRUE	0	Cyst and pseudocyst of pancreas	digestive
578	P_COMMON_scaled	NA	0.0725406	0.00946214	1.07524	1.76886e-14	logistic	80671	14074	66597	NA	NA	0		TRUE	TRUE	TRUE	0	Gastrointestinal hemorrhage	digestive
578.1	P_COMMON_scaled	NA	0.112391	0.030104	1.11895	0.000188894	logistic	67753	1156	66597	NA	NA	0		TRUE	FALSE	TRUE	0	Hematemesis	digestive
578.2	P_COMMON_scaled	NA	0.0701028	0.0121917	1.07262	8.92128e-09	logistic	74337	7740	66597	NA	NA	0		TRUE	TRUE	TRUE	0	Blood in stool	digestive
578.8	P_COMMON_scaled	NA	0.127464	0.0135279	1.13594	4.41501e-21	logistic	72716	6119	66597	NA	NA	0		TRUE	TRUE	TRUE	0	Hemorrhage of rectum and anus	digestive
578.9	P_COMMON_scaled	NA	0.0431974	0.0141411	1.04414	0.00225257	logistic	72450	5853	66597	NA	NA	0		TRUE	FALSE	TRUE	0	Hemorrhage of gastrointestinal tract	digestive
579	P_COMMON_scaled	NA	0.0529869	0.0139533	1.05442	0.000146193	logistic	72368	5771	66597	NA	NA	0		TRUE	FALSE	TRUE	0	Other symptoms involving abdomen and pelvis	digestive
579.2	P_COMMON_scaled	NA	0.04073	0.0239267	1.04157	0.0887025	logistic	68459	1862	66597	NA	NA	0		FALSE	FALSE	FALSE	0	Splenomegaly	digestive
579.8	P_COMMON_scaled	NA	0.0381886	0.016077	1.03893	0.0175317	logistic	70906	4309	66597	NA	NA	0		TRUE	FALSE	TRUE	0	Nonspecific abnormal findings in stool contents	digestive
580	P_COMMON_scaled	NA	0.0422845	0.0200836	1.04319	0.0352543	logistic	67152	2702	64450	NA	NA	0		TRUE	FALSE	FALSE	0	Nephritis; nephrosis; renal sclerosis	genitourinary
580.1	P_COMMON_scaled	NA	-0.0103181	0.0361836	0.989735	0.775522	logistic	65248	798	64450	NA	NA	0		FALSE	FALSE	FALSE	1	Glomerulonephritis	genitourinary
580.11	P_COMMON_scaled	NA	-0.100346	0.0601765	0.904524	0.0954089	logistic	64735	285	64450	NA	NA	0		FALSE	FALSE	FALSE	1	Proliferative glomerulonephritis	genitourinary
580.12	P_COMMON_scaled	NA	-0.121681	0.0680669	0.885431	0.0738292	logistic	64672	222	64450	NA	NA	0		FALSE	FALSE	FALSE	1	Non-proliferative glomerulonephritis	genitourinary
580.13	P_COMMON_scaled	NA	-0.0420321	0.0757508	0.958839	0.578981	logistic	64631	181	64450	NA	NA	0		FALSE	FALSE	FALSE	1	Acute glomerulonephritis, NOS	genitourinary
580.14	P_COMMON_scaled	NA	0.0149127	0.0494788	1.01502	0.763113	logistic	64873	423	64450	NA	NA	0		FALSE	FALSE	FALSE	0	Chronic glomerulonephritis, NOS	genitourinary
580.2	P_COMMON_scaled	NA	0.0304247	0.0322209	1.03089	0.34504	logistic	65463	1013	64450	NA	NA	0		FALSE	FALSE	FALSE	0	Nephrotic syndrome without mention of glomerulonephritis	genitourinary
580.3	P_COMMON_scaled	NA	0.0117268	0.0272595	1.0118	0.667057	logistic	65880	1430	64450	NA	NA	0		FALSE	FALSE	FALSE	0	Nephritis and nephropathy without mention of glomerulonephritis	genitourinary
580.31	P_COMMON_scaled	NA	-0.0273706	0.0420902	0.973001	0.515508	logistic	65052	602	64450	NA	NA	0		FALSE	FALSE	FALSE	1	Nephritis and nephropathy in diseases classified elsewhere	genitourinary
580.32	P_COMMON_scaled	NA	0.00153329	0.0333743	1.00153	0.963356	logistic	65386	936	64450	NA	NA	0		FALSE	FALSE	FALSE	0	Nephritis and nephropathy with pathological lesion	genitourinary
580.4	P_COMMON_scaled	NA	0.0695368	0.0467323	1.07201	0.136755	logistic	64926	476	64450	NA	NA	0		FALSE	FALSE	FALSE	0	Renal sclerosis, NOS	genitourinary
585	P_COMMON_scaled	NA	0.030811	0.0098237	1.03129	0.00171038	logistic	78938	14488	64450	NA	NA	0		TRUE	FALSE	TRUE	0	Renal failure	genitourinary
585.1	P_COMMON_scaled	NA	0.0408791	0.0115805	1.04173	0.000415551	logistic	73879	9429	64450	NA	NA	0		TRUE	FALSE	TRUE	0	Acute renal failure	genitourinary
585.2	P_COMMON_scaled	NA	-0.0104405	0.0202363	0.989614	0.605904	logistic	67227	2777	64450	NA	NA	0		FALSE	FALSE	FALSE	1	Renal failure NOS	genitourinary
585.3	P_COMMON_scaled	NA	0.0108581	0.0116628	1.01092	0.351851	logistic	74195	9745	64450	NA	NA	0		FALSE	FALSE	FALSE	0	Chronic renal failure [CKD]	genitourinary
585.31	P_COMMON_scaled	NA	0.022915	0.0233526	1.02318	0.326464	logistic	66417	1967	64450	NA	NA	0		FALSE	FALSE	FALSE	0	Renal dialysis	genitourinary
585.32	P_COMMON_scaled	NA	-0.0302686	0.0228559	0.970185	0.185396	logistic	66527	2077	64450	NA	NA	0		FALSE	FALSE	FALSE	1	End stage renal disease	genitourinary
585.33	P_COMMON_scaled	NA	0.00418849	0.0139949	1.0042	0.764721	logistic	70851	6401	64450	NA	NA	0		FALSE	FALSE	FALSE	0	Chronic Kidney Disease, Stage III	genitourinary
585.34	P_COMMON_scaled	NA	-0.00366554	0.0203209	0.996341	0.856852	logistic	67191	2741	64450	NA	NA	0		FALSE	FALSE	FALSE	1	Chronic Kidney Disease, Stage IV	genitourinary
585.4	P_COMMON_scaled	NA	0.0106966	0.018284	1.01075	0.558529	logistic	67819	3369	64450	NA	NA	0		FALSE	FALSE	FALSE	0	Chronic kidney disease, Stage I or II	genitourinary
586	P_COMMON_scaled	NA	0.0352615	0.0103206	1.03589	0.000634085	logistic	77180	12730	64450	NA	NA	0		TRUE	FALSE	TRUE	0	Other disorders of the kidney and ureters	genitourinary
586.1	P_COMMON_scaled	NA	0.084928	0.071712	1.08864	0.236297	logistic	64649	199	64450	NA	NA	0		FALSE	FALSE	FALSE	0	Anatomical abnormatilies of kidney and ureters	genitourinary
586.11	P_COMMON_scaled	NA	0.225072	0.1625	1.25241	0.166034	logistic	64489	39	64450	NA	NA	0		FALSE	FALSE	FALSE	0	Small kidney	genitourinary
586.12	P_COMMON_scaled	NA	0.0589788	0.0809076	1.06075	0.466023	logistic	64606	156	64450	NA	NA	0		FALSE	FALSE	FALSE	0	Vesicoureteral reflux	genitourinary
586.2	P_COMMON_scaled	NA	0.0891782	0.0154522	1.09328	7.86931e-09	logistic	69401	4951	64450	NA	NA	0		TRUE	TRUE	TRUE	0	Cyst of kidney, acquired	genitourinary
586.3	P_COMMON_scaled	NA	-0.00838038	0.0599249	0.991655	0.88878	logistic	64737	287	64450	NA	NA	0		FALSE	FALSE	FALSE	1	Vascular disorders of kidney/hypertrophy	genitourinary
586.4	P_COMMON_scaled	NA	-0.0419455	0.0210083	0.958922	0.0458667	logistic	66992	2542	64450	NA	NA	0		TRUE	FALSE	FALSE	1	Stricture/obstruction of ureter	genitourinary
587	P_COMMON_scaled	NA	-0.0938492	0.0300242	0.91042	0.00177332	logistic	65622	1172	64450	NA	NA	0		TRUE	FALSE	TRUE	1	Kidney replaced by transpant	genitourinary
588	P_COMMON_scaled	NA	-0.00870396	0.0299343	0.991334	0.771228	logistic	65640	1190	64450	NA	NA	0		FALSE	FALSE	FALSE	1	Disorders resulting from impaired renal function	genitourinary
588.1	P_COMMON_scaled	NA	-0.117197	0.0719136	0.88941	0.103167	logistic	64657	207	64450	NA	NA	0		FALSE	FALSE	FALSE	1	Renal osteodystrophy	genitourinary
588.2	P_COMMON_scaled	NA	0.00767816	0.0345902	1.00771	0.824333	logistic	65334	884	64450	NA	NA	0		FALSE	FALSE	FALSE	0	Secondary hyperparathyroidism (of renal origin)	genitourinary
589	P_COMMON_scaled	NA	-0.0932468	0.0271634	0.910969	0.000597357	logistic	65895	1445	64450	NA	NA	0		TRUE	FALSE	TRUE	1	Abnormal results of function study of kidney	genitourinary
590	P_COMMON_scaled	NA	0.123591	0.0210724	1.13155	4.48985e-09	logistic	62214	2444	59770	NA	NA	0		TRUE	TRUE	TRUE	0	Pyelonephritis	genitourinary
591	P_COMMON_scaled	NA	0.0819206	0.00896436	1.08537	6.33403e-20	logistic	78122	18352	59770	NA	NA	0		TRUE	TRUE	TRUE	0	Urinary tract infection	genitourinary
592	P_COMMON_scaled	NA	0.0739148	0.0140015	1.07672	1.29841e-07	logistic	65858	6088	59770	NA	NA	0		TRUE	TRUE	TRUE	0	Cystitis and urethritis	genitourinary
592.1	P_COMMON_scaled	NA	0.0774423	0.0145766	1.08052	1.07957e-07	logistic	65387	5617	59770	NA	NA	0		TRUE	TRUE	TRUE	0	Cystitis	genitourinary
592.11	P_COMMON_scaled	NA	0.0903345	0.0159501	1.09454	1.48264e-08	logistic	64374	4604	59770	NA	NA	0		TRUE	TRUE	TRUE	0	Acute cystitis	genitourinary
592.12	P_COMMON_scaled	NA	0.0569106	0.0623934	1.05856	0.361703	logistic	60036	266	59770	NA	NA	0		FALSE	FALSE	FALSE	0	Chronic cystitis	genitourinary
592.13	P_COMMON_scaled	NA	0.143538	0.0565872	1.15435	0.0111942	logistic	60097	327	59770	NA	NA	0		TRUE	FALSE	TRUE	0	Chronic interstitial cystitis	genitourinary
592.2	P_COMMON_scaled	NA	0.079129	0.0414318	1.08234	0.0561507	logistic	60377	607	59770	NA	NA	0		FALSE	FALSE	FALSE	0	Urethritis and urethral syndrome	genitourinary
592.21	P_COMMON_scaled	NA	NA	NA	NA	NA	logistic	59786	16	59770	NA	NA	0	[Error: < 20 cases or controls]	NA	NA	NA	0	Urethral syndrome	genitourinary
592.3	P_COMMON_scaled	NA	-0.0770635	0.219311	0.925831	0.725296	logistic	59791	21	59770	NA	NA	0		FALSE	FALSE	FALSE	1	Urethral stricture due to infecton	genitourinary
593	P_COMMON_scaled	NA	0.0480843	0.0107798	1.04926	8.17322e-06	logistic	71029	11259	59770	NA	NA	0		TRUE	TRUE	TRUE	0	Hematuria	genitourinary
593.1	P_COMMON_scaled	NA	0.0156356	0.0180545	1.01576	0.386478	logistic	63251	3481	59770	NA	NA	0		FALSE	FALSE	FALSE	0	Gross hematuria	genitourinary
593.2	P_COMMON_scaled	NA	0.0442888	0.0274559	1.04528	0.106726	logistic	61191	1421	59770	NA	NA	0		FALSE	FALSE	FALSE	0	Microscopic hematuria	genitourinary
594	P_COMMON_scaled	NA	0.0516156	0.0115915	1.05297	8.4718e-06	logistic	89069	8509	80560	NA	NA	0		TRUE	TRUE	TRUE	0	Urinary calculus	genitourinary
594.1	P_COMMON_scaled	NA	0.0442243	0.0122388	1.04522	0.00030216	logistic	88100	7540	80560	NA	NA	0		TRUE	FALSE	TRUE	0	Calculus of kidney	genitourinary
594.2	P_COMMON_scaled	NA	-0.0363196	0.0418504	0.964332	0.385479	logistic	81165	605	80560	NA	NA	0		FALSE	FALSE	FALSE	1	Calculus of lower urinary tract	genitourinary
594.3	P_COMMON_scaled	NA	0.00225013	0.0205614	1.00225	0.912858	logistic	83076	2516	80560	NA	NA	0		FALSE	FALSE	FALSE	0	Calculus of ureter	genitourinary
594.8	P_COMMON_scaled	NA	0.218192	0.0313002	1.24383	3.14833e-12	logistic	81618	1058	80560	NA	NA	0		TRUE	TRUE	TRUE	0	Renal colic	genitourinary
595	P_COMMON_scaled	NA	0.0290094	0.0168965	1.02943	0.0859987	logistic	84322	3762	80560	NA	NA	0		FALSE	FALSE	FALSE	0	Hydronephrosis	genitourinary
596	P_COMMON_scaled	NA	0.0710304	0.0137982	1.07361	2.63559e-07	logistic	85821	5952	79869	NA	NA	0		TRUE	TRUE	TRUE	0	Other disorders of bladder	genitourinary
596.1	P_COMMON_scaled	NA	0.0275225	0.0344601	1.0279	0.424478	logistic	80769	900	79869	NA	NA	0		FALSE	FALSE	FALSE	0	Bladder neck obstruction	genitourinary
596.5	P_COMMON_scaled	NA	0.0882967	0.0171734	1.09231	2.72583e-07	logistic	83559	3690	79869	NA	NA	0		TRUE	TRUE	TRUE	0	Functional disorders of bladder	genitourinary
597	P_COMMON_scaled	NA	-0.0982911	0.0292049	0.906385	0.000763866	logistic	81113	1244	79869	NA	NA	0		TRUE	FALSE	TRUE	1	Other disorders of urethra and urinary tract	genitourinary
597.1	P_COMMON_scaled	NA	-0.0945423	0.0438552	0.909789	0.0311005	logistic	80412	543	79869	NA	NA	0		TRUE	FALSE	FALSE	1	Urethral stricture (not specified as infectious)	genitourinary
597.2	P_COMMON_scaled	NA	-0.0155621	0.0540696	0.984558	0.773487	logistic	80225	356	79869	NA	NA	0		FALSE	FALSE	FALSE	1	Urinary complications NEC	genitourinary
597.8	P_COMMON_scaled	NA	-0.161535	0.0558919	0.850836	0.00385069	logistic	80203	334	79869	NA	NA	0		TRUE	FALSE	TRUE	1	Urethral hypermobility/ISD	genitourinary
598	P_COMMON_scaled	NA	-0.0197523	0.0198523	0.980442	0.319754	logistic	91549	2671	88878	NA	NA	0		FALSE	FALSE	FALSE	1	Abnormal findings on examination of urine	genitourinary
598.4	P_COMMON_scaled	NA	-0.0133332	0.0793642	0.986755	0.866584	logistic	89042	164	88878	NA	NA	0		FALSE	FALSE	FALSE	1	Other cells and casts in urine	genitourinary
599	P_COMMON_scaled	NA	0.0901179	0.00788988	1.0943	3.24814e-30	logistic	83071	24495	58576	NA	NA	0		TRUE	TRUE	TRUE	0	Other symptoms/disorders or the urinary system	genitourinary
599.1	P_COMMON_scaled	NA	0.0632325	0.0429462	1.06527	0.140923	logistic	59141	565	58576	NA	NA	0		FALSE	FALSE	FALSE	0	Urinary obstruction	genitourinary
599.2	P_COMMON_scaled	NA	0.0639617	0.0144282	1.06605	9.28814e-06	logistic	64282	5706	58576	NA	NA	0		TRUE	TRUE	TRUE	0	Retention of urine	genitourinary
599.3	P_COMMON_scaled	NA	0.0969263	0.0115467	1.10178	4.68669e-17	logistic	67781	9205	58576	NA	NA	0		TRUE	TRUE	TRUE	0	Dysuria	genitourinary
599.4	P_COMMON_scaled	NA	0.118338	0.0130229	1.12562	1.01914e-19	logistic	65906	7330	58576	NA	NA	0		TRUE	TRUE	TRUE	0	Urinary incontinence	genitourinary
599.5	P_COMMON_scaled	NA	0.0956661	0.0104083	1.10039	3.8786e-20	logistic	70719	12143	58576	NA	NA	0		TRUE	TRUE	TRUE	0	Frequency of urination and polyuria	genitourinary
599.6	P_COMMON_scaled	NA	0.0788134	0.04513	1.082	0.0807478	logistic	59087	511	58576	NA	NA	0		FALSE	FALSE	FALSE	0	Oliguria and anuria	genitourinary
599.7	P_COMMON_scaled	NA	0.497988	0.120117	1.64541	3.38542e-05	logistic	58646	70	58576	NA	NA	0		TRUE	FALSE	TRUE	0	Urethral discharge	genitourinary
599.8	P_COMMON_scaled	NA	0.0633679	0.0161245	1.06542	8.49792e-05	logistic	62942	4366	58576	NA	NA	0		TRUE	FALSE	TRUE	0	Other symptoms involving urinary system	genitourinary
599.9	P_COMMON_scaled	NA	0.119992	0.0147454	1.12749	4.03168e-16	logistic	63833	5257	58576	NA	NA	0		TRUE	TRUE	TRUE	0	Other abnormality of urination	genitourinary
600	P_COMMON_scaled	NA	0.0126171	0.0139033	1.0127	0.364147	logistic	85429	10749	74680	NA	NA	0		FALSE	FALSE	FALSE	0	Hyperplasia of prostate	genitourinary
601	P_COMMON_scaled	NA	0.0116675	0.0223727	1.01174	0.602014	logistic	77054	2374	74680	NA	NA	0		FALSE	FALSE	FALSE	0	Inflammatory diseases of prostate	genitourinary
601.1	P_COMMON_scaled	NA	0.0353947	0.0305637	1.03603	0.246838	logistic	75891	1211	74680	NA	NA	0		FALSE	FALSE	FALSE	0	Prostatitis	genitourinary
601.11	P_COMMON_scaled	NA	0.00437654	0.0560856	1.00439	0.937802	logistic	75020	340	74680	NA	NA	0		FALSE	FALSE	FALSE	0	Acute prostatitis	genitourinary
601.12	P_COMMON_scaled	NA	0.0475514	0.0597571	1.0487	0.42618	logistic	74979	299	74680	NA	NA	0		FALSE	FALSE	FALSE	0	Chronic prostatitis	genitourinary
601.3	P_COMMON_scaled	NA	-0.0393999	0.0371527	0.961366	0.288923	logistic	75450	770	74680	NA	NA	0		FALSE	FALSE	FALSE	1	Orchitis and epididymitis	genitourinary
601.4	P_COMMON_scaled	NA	0.219481	0.0591329	1.24543	0.0002059	logistic	74989	309	74680	NA	NA	0		TRUE	FALSE	TRUE	0	Balanoposthitis	genitourinary
601.8	P_COMMON_scaled	NA	-0.133871	0.0701709	0.874703	0.0564182	logistic	74898	218	74680	NA	NA	0		FALSE	FALSE	FALSE	1	Other inflammatory disorders of male genital organs	genitourinary
602	P_COMMON_scaled	NA	-0.025577	0.0298568	0.974747	0.391636	logistic	76006	1326	74680	NA	NA	0		FALSE	FALSE	FALSE	1	Other disorders of prostate	genitourinary
602.3	P_COMMON_scaled	NA	-0.151607	0.103081	0.859326	0.14136	logistic	74786	106	74680	NA	NA	0		FALSE	FALSE	FALSE	1	Dysplasia of prostate	genitourinary
603	P_COMMON_scaled	NA	-0.0231716	0.0265511	0.977095	0.382817	logistic	73154	1569	71585	NA	NA	0		FALSE	FALSE	FALSE	1	Other disorders of testis	genitourinary
603.1	P_COMMON_scaled	NA	0.0208286	0.0313491	1.02105	0.506428	logistic	72707	1122	71585	NA	NA	0		FALSE	FALSE	FALSE	0	Hydrocele	genitourinary
603.2	P_COMMON_scaled	NA	-0.0523668	0.0428078	0.948981	0.221216	logistic	72156	571	71585	NA	NA	0		FALSE	FALSE	FALSE	1	Spermatocele	genitourinary
604	P_COMMON_scaled	NA	0.14818	0.0301533	1.15972	8.91359e-07	logistic	72784	1199	71585	NA	NA	0		TRUE	TRUE	TRUE	0	Disorders of penis	genitourinary
604.1	P_COMMON_scaled	NA	0.0612505	0.0607247	1.06317	0.313139	logistic	71880	295	71585	NA	NA	0		FALSE	FALSE	FALSE	0	Redundant prepuce and phimosis/BXO	genitourinary
604.2	P_COMMON_scaled	NA	NA	NA	NA	NA	logistic	71600	15	71585	NA	NA	0	[Error: < 20 cases or controls]	NA	NA	NA	0	Vascular disorders of penis	genitourinary
604.3	P_COMMON_scaled	NA	0.0900798	0.060396	1.09426	0.135834	logistic	71868	283	71585	NA	NA	0		FALSE	FALSE	FALSE	0	Peyronie's disease	genitourinary
605	P_COMMON_scaled	NA	0.0608208	0.0146951	1.06271	3.4907e-05	logistic	78380	6795	71585	NA	NA	0		TRUE	FALSE	TRUE	0	Erectile dysfunction [ED]	genitourinary
608	P_COMMON_scaled	NA	-0.0124454	0.019095	0.987632	0.514555	logistic	74861	3276	71585	NA	NA	0		FALSE	FALSE	FALSE	1	Other disorders of male genital organs	genitourinary
609	P_COMMON_scaled	NA	-0.0943403	0.0271793	0.909973	0.000518466	logistic	73067	1482	71585	NA	NA	0		TRUE	FALSE	TRUE	1	Male infertility and abnormal spermatozoa	genitourinary
609.1	P_COMMON_scaled	NA	-0.147604	0.0298964	0.862773	7.92646e-07	logistic	72808	1223	71585	NA	NA	0		TRUE	TRUE	TRUE	1	Infertility, male	genitourinary
609.11	P_COMMON_scaled	NA	0.0575725	0.0757559	1.05926	0.44727	logistic	71770	185	71585	NA	NA	0		FALSE	FALSE	FALSE	0	Azoospermia and oligospermia	genitourinary
609.2	P_COMMON_scaled	NA	0.166784	0.0577204	1.1815	0.00385825	logistic	71896	311	71585	NA	NA	0		TRUE	FALSE	TRUE	0	Abnormal spermatozoa	genitourinary
610	P_COMMON_scaled	NA	0.0396754	0.0142562	1.04047	0.00538527	logistic	76517	6257	70260	NA	NA	0		TRUE	FALSE	TRUE	0	Benign mammary dysplasias	genitourinary
610.1	P_COMMON_scaled	NA	0.0328487	0.0151161	1.03339	0.0297729	logistic	75729	5469	70260	NA	NA	0		TRUE	FALSE	FALSE	0	Cystic mastopathy	genitourinary
610.2	P_COMMON_scaled	NA	-0.121609	0.0689415	0.885494	0.077741	logistic	70479	219	70260	NA	NA	0		FALSE	FALSE	FALSE	1	Fibroadenosis of breast	genitourinary
610.3	P_COMMON_scaled	NA	-0.0656996	0.100522	0.936412	0.513378	logistic	70365	105	70260	NA	NA	0		FALSE	FALSE	FALSE	1	Fibrosclerosis of breast	genitourinary
610.4	P_COMMON_scaled	NA	0.179489	0.029964	1.19661	2.09615e-09	logistic	71447	1187	70260	NA	NA	0		TRUE	TRUE	TRUE	0	Benign neoplasm of breast	genitourinary
610.8	P_COMMON_scaled	NA	0.0464318	0.0342938	1.04753	0.175755	logistic	71173	913	70260	NA	NA	0		FALSE	FALSE	FALSE	0	Other specified benign mammary dysplasias	genitourinary
611	P_COMMON_scaled	NA	0.0316612	0.0101878	1.03217	0.00188508	logistic	86123	15863	70260	NA	NA	0		TRUE	FALSE	TRUE	0	Abnormal findings on mammogram or breast exam	genitourinary
611.1	P_COMMON_scaled	NA	0.0333122	0.0114051	1.03387	0.00349118	logistic	82148	11888	70260	NA	NA	0		TRUE	FALSE	TRUE	0	Abnormal mammogram	genitourinary
611.11	P_COMMON_scaled	NA	0.0154638	0.0251299	1.01558	0.538321	logistic	72074	1814	70260	NA	NA	0		FALSE	FALSE	FALSE	0	Mammographic microcalcification	genitourinary
611.3	P_COMMON_scaled	NA	0.0557134	0.0125132	1.05729	8.49333e-06	logistic	78972	8712	70260	NA	NA	0		TRUE	TRUE	TRUE	0	Lump or mass in breast	genitourinary
612	P_COMMON_scaled	NA	0.0833558	0.0201604	1.08693	3.55532e-05	logistic	72907	2647	70260	NA	NA	0		TRUE	FALSE	TRUE	0	Breast conditions, congenital or relating to hormones	genitourinary
612.1	P_COMMON_scaled	NA	0.35018	0.0576983	1.41932	1.28586e-09	logistic	70573	313	70260	NA	NA	0		TRUE	TRUE	TRUE	0	Galactorrhea	genitourinary
612.2	P_COMMON_scaled	NA	0.0757848	0.0224724	1.07873	0.000745281	logistic	72362	2102	70260	NA	NA	0		TRUE	FALSE	TRUE	0	Hypertrophy of breast (Gynecomastia)	genitourinary
612.3	P_COMMON_scaled	NA	-0.29049	0.0688421	0.747897	2.44675e-05	logistic	70481	221	70260	NA	NA	0		TRUE	TRUE	TRUE	1	Congenital anomalies of breast	genitourinary
613	P_COMMON_scaled	NA	0.0687221	0.0113515	1.07114	1.41296e-09	logistic	90287	10000	80287	NA	NA	0		TRUE	TRUE	TRUE	0	Other nonmalignant breast conditions	genitourinary
613.1	P_COMMON_scaled	NA	0.170368	0.0376833	1.18574	6.15337e-06	logistic	81021	734	80287	NA	NA	0		TRUE	TRUE	TRUE	0	Inflammatory disease of breast	genitourinary
613.5	P_COMMON_scaled	NA	0.107266	0.0157328	1.11323	9.2342e-12	logistic	84909	4622	80287	NA	NA	0		TRUE	TRUE	TRUE	0	Mastodynia	genitourinary
613.7	P_COMMON_scaled	NA	0.131591	0.0200797	1.14064	5.62272e-11	logistic	82980	2693	80287	NA	NA	0		TRUE	TRUE	TRUE	0	Other signs and symptoms in breast	genitourinary
613.8	P_COMMON_scaled	NA	0.00991163	0.0166292	1.00996	0.55115	logistic	84459	4172	80287	NA	NA	0		FALSE	FALSE	FALSE	0	Other specified disorders of breast	genitourinary
613.9	P_COMMON_scaled	NA	0.139768	0.0374314	1.15001	0.000188474	logistic	81030	743	80287	NA	NA	0		TRUE	FALSE	TRUE	0	Breast disorder NOS	genitourinary
614	P_COMMON_scaled	NA	0.118147	0.0123937	1.12541	1.52977e-21	logistic	86785	8259	78526	NA	NA	0		TRUE	TRUE	TRUE	0	Inflammatory diseases of female pelvic organs	genitourinary
614.1	P_COMMON_scaled	NA	0.151007	0.0450925	1.163	0.000811571	logistic	79041	515	78526	NA	NA	0		TRUE	FALSE	TRUE	0	Pelvic peritoneal adhesions, female (postoperative) (postinfection)	genitourinary
614.3	P_COMMON_scaled	NA	0.0996512	0.0414161	1.10479	0.0161239	logistic	79137	611	78526	NA	NA	0		TRUE	FALSE	TRUE	0	Pelvic inflammatory disease (PID)	genitourinary
614.31	P_COMMON_scaled	NA	-0.818351	0.181365	0.441159	6.41674e-06	logistic	78559	33	78526	NA	NA	0		TRUE	TRUE	TRUE	1	Acute inflammatory pelvic disease	genitourinary
614.32	P_COMMON_scaled	NA	0.130533	0.0563195	1.13944	0.0204648	logistic	78855	329	78526	NA	NA	0		TRUE	FALSE	TRUE	0	Chronic inflammatory pelvic disease	genitourinary
614.33	P_COMMON_scaled	NA	0.074522	0.064405	1.07737	0.247238	logistic	78775	249	78526	NA	NA	0		FALSE	FALSE	FALSE	0	Pelvic inflammatory disease, NOS	genitourinary
614.4	P_COMMON_scaled	NA	0.0747631	0.0667128	1.07763	0.262428	logistic	78759	233	78526	NA	NA	0		FALSE	FALSE	FALSE	0	Inflammatory diseases of uterus, except cervix	genitourinary
614.5	P_COMMON_scaled	NA	0.119787	0.0129434	1.12726	2.14919e-20	logistic	85955	7429	78526	NA	NA	0		TRUE	TRUE	TRUE	0	Inflammatory disease of cervix, vagina, and vulva	genitourinary
614.51	P_COMMON_scaled	NA	0.0215473	0.0303876	1.02178	0.478272	logistic	79669	1143	78526	NA	NA	0		FALSE	FALSE	FALSE	0	Cervicitis and endocervicitis	genitourinary
614.52	P_COMMON_scaled	NA	0.130514	0.0137999	1.13941	3.1505e-21	logistic	84917	6391	78526	NA	NA	0		TRUE	TRUE	TRUE	0	Vaginitis and vulvovaginitis	genitourinary
614.53	P_COMMON_scaled	NA	-0.0163893	0.0633604	0.983744	0.795892	logistic	78785	259	78526	NA	NA	0		FALSE	FALSE	FALSE	1	Cyst or abscess of Bartholin's gland	genitourinary
614.54	P_COMMON_scaled	NA	0.0515162	0.0583991	1.05287	0.377701	logistic	78829	303	78526	NA	NA	0		FALSE	FALSE	FALSE	0	Abscess or ulceration of vulva	genitourinary
615	P_COMMON_scaled	NA	0.177376	0.0217762	1.19408	3.77985e-16	logistic	80862	2336	78526	NA	NA	0		TRUE	TRUE	TRUE	0	Endometriosis	genitourinary
618	P_COMMON_scaled	NA	0.0340389	0.0208474	1.03462	0.102519	logistic	92148	2523	89625	NA	NA	0		FALSE	FALSE	FALSE	0	Genital prolapse	genitourinary
618.1	P_COMMON_scaled	NA	0.0416113	0.0236699	1.04249	0.07875	logistic	91560	1935	89625	NA	NA	0		FALSE	FALSE	FALSE	0	Prolapse of vaginal walls	genitourinary
618.2	P_COMMON_scaled	NA	-0.0993465	0.0305119	0.905429	0.00112997	logistic	90768	1143	89625	NA	NA	0		TRUE	FALSE	TRUE	1	Uterine/Uterovaginal prolapse	genitourinary
618.5	P_COMMON_scaled	NA	-0.0837313	0.0830589	0.919678	0.313409	logistic	89780	155	89625	NA	NA	0		FALSE	FALSE	FALSE	1	Prolapse of vaginal vault after hysterectomy	genitourinary
618.6	P_COMMON_scaled	NA	-0.0631433	0.138945	0.938809	0.649507	logistic	89679	54	89625	NA	NA	0		FALSE	FALSE	FALSE	1	Vaginal enterocele, congenital or acquired	genitourinary
619	P_COMMON_scaled	NA	0.105389	0.0110013	1.11114	9.73575e-22	logistic	88683	11223	77460	NA	NA	0		TRUE	TRUE	TRUE	0	Noninflammatory female genital disorders	genitourinary
619.1	P_COMMON_scaled	NA	0.0578497	0.0244684	1.05956	0.0180659	logistic	79283	1823	77460	NA	NA	0		TRUE	FALSE	TRUE	0	Noninflammatory disorders of ovary, fallopian tube, and broad ligament	genitourinary
619.2	P_COMMON_scaled	NA	0.13493	0.021273	1.14446	2.25672e-10	logistic	79914	2454	77460	NA	NA	0		TRUE	TRUE	TRUE	0	Disorders of uterus, NEC	genitourinary
619.3	P_COMMON_scaled	NA	0.0820717	0.024962	1.08553	0.00100951	logistic	79209	1749	77460	NA	NA	0		TRUE	FALSE	TRUE	0	Noninflammatory disorders of cervix	genitourinary
619.4	P_COMMON_scaled	NA	0.163889	0.0159899	1.17808	1.18919e-24	logistic	82087	4627	77460	NA	NA	0		TRUE	TRUE	TRUE	0	Noninflammatory disorders of vagina	genitourinary
619.5	P_COMMON_scaled	NA	0.11682	0.024394	1.12392	1.67722e-06	logistic	79304	1844	77460	NA	NA	0		TRUE	TRUE	TRUE	0	Noninflammatory disorders of vulva and perineum	genitourinary
620	P_COMMON_scaled	NA	0.105648	0.0471925	1.11143	0.0251778	logistic	86754	467	86287	NA	NA	0		TRUE	FALSE	TRUE	0	Dysplasia of female genital organs	genitourinary
620.1	P_COMMON_scaled	NA	0.0927864	0.0699828	1.09723	0.184891	logistic	86498	211	86287	NA	NA	0		FALSE	FALSE	FALSE	0	Dysplasia of cervix	genitourinary
621	P_COMMON_scaled	NA	0.0164966	0.0380796	1.01663	0.664859	logistic	87014	727	86287	NA	NA	0		FALSE	FALSE	FALSE	0	Endometrial hyperplasia	genitourinary
622	P_COMMON_scaled	NA	0.0523819	0.0185611	1.05378	0.00477053	logistic	89521	3234	86287	NA	NA	0		TRUE	FALSE	TRUE	0	Polyp of female genital organs	genitourinary
622.1	P_COMMON_scaled	NA	0.0542562	0.022246	1.05576	0.0147314	logistic	88491	2204	86287	NA	NA	0		TRUE	FALSE	TRUE	0	Polyp of corpus uteri	genitourinary
622.2	P_COMMON_scaled	NA	-0.00236686	0.029126	0.997636	0.935233	logistic	87538	1251	86287	NA	NA	0		FALSE	FALSE	FALSE	1	Mucous polyp of cervix	genitourinary
623	P_COMMON_scaled	NA	0.00251759	0.0296955	1.00252	0.932436	logistic	87496	1209	86287	NA	NA	0		FALSE	FALSE	FALSE	0	Hypertrophy of female genital organs	genitourinary
624	P_COMMON_scaled	NA	0.125369	0.0348504	1.13357	0.000321467	logistic	80353	885	79468	NA	NA	0		TRUE	FALSE	TRUE	0	Symptoms involving female genital tract	genitourinary
624.1	P_COMMON_scaled	NA	0.0139407	0.0585848	1.01404	0.811914	logistic	79775	307	79468	NA	NA	0		FALSE	FALSE	FALSE	0	Dystrophy of female genital tract	genitourinary
624.2	P_COMMON_scaled	NA	0.303493	0.0879836	1.35458	0.000561775	logistic	79610	142	79468	NA	NA	0		TRUE	FALSE	TRUE	0	Atrophy of female genital tract	genitourinary
624.9	P_COMMON_scaled	NA	0.0909914	0.0186858	1.09526	1.11858e-06	logistic	82693	3225	79468	NA	NA	0		TRUE	TRUE	TRUE	0	stress incontinence, female	genitourinary
625	P_COMMON_scaled	NA	0.11246	0.0131709	1.11903	1.35965e-17	logistic	86580	7112	79468	NA	NA	0		TRUE	TRUE	TRUE	0	Pain and other symptoms associated with female genital organs	genitourinary
625.1	P_COMMON_scaled	NA	0.127761	0.0367202	1.13628	0.000502719	logistic	80256	788	79468	NA	NA	0		TRUE	FALSE	TRUE	0	Dyspareunia	genitourinary
626	P_COMMON_scaled	NA	0.0581479	0.0109417	1.05987	1.07035e-07	logistic	78267	14612	63655	NA	NA	0		TRUE	TRUE	TRUE	0	Disorders of menstruation and other abnormal bleeding from female genital tract	genitourinary
626.1	P_COMMON_scaled	NA	0.0723089	0.0119623	1.07499	1.49664e-09	logistic	74792	11137	63655	NA	NA	0		TRUE	TRUE	TRUE	0	Irregular menstrual cycle/bleeding	genitourinary
626.11	P_COMMON_scaled	NA	0.0411126	0.019341	1.04197	0.0335306	logistic	67089	3434	63655	NA	NA	0		TRUE	FALSE	FALSE	0	Absent or infrequent menstruation	genitourinary
626.12	P_COMMON_scaled	NA	0.127228	0.0175226	1.13568	3.84842e-13	logistic	67719	4064	63655	NA	NA	0		TRUE	TRUE	TRUE	0	Excessive or frequent menstruation	genitourinary
626.13	P_COMMON_scaled	NA	0.0613253	0.0145414	1.06324	2.47267e-05	logistic	69971	6316	63655	NA	NA	0		TRUE	TRUE	TRUE	0	Irregular menstrual cycle	genitourinary
626.14	P_COMMON_scaled	NA	0.0504965	0.027559	1.05179	0.0669053	logistic	65164	1509	63655	NA	NA	0		FALSE	FALSE	FALSE	0	Irregular menstrual bleeding	genitourinary
626.15	P_COMMON_scaled	NA	-0.0246103	0.0453739	0.97569	0.587551	logistic	64192	537	63655	NA	NA	0		FALSE	FALSE	FALSE	1	Infertility, female, associated with anovulation	genitourinary
626.2	P_COMMON_scaled	NA	0.136159	0.0251378	1.14586	6.07794e-08	logistic	65528	1873	63655	NA	NA	0		TRUE	TRUE	TRUE	0	Dysmenorrhea	genitourinary
626.21	P_COMMON_scaled	NA	0.666	0.165321	1.94644	5.61278e-05	logistic	63696	41	63655	NA	NA	0		TRUE	FALSE	TRUE	0	Mittelschmerz	genitourinary
626.4	P_COMMON_scaled	NA	0.191388	0.044529	1.21093	1.72313e-05	logistic	64212	557	63655	NA	NA	0		TRUE	TRUE	TRUE	0	Premenstrual tension syndromes	genitourinary
626.8	P_COMMON_scaled	NA	-0.024846	0.0185402	0.97546	0.180207	logistic	67322	3667	63655	NA	NA	0		FALSE	FALSE	FALSE	1	Infertility, female	genitourinary
627	P_COMMON_scaled	NA	0.0559758	0.0112079	1.05757	5.90519e-07	logistic	79102	15447	63655	NA	NA	0		TRUE	TRUE	TRUE	0	Menopausal and postmenopausal disorders	genitourinary
627.1	P_COMMON_scaled	NA	0.116373	0.0181831	1.12341	1.5531e-10	logistic	67804	4149	63655	NA	NA	0		TRUE	TRUE	TRUE	0	Postmenopausal bleeding	genitourinary
627.2	P_COMMON_scaled	NA	0.045525	0.0132464	1.04658	0.000588656	logistic	73018	9363	63655	NA	NA	0		TRUE	FALSE	TRUE	0	Symptomatic menopause	genitourinary
627.21	P_COMMON_scaled	NA	-0.0409919	0.0911885	0.959837	0.65305	logistic	63785	130	63655	NA	NA	0		FALSE	FALSE	FALSE	1	Symptomatic artificial menopause	genitourinary
627.22	P_COMMON_scaled	NA	0.160296	0.0371431	1.17386	1.59145e-05	logistic	64439	784	63655	NA	NA	0		TRUE	TRUE	TRUE	0	Need for Hormone replacement therapy (postmenopausal)	genitourinary
627.3	P_COMMON_scaled	NA	0.133172	0.0190773	1.14245	2.93844e-12	logistic	67376	3721	63655	NA	NA	0		TRUE	TRUE	TRUE	0	Postmenopausal atrophic vaginitis	genitourinary
627.4	P_COMMON_scaled	NA	0.166066	0.0326561	1.18065	3.6705e-07	logistic	64705	1050	63655	NA	NA	0		TRUE	TRUE	TRUE	0	Premenopausal menorrhagia	genitourinary
627.5	P_COMMON_scaled	NA	0.0613518	0.0311678	1.06327	0.0490181	logistic	64808	1153	63655	NA	NA	0		TRUE	FALSE	FALSE	0	Premature menopause and other ovarian failure	genitourinary
628	P_COMMON_scaled	NA	0.100862	0.0156625	1.10612	1.1971e-10	logistic	68921	5266	63655	NA	NA	0		TRUE	TRUE	TRUE	0	Ovarian cyst	genitourinary
634	P_COMMON_scaled	NA	-0.00444406	0.0239516	0.995566	0.852802	logistic	89321	1955	87366	NA	NA	0		FALSE	FALSE	FALSE	1	Miscarriage; stillbirth	pregnancy complications
634.1	P_COMMON_scaled	NA	-0.0374233	0.0291372	0.963268	0.199008	logistic	88648	1282	87366	NA	NA	0		FALSE	FALSE	FALSE	1	Missed abortion/Hydatidiform mole	pregnancy complications
634.3	P_COMMON_scaled	NA	0.107911	0.0666551	1.11395	0.10546	logistic	87603	237	87366	NA	NA	0		FALSE	FALSE	FALSE	0	Ectopic pregnancy	pregnancy complications
635	P_COMMON_scaled	NA	-0.175885	0.0297697	0.838714	3.45861e-09	logistic	88603	1237	87366	NA	NA	0		TRUE	TRUE	TRUE	1	Hemorrhage during pregnancy; childbirth and postpartum	pregnancy complications
635.2	P_COMMON_scaled	NA	-0.150263	0.0340134	0.860481	9.97284e-06	logistic	88298	932	87366	NA	NA	0		TRUE	TRUE	TRUE	1	Antepartum hemorrhage, abruptio placentae, and placenta previa	pregnancy complications
635.3	P_COMMON_scaled	NA	-0.321812	0.0516942	0.724835	4.80664e-10	logistic	87761	395	87366	NA	NA	0		TRUE	TRUE	TRUE	1	Placenta previa and abruptio placenta	pregnancy complications
636	P_COMMON_scaled	NA	0.0188491	0.0219661	1.01903	0.390838	logistic	89726	2360	87366	NA	NA	0		FALSE	FALSE	FALSE	0	Early or threatened labor; hemorrhage in early pregnancy	pregnancy complications
636.1	P_COMMON_scaled	NA	0.106781	0.0484786	1.11269	0.02762	logistic	87816	450	87366	NA	NA	0		TRUE	FALSE	TRUE	0	Threatened premature labor	pregnancy complications
636.2	P_COMMON_scaled	NA	0.143564	0.0603319	1.15438	0.017333	logistic	87655	289	87366	NA	NA	0		TRUE	FALSE	TRUE	0	Early onset of delivery	pregnancy complications
636.3	P_COMMON_scaled	NA	0.0575537	0.0291753	1.05924	0.0485314	logistic	88670	1304	87366	NA	NA	0		TRUE	FALSE	FALSE	0	Hemorrhage in early pregnancy	pregnancy complications
636.8	P_COMMON_scaled	NA	-0.0254625	0.0687742	0.974859	0.711209	logistic	87587	221	87366	NA	NA	0		FALSE	FALSE	FALSE	1	Cervical incompetence	pregnancy complications
637	P_COMMON_scaled	NA	-0.176324	0.11983	0.838346	0.141166	logistic	87376	74	87302	NA	NA	0		FALSE	FALSE	FALSE	1	Short gestation; low birth weight; and fetal growth retardation	pregnancy complications
642	P_COMMON_scaled	NA	0.00121266	0.0302239	1.00121	0.967995	logistic	92198	1172	91026	NA	NA	0		FALSE	FALSE	FALSE	0	Hypertension complicating pregnancy, childbirth, and the puerperium	pregnancy complications
642.1	P_COMMON_scaled	NA	-0.074927	0.0432921	0.927811	0.0834994	logistic	91583	557	91026	NA	NA	0		FALSE	FALSE	FALSE	1	Preeclampsia and eclampsia	pregnancy complications
643	P_COMMON_scaled	NA	0.0586539	0.0628172	1.06041	0.350446	logistic	92531	270	92261	NA	NA	0		FALSE	FALSE	FALSE	0	Excessive vomiting in pregnancy	pregnancy complications
643.1	P_COMMON_scaled	NA	0.345956	0.0942327	1.41334	0.000241322	logistic	92384	123	92261	NA	NA	0		TRUE	FALSE	TRUE	0	Hyperemesis gravidarum	pregnancy complications
644	P_COMMON_scaled	NA	-0.00531902	0.0470336	0.994695	0.909959	logistic	91403	486	90917	NA	NA	0		FALSE	FALSE	FALSE	1	Anemia during pregnancy	pregnancy complications
646	P_COMMON_scaled	NA	-0.036974	0.0238282	0.963701	0.120736	logistic	91593	2000	89593	NA	NA	0		FALSE	FALSE	FALSE	1	Other complications of pregnancy NEC	pregnancy complications
647	P_COMMON_scaled	NA	0.010309	0.0566446	1.01036	0.855587	logistic	91695	325	91370	NA	NA	0		FALSE	FALSE	FALSE	0	Infectious and parasitic complications affecting pregnancy	pregnancy complications
647.1	P_COMMON_scaled	NA	0.0518035	0.0662926	1.05317	0.434546	logistic	91612	242	91370	NA	NA	0		FALSE	FALSE	FALSE	0	Infections of genitourinary tract during pregnancy	pregnancy complications
647.3	P_COMMON_scaled	NA	NA	NA	NA	NA	logistic	91387	17	91370	NA	NA	0	[Error: < 20 cases or controls]	NA	NA	NA	0	Major puerperal infection	pregnancy complications
649	P_COMMON_scaled	NA	-0.021896	0.0193875	0.978342	0.258736	logistic	90238	3146	87092	NA	NA	0		FALSE	FALSE	FALSE	1	Other conditions or status of the mother complicating pregnancy, childbirth, or the puerperium	pregnancy complications
649.1	P_COMMON_scaled	NA	-0.0200606	0.035627	0.980139	0.573385	logistic	87934	842	87092	NA	NA	0		FALSE	FALSE	FALSE	1	Diabetes or abnormal glucose tolerance complicating pregnancy	pregnancy complications
653	P_COMMON_scaled	NA	-0.0396586	0.0373694	0.961117	0.288572	logistic	89460	763	88697	NA	NA	0		FALSE	FALSE	FALSE	1	Problems associated with amniotic cavity and membranes	pregnancy complications
654	P_COMMON_scaled	NA	-0.0486389	0.0253829	0.952525	0.0553384	logistic	90451	1754	88697	NA	NA	0		FALSE	FALSE	FALSE	1	Other and unspecified complications of birth; puerperium affecting management of mother	pregnancy complications
654.1	P_COMMON_scaled	NA	-0.10072	0.0443276	0.904186	0.0230755	logistic	89240	543	88697	NA	NA	0		TRUE	FALSE	TRUE	1	Abnormality of organs and soft tissues of pelvis complicating pregnancy, childbirth, or the puerperium	pregnancy complications
654.2	P_COMMON_scaled	NA	-0.327941	0.0679221	0.720406	1.3778e-06	logistic	88925	228	88697	NA	NA	0		TRUE	TRUE	TRUE	1	Rhesus isoimmunization in pregnancy	pregnancy complications
655	P_COMMON_scaled	NA	-0.0774971	0.018811	0.92543	3.79226e-05	logistic	90668	3311	87357	NA	NA	0		TRUE	FALSE	TRUE	1	Known or suspected fetal abnormality affecting management of mother	pregnancy complications
655.1	P_COMMON_scaled	NA	-0.0711337	0.0303117	0.931337	0.0189382	logistic	88548	1191	87357	NA	NA	0		TRUE	FALSE	TRUE	1	Abnormality in fetal heart rate or rhythm	pregnancy complications
656	P_COMMON_scaled	NA	-0.140733	0.0402009	0.868721	0.000463956	logistic	92221	654	91567	NA	NA	0		TRUE	FALSE	TRUE	1	Other perinatal conditions of fetus or newborn	pregnancy complications
656.1	P_COMMON_scaled	NA	NA	NA	NA	NA	NA	91567	NA	NA	NA	NA	0	[Error: non-varying phenotype or genotype]	NA	NA	NA	0	Isoimmunization of fetus or newborn	pregnancy complications
656.2	P_COMMON_scaled	NA	-0.879092	0.192549	0.41516	4.98198e-06	logistic	91598	31	91567	NA	NA	0		TRUE	TRUE	TRUE	1	Respiratory conditions of fetus and newborn	pregnancy complications
656.22	P_COMMON_scaled	NA	NA	NA	NA	NA	NA	91567	NA	NA	NA	NA	0	[Error: non-varying phenotype or genotype]	NA	NA	NA	0	Interstitial emphysema and related conditions of newborn	pregnancy complications
656.26	P_COMMON_scaled	NA	NA	NA	NA	NA	logistic	91582	15	91567	NA	NA	0	[Error: < 20 cases or controls]	NA	NA	NA	0	Transitory tachypnea or apnea of newborn	pregnancy complications
656.3	P_COMMON_scaled	NA	NA	NA	NA	NA	logistic	91582	15	91567	NA	NA	0	[Error: < 20 cases or controls]	NA	NA	NA	0	Endocrine and metabolic disturbances of fetus and newborn	pregnancy complications
656.4	P_COMMON_scaled	NA	NA	NA	NA	NA	logistic	91575	8	91567	NA	NA	0	[Error: < 20 cases or controls]	NA	NA	NA	0	Hemorrhage of fetus or newborn	pregnancy complications
656.5	P_COMMON_scaled	NA	NA	NA	NA	NA	NA	91567	NA	NA	NA	NA	0	[Error: non-varying phenotype or genotype]	NA	NA	NA	0	Hematological disorders of newborn	pregnancy complications
656.6	P_COMMON_scaled	NA	NA	NA	NA	NA	logistic	91568	1	91567	NA	NA	0	[Error: < 20 cases or controls]	NA	NA	NA	0	Perinatal disorders of digestive system	pregnancy complications
656.7	P_COMMON_scaled	NA	NA	NA	NA	NA	logistic	91572	5	91567	NA	NA	0	[Error: < 20 cases or controls]	NA	NA	NA	0	Conditions involving the integument and temperature regulation of fetus and newborn	pregnancy complications
656.8	P_COMMON_scaled	NA	NA	NA	NA	NA	NA	91567	NA	NA	NA	NA	0	[Error: non-varying phenotype or genotype]	NA	NA	NA	0	Perinatal jaundice	pregnancy complications
656.9	P_COMMON_scaled	NA	NA	NA	NA	NA	logistic	91570	3	91567	NA	NA	0	[Error: < 20 cases or controls]	NA	NA	NA	0	Neonatal bradycardia or tachycardia	pregnancy complications
657	P_COMMON_scaled	NA	NA	NA	NA	NA	logistic	92836	13	92823	NA	NA	0	[Error: < 20 cases or controls]	NA	NA	NA	0	Infections specific to the perinatal period	pregnancy complications
669	P_COMMON_scaled	NA	-0.046021	0.0373974	0.955022	0.218475	logistic	92012	774	91238	NA	NA	0		FALSE	FALSE	FALSE	1	Complications of labor and delivery NEC	pregnancy complications
671	P_COMMON_scaled	NA	-0.148781	0.0451272	0.861758	0.000977498	logistic	91306	512	90794	NA	NA	0		TRUE	FALSE	TRUE	1	Venous/cerebrovascular complications embolism in pregnancy and the puerperium	pregnancy complications
674	P_COMMON_scaled	NA	-0.111678	0.0793674	0.894332	0.159397	logistic	90957	163	90794	NA	NA	0		FALSE	FALSE	FALSE	1	Other complications of the puerperium NEC	pregnancy complications
676	P_COMMON_scaled	NA	0.0279321	0.0675096	1.02833	0.679057	logistic	91021	227	90794	NA	NA	0		FALSE	FALSE	FALSE	0	Other disorders of the breast associated with childbirth and disorders of lactation	pregnancy complications
681	P_COMMON_scaled	NA	0.0921032	0.0090866	1.09648	3.81793e-24	logistic	83998	15320	68678	NA	NA	0		TRUE	TRUE	TRUE	0	Superficial cellulitis and abscess	dermatologic
681.1	P_COMMON_scaled	NA	0.0843891	0.0171155	1.08805	8.19965e-07	logistic	72390	3712	68678	NA	NA	0		TRUE	TRUE	TRUE	0	Cellulitis and abscess of fingers/toes	dermatologic
681.2	P_COMMON_scaled	NA	0.0812416	0.0283385	1.08463	0.00414608	logistic	69982	1304	68678	NA	NA	0		TRUE	FALSE	TRUE	0	Cellulitis and abscess of face/neck	dermatologic
681.3	P_COMMON_scaled	NA	0.127865	0.0206262	1.1364	5.67748e-10	logistic	71188	2510	68678	NA	NA	0		TRUE	TRUE	TRUE	0	Cellulitis and abscess of arm/hand	dermatologic
681.5	P_COMMON_scaled	NA	0.0771378	0.0153778	1.08019	5.2712e-07	logistic	73358	4680	68678	NA	NA	0		TRUE	TRUE	TRUE	0	Cellulitis and abscess of leg, except foot	dermatologic
681.6	P_COMMON_scaled	NA	0.149199	0.0358499	1.1609	3.15807e-05	logistic	69482	804	68678	NA	NA	0		TRUE	FALSE	TRUE	0	Cellulitis and abscess of foot, toe	dermatologic
681.7	P_COMMON_scaled	NA	0.0914904	0.0205346	1.09581	8.37304e-06	logistic	71217	2539	68678	NA	NA	0		TRUE	TRUE	TRUE	0	Cellulitis and abscess of trunk	dermatologic
686	P_COMMON_scaled	NA	0.125253	0.0176737	1.13344	1.37073e-12	logistic	72137	3459	68678	NA	NA	0		TRUE	TRUE	TRUE	0	Other local infections of skin and subcutaneous tissue	dermatologic
686.1	P_COMMON_scaled	NA	0.0453644	0.0343792	1.04641	0.186991	logistic	69567	889	68678	NA	NA	0		FALSE	FALSE	FALSE	0	Carbuncle and furuncle	dermatologic
686.2	P_COMMON_scaled	NA	0.0665244	0.0316011	1.06879	0.0352803	logistic	69718	1040	68678	NA	NA	0		TRUE	FALSE	FALSE	0	Impetigo	dermatologic
686.3	P_COMMON_scaled	NA	0.0492051	0.0477705	1.05044	0.302995	logistic	69131	453	68678	NA	NA	0		FALSE	FALSE	FALSE	0	Pilonidal cyst	dermatologic
686.4	P_COMMON_scaled	NA	-0.003352	0.0532556	0.996654	0.949813	logistic	69043	365	68678	NA	NA	0		FALSE	FALSE	FALSE	1	Pyogenic granuloma	dermatologic
686.5	P_COMMON_scaled	NA	0.0658705	0.0885811	1.06809	0.457108	logistic	68811	133	68678	NA	NA	0		FALSE	FALSE	FALSE	0	Pyoderma	dermatologic
687	P_COMMON_scaled	NA	0.0453558	0.0124878	1.0464	0.000281236	logistic	59682	7592	52090	NA	NA	0		TRUE	FALSE	TRUE	0	Symptoms affecting skin	dermatologic
687.1	P_COMMON_scaled	NA	0.0624124	0.0087024	1.0644	7.39829e-13	logistic	70827	18737	52090	NA	NA	0		TRUE	TRUE	TRUE	0	Rash and other nonspecific skin eruption	dermatologic
687.3	P_COMMON_scaled	NA	0.0409877	0.0331111	1.04184	0.215759	logistic	53037	947	52090	NA	NA	0		FALSE	FALSE	FALSE	0	Changes in skin texture	dermatologic
687.4	P_COMMON_scaled	NA	0.0906401	0.00935857	1.09487	3.48348e-22	logistic	67516	15426	52090	NA	NA	0		TRUE	TRUE	TRUE	0	Disturbance of skin sensation	dermatologic
689	P_COMMON_scaled	NA	0.028886	0.00876558	1.02931	0.000982837	logistic	87055	17197	69858	NA	NA	0		TRUE	FALSE	TRUE	0	Disorder of skin and subcutaneous tissue NOS	dermatologic
690	P_COMMON_scaled	NA	0.0292505	0.014276	1.02968	0.0404695	logistic	60626	5591	55035	NA	NA	0		TRUE	FALSE	FALSE	0	Erythematosquamous dermatosis	dermatologic
690.1	P_COMMON_scaled	NA	0.0295027	0.0143107	1.02994	0.0392479	logistic	60594	5559	55035	NA	NA	0		TRUE	FALSE	FALSE	0	Seborrheic dermatitis	dermatologic
691	P_COMMON_scaled	NA	0.0201867	0.0258526	1.02039	0.434897	logistic	56620	1585	55035	NA	NA	0		FALSE	FALSE	FALSE	0	Congenital anomalies of skin	dermatologic
691.1	P_COMMON_scaled	NA	0.355703	0.124944	1.42718	0.00441486	logistic	55106	71	55035	NA	NA	0		TRUE	FALSE	TRUE	0	Ichthyosis congenita	dermatologic
691.3	P_COMMON_scaled	NA	-0.023834	0.071654	0.976448	0.739416	logistic	55238	203	55035	NA	NA	0		FALSE	FALSE	FALSE	1	Congenital pigmentary anomalies of skin	dermatologic
694	P_COMMON_scaled	NA	-0.016753	0.00832768	0.983387	0.0442496	logistic	76402	21367	55035	NA	NA	0		TRUE	FALSE	FALSE	1	Dyschromia and Vitiligo	dermatologic
694.1	P_COMMON_scaled	NA	-0.0461051	0.0471739	0.954942	0.328399	logistic	55498	463	55035	NA	NA	0		FALSE	FALSE	FALSE	1	Vitiligo	dermatologic
694.2	P_COMMON_scaled	NA	-0.0158347	0.00839092	0.98429	0.0591438	logistic	76008	20973	55035	NA	NA	0		FALSE	FALSE	FALSE	1	Other dyschromia	dermatologic
694.3	P_COMMON_scaled	NA	-0.0715982	0.0618922	0.930905	0.247345	logistic	55302	267	55035	NA	NA	0		FALSE	FALSE	FALSE	1	Vascular disorders of skin	dermatologic
695	P_COMMON_scaled	NA	0.0482028	0.0101747	1.04938	2.16343e-06	logistic	67722	12687	55035	NA	NA	0		TRUE	TRUE	TRUE	0	Erythematous conditions	dermatologic
695.1	P_COMMON_scaled	NA	-0.144786	0.0892594	0.865207	0.104785	logistic	55164	129	55035	NA	NA	0		FALSE	FALSE	FALSE	1	Toxic erythema	dermatologic
695.2	P_COMMON_scaled	NA	-0.039143	0.0630974	0.961613	0.535022	logistic	55293	258	55035	NA	NA	0		FALSE	FALSE	FALSE	1	Bullous dermatoses	dermatologic
695.21	P_COMMON_scaled	NA	0.0172467	0.109455	1.0174	0.874796	logistic	55120	85	55035	NA	NA	0		FALSE	FALSE	FALSE	0	Dermatitis herpetiformis	dermatologic
695.22	P_COMMON_scaled	NA	-0.238886	0.0825914	0.787505	0.00382334	logistic	55186	151	55035	NA	NA	0		TRUE	FALSE	TRUE	1	Pemphigus and pemphigoid	dermatologic
695.3	P_COMMON_scaled	NA	0.0218477	0.0138936	1.02209	0.115834	logistic	61131	6096	55035	NA	NA	0		FALSE	FALSE	FALSE	0	Rosacea	dermatologic
695.4	P_COMMON_scaled	NA	0.0837704	0.0243959	1.08738	0.000595202	logistic	55838	1816	54022	NA	NA	0		TRUE	FALSE	TRUE	0	Lupus (localized and systemic)	dermatologic
695.41	P_COMMON_scaled	NA	0.0938081	0.0413683	1.09835	0.0233516	logistic	54627	605	54022	NA	NA	0		TRUE	FALSE	TRUE	0	Cutaneous lupus erythematosus	dermatologic
695.42	P_COMMON_scaled	NA	0.0876679	0.0252228	1.09163	0.000509431	logistic	55720	1698	54022	NA	NA	0		TRUE	FALSE	TRUE	0	Systemic lupus erythematosus	dermatologic
695.7	P_COMMON_scaled	NA	0.0838758	0.0216416	1.08749	0.000106332	logistic	57341	2306	55035	NA	NA	0		TRUE	FALSE	TRUE	0	Prurigo and Lichen	dermatologic
695.8	P_COMMON_scaled	NA	0.126114	0.0193002	1.13441	6.38961e-11	logistic	57967	2932	55035	NA	NA	0		TRUE	TRUE	TRUE	0	Other specified erythematous conditions	dermatologic
695.81	P_COMMON_scaled	NA	-0.254512	0.0763061	0.775295	0.00085175	logistic	55211	176	55035	NA	NA	0		TRUE	FALSE	TRUE	1	Erythema nodosum	dermatologic
695.9	P_COMMON_scaled	NA	0.111099	0.0274983	1.11751	5.34017e-05	logistic	56420	1385	55035	NA	NA	0		TRUE	FALSE	TRUE	0	Unspecified erythematous condition	dermatologic
696	P_COMMON_scaled	NA	0.0314927	0.0143058	1.03199	0.0277083	logistic	57318	5549	51769	NA	NA	0		TRUE	FALSE	TRUE	0	Psoriasis and related disorders	dermatologic
696.2	P_COMMON_scaled	NA	0.251075	0.158103	1.28541	0.112274	logistic	55082	47	55035	NA	NA	0		FALSE	FALSE	FALSE	0	Parapsoriasis	dermatologic
696.3	P_COMMON_scaled	NA	-0.00400444	0.066637	0.996004	0.952081	logistic	55263	228	55035	NA	NA	0		FALSE	FALSE	FALSE	1	Pityriasis	dermatologic
696.4	P_COMMON_scaled	NA	0.0290189	0.0145456	1.02944	0.046039	logistic	57121	5352	51769	NA	NA	0		TRUE	FALSE	FALSE	0	Psoriasis	dermatologic
696.41	P_COMMON_scaled	NA	0.0339943	0.0152297	1.03458	0.0256078	logistic	56613	4844	51769	NA	NA	0		TRUE	FALSE	TRUE	0	Psoriasis vulgaris	dermatologic
696.42	P_COMMON_scaled	NA	0.0224596	0.025605	1.02271	0.380401	logistic	53385	1616	51769	NA	NA	0		FALSE	FALSE	FALSE	0	Psoriatic arthropathy	dermatologic
697	P_COMMON_scaled	NA	0.0935127	0.0318387	1.09802	0.00331323	logistic	56062	1027	55035	NA	NA	0		TRUE	FALSE	TRUE	0	Sarcoidosis	dermatologic
698	P_COMMON_scaled	NA	0.0860126	0.0144058	1.08982	2.36269e-09	logistic	90174	5284	84890	NA	NA	0		TRUE	TRUE	TRUE	0	Pruritus and related conditions	dermatologic
700	P_COMMON_scaled	NA	0.0789184	0.0201809	1.08212	9.20837e-05	logistic	71561	2630	68931	NA	NA	0		TRUE	FALSE	TRUE	0	Corns and callosities	dermatologic
701	P_COMMON_scaled	NA	0.00905339	0.00880651	1.00909	0.303934	logistic	85798	16867	68931	NA	NA	0		FALSE	FALSE	FALSE	0	Other hypertrophic and atrophic conditions of skin	dermatologic
701.1	P_COMMON_scaled	NA	0.0552222	0.02627	1.05678	0.0355441	logistic	70488	1557	68931	NA	NA	0		TRUE	FALSE	FALSE	0	Keratoderma, acquired	dermatologic
701.2	P_COMMON_scaled	NA	0.0260162	0.0114459	1.02636	0.0230278	logistic	77891	8960	68931	NA	NA	0		TRUE	FALSE	TRUE	0	Scar conditions and fibrosis of skin	dermatologic
701.3	P_COMMON_scaled	NA	-0.00544767	0.0336773	0.994567	0.871494	logistic	69870	939	68931	NA	NA	0		FALSE	FALSE	FALSE	1	Circumscribed scleroderma	dermatologic
701.4	P_COMMON_scaled	NA	0.00853248	0.0297923	1.00857	0.774573	logistic	70098	1167	68931	NA	NA	0		FALSE	FALSE	FALSE	0	Keloid scar	dermatologic
701.5	P_COMMON_scaled	NA	-0.0264742	0.0443211	0.973873	0.550289	logistic	69454	523	68931	NA	NA	0		FALSE	FALSE	FALSE	1	Abnormal granulation tissue	dermatologic
701.6	P_COMMON_scaled	NA	-0.027286	0.0567359	0.973083	0.630566	logistic	69244	313	68931	NA	NA	0		FALSE	FALSE	FALSE	1	Acquired acanthosis nigricans	dermatologic
702	P_COMMON_scaled	NA	-0.0252381	0.00813077	0.975078	0.0019091	logistic	81602	25406	56196	NA	NA	0		TRUE	FALSE	TRUE	1	Degenerative skin conditions and other dermatoses	dermatologic
702.1	P_COMMON_scaled	NA	-0.0209238	0.00995466	0.979294	0.0355611	logistic	79278	15216	64062	NA	NA	0		TRUE	FALSE	FALSE	1	Actinic keratosis	dermatologic
702.2	P_COMMON_scaled	NA	-0.0223861	0.00830229	0.977863	0.00700984	logistic	86484	22422	64062	NA	NA	0		TRUE	FALSE	TRUE	1	Seborrheic keratosis	dermatologic
702.4	P_COMMON_scaled	NA	-0.234281	0.0974865	0.791139	0.0162515	logistic	56305	109	56196	NA	NA	0		TRUE	FALSE	TRUE	1	Degenerative skin disorders	dermatologic
703	P_COMMON_scaled	NA	0.0778898	0.0160366	1.081	1.19174e-06	logistic	78657	4258	74399	NA	NA	0		TRUE	TRUE	TRUE	0	Diseases of nail, NOS	dermatologic
703.1	P_COMMON_scaled	NA	0.0636441	0.020821	1.06571	0.00223767	logistic	76847	2448	74399	NA	NA	0		TRUE	FALSE	TRUE	0	Ingrowing nail	dermatologic
704	P_COMMON_scaled	NA	0.066619	0.0108502	1.06889	8.25761e-10	logistic	84323	9924	74399	NA	NA	0		TRUE	TRUE	TRUE	0	Diseases of hair and hair follicles	dermatologic
704.1	P_COMMON_scaled	NA	0.0939645	0.0154821	1.09852	1.28527e-09	logistic	79085	4686	74399	NA	NA	0		TRUE	TRUE	TRUE	0	Alopecia	dermatologic
704.11	P_COMMON_scaled	NA	-0.0382261	0.0528535	0.962495	0.469529	logistic	74769	370	74399	NA	NA	0		FALSE	FALSE	FALSE	1	Alopecia Areata	dermatologic
704.12	P_COMMON_scaled	NA	0.0705706	0.0456843	1.07312	0.122408	logistic	74904	505	74399	NA	NA	0		FALSE	FALSE	FALSE	0	Telogen effluvium	dermatologic
704.2	P_COMMON_scaled	NA	0.0351289	0.0347035	1.03575	0.311415	logistic	75286	887	74399	NA	NA	0		FALSE	FALSE	FALSE	0	Hirsutism	dermatologic
704.8	P_COMMON_scaled	NA	0.0336655	0.0173062	1.03424	0.051741	logistic	77976	3577	74399	NA	NA	0		FALSE	FALSE	FALSE	0	Other specified diseases of hair and hair follicles	dermatologic
705	P_COMMON_scaled	NA	0.0958303	0.0287773	1.10057	0.000868251	logistic	66801	1264	65537	NA	NA	0		TRUE	FALSE	TRUE	0	Disorders of sweat glands	dermatologic
705.1	P_COMMON_scaled	NA	0.0557509	0.0534654	1.05733	0.297065	logistic	65895	358	65537	NA	NA	0		FALSE	FALSE	FALSE	0	Dyshidrosis	dermatologic
705.3	P_COMMON_scaled	NA	0.0933743	0.0428289	1.09787	0.0292449	logistic	66106	569	65537	NA	NA	0		TRUE	FALSE	FALSE	0	Hidradenitis	dermatologic
705.8	P_COMMON_scaled	NA	0.102714	0.0169968	1.10817	1.51172e-09	logistic	69290	3753	65537	NA	NA	0		TRUE	TRUE	TRUE	0	Hyperhidrosis	dermatologic
706	P_COMMON_scaled	NA	0.0166121	0.00844791	1.01675	0.049251	logistic	84218	18681	65537	NA	NA	0		TRUE	FALSE	FALSE	0	Diseases of sebaceous glands	dermatologic
706.1	P_COMMON_scaled	NA	0.00563026	0.0144609	1.00565	0.697022	logistic	71267	5730	65537	NA	NA	0		FALSE	FALSE	FALSE	0	Acne	dermatologic
706.2	P_COMMON_scaled	NA	0.0342217	0.0112043	1.03481	0.00225554	logistic	75014	9477	65537	NA	NA	0		TRUE	FALSE	TRUE	0	Sebaceous cyst	dermatologic
706.3	P_COMMON_scaled	NA	NA	NA	NA	NA	logistic	65552	15	65537	NA	NA	0	[Error: < 20 cases or controls]	NA	NA	NA	0	Seborrhea	dermatologic
706.8	P_COMMON_scaled	NA	0.0193193	0.012266	1.01951	0.115251	logistic	73388	7851	65537	NA	NA	0		FALSE	FALSE	FALSE	0	Other specified diseases of sebaceous glands	dermatologic
707	P_COMMON_scaled	NA	0.0379865	0.0166665	1.03872	0.0226544	logistic	90901	3881	87020	NA	NA	0		TRUE	FALSE	TRUE	0	Chronic ulcer of skin	dermatologic
707.1	P_COMMON_scaled	NA	-0.0171859	0.0318046	0.982961	0.58895	logistic	88041	1021	87020	NA	NA	0		FALSE	FALSE	FALSE	1	Decubitus ulcer	dermatologic
707.2	P_COMMON_scaled	NA	0.0288417	0.0201666	1.02926	0.152667	logistic	89627	2607	87020	NA	NA	0		FALSE	FALSE	FALSE	0	Chronic ulcer of leg or foot	dermatologic
707.3	P_COMMON_scaled	NA	-0.00203193	0.0278587	0.99797	0.941856	logistic	88357	1337	87020	NA	NA	0		FALSE	FALSE	FALSE	1	Chronic ulcer of unspecified site	dermatologic
709	P_COMMON_scaled	NA	0.107937	0.0181402	1.11398	2.67882e-09	logistic	56834	3401	53433	NA	NA	0		TRUE	TRUE	TRUE	0	Diffuse diseases of connective tissue	dermatologic
709.2	P_COMMON_scaled	NA	0.143695	0.0270152	1.15453	1.04328e-07	logistic	54903	1470	53433	NA	NA	0		TRUE	TRUE	TRUE	0	Sicca syndrome	dermatologic
709.3	P_COMMON_scaled	NA	0.0769182	0.0444813	1.07995	0.0837691	logistic	53956	523	53433	NA	NA	0		FALSE	FALSE	FALSE	0	Systemic sclerosis	dermatologic
709.4	P_COMMON_scaled	NA	0.212743	0.0724707	1.23707	0.0033293	logistic	53629	196	53433	NA	NA	0		TRUE	FALSE	TRUE	0	Polymyositis	dermatologic
709.5	P_COMMON_scaled	NA	-0.171863	0.0599475	0.842094	0.00414522	logistic	53723	290	53433	NA	NA	0		TRUE	FALSE	TRUE	1	Dermatomyositis	dermatologic
709.6	P_COMMON_scaled	NA	0.132263	0.0507587	1.14141	0.00916833	logistic	53833	400	53433	NA	NA	0		TRUE	FALSE	TRUE	0	Other specified diffuse diseases of connective tissue	dermatologic
709.7	P_COMMON_scaled	NA	0.0966724	0.026233	1.1015	0.000228571	logistic	54984	1551	53433	NA	NA	0		TRUE	FALSE	TRUE	0	Unspecified diffuse connective tissue disease	dermatologic
710	P_COMMON_scaled	NA	0.138137	0.0233572	1.14813	3.33671e-09	logistic	72245	1941	70304	NA	NA	0		TRUE	TRUE	TRUE	0	Osteomyelitis, periostitis, and other infections involving bone	musculoskeletal
710.1	P_COMMON_scaled	NA	0.134115	0.0239326	1.14352	2.0964e-08	logistic	72150	1846	70304	NA	NA	0		TRUE	TRUE	TRUE	0	Osteomyelitis	musculoskeletal
710.11	P_COMMON_scaled	NA	0.12358	0.0371864	1.13154	0.000889751	logistic	71056	752	70304	NA	NA	0		TRUE	FALSE	TRUE	0	Acute osteomyelitis	musculoskeletal
710.12	P_COMMON_scaled	NA	0.101673	0.0408342	1.10702	0.0127781	logistic	70926	622	70304	NA	NA	0		TRUE	FALSE	TRUE	0	Chronic osteomyelitis	musculoskeletal
710.19	P_COMMON_scaled	NA	0.117011	0.0265367	1.12413	1.03661e-05	logistic	71798	1494	70304	NA	NA	0		TRUE	TRUE	TRUE	0	Unspecified osteomyelitis	musculoskeletal
710.2	P_COMMON_scaled	NA	-0.307796	0.158594	0.735065	0.0522856	logistic	70345	41	70304	NA	NA	0		FALSE	FALSE	FALSE	1	Periostitis	musculoskeletal
710.3	P_COMMON_scaled	NA	NA	NA	NA	NA	logistic	70316	12	70304	NA	NA	0	[Error: < 20 cases or controls]	NA	NA	NA	0	Osteopathy resulting from poliomyelitis	musculoskeletal
711	P_COMMON_scaled	NA	0.0625356	0.0299868	1.06453	0.0370294	logistic	71477	1173	70304	NA	NA	0		TRUE	FALSE	FALSE	0	Arthropathy associated with infections	musculoskeletal
711.1	P_COMMON_scaled	NA	0.0466806	0.0364944	1.04779	0.200856	logistic	71088	784	70304	NA	NA	0		FALSE	FALSE	FALSE	0	Pyogenic arthritis	musculoskeletal
711.2	P_COMMON_scaled	NA	0.164782	0.072859	1.17914	0.023719	logistic	70500	196	70304	NA	NA	0		TRUE	FALSE	TRUE	0	Reiter's disease	musculoskeletal
711.3	P_COMMON_scaled	NA	-0.0961866	0.0966526	0.908294	0.319649	logistic	70416	112	70304	NA	NA	0		FALSE	FALSE	FALSE	1	Behcet's syndrome	musculoskeletal
712	P_COMMON_scaled	NA	0.163865	0.0631808	1.17806	0.00949806	logistic	70566	262	70304	NA	NA	0		TRUE	FALSE	TRUE	0	Infective connective tissue disorders	musculoskeletal
713	P_COMMON_scaled	NA	0.221665	0.0453868	1.24815	1.04009e-06	logistic	70807	503	70304	NA	NA	0		TRUE	TRUE	TRUE	0	Arthropathy associated with other disorders classified elsewhere	musculoskeletal
713.5	P_COMMON_scaled	NA	0.211779	0.072609	1.23588	0.00353744	logistic	70496	192	70304	NA	NA	0		TRUE	FALSE	TRUE	0	Arthropathy associated with neurological disorders	musculoskeletal
714	P_COMMON_scaled	NA	0.0508807	0.0131163	1.0522	0.000104799	logistic	75150	6790	68360	NA	NA	0		TRUE	FALSE	TRUE	0	Rheumatoid arthritis and other inflammatory polyarthropathies	musculoskeletal
714.1	P_COMMON_scaled	NA	0.0563145	0.0146705	1.05793	0.000123728	logistic	73678	5318	68360	NA	NA	0		TRUE	FALSE	TRUE	0	Rheumatoid arthritis	musculoskeletal
714.2	P_COMMON_scaled	NA	-0.061261	0.0506994	0.940578	0.226925	logistic	68770	410	68360	NA	NA	0		FALSE	FALSE	FALSE	1	Juvenile rheumatoid arthritis	musculoskeletal
715	P_COMMON_scaled	NA	0.0310793	0.0197635	1.03157	0.11582	logistic	71125	2765	68360	NA	NA	0		FALSE	FALSE	FALSE	0	Other inflammatory spondylopathies	musculoskeletal
715.1	P_COMMON_scaled	NA	0.0781061	0.0329963	1.08124	0.0179271	logistic	69326	966	68360	NA	NA	0		TRUE	FALSE	TRUE	0	Sacroiliitis NEC	musculoskeletal
715.2	P_COMMON_scaled	NA	-0.0622717	0.0405561	0.939628	0.124674	logistic	68990	630	68360	NA	NA	0		FALSE	FALSE	FALSE	1	Ankylosing spondylitis	musculoskeletal
715.3	P_COMMON_scaled	NA	0.131501	0.12859	1.14054	0.306478	logistic	68423	63	68360	NA	NA	0		FALSE	FALSE	FALSE	0	Spinal enthesopathy	musculoskeletal
716	P_COMMON_scaled	NA	0.0737637	0.0117657	1.07655	3.62488e-10	logistic	79088	8784	70304	NA	NA	0		TRUE	TRUE	TRUE	0	Other arthropathies	musculoskeletal
716.1	P_COMMON_scaled	NA	0.196211	0.0423437	1.21678	3.59057e-06	logistic	70890	586	70304	NA	NA	0		TRUE	TRUE	TRUE	0	Unspecified polyarthropathy or polyarthritis	musculoskeletal
716.2	P_COMMON_scaled	NA	0.12368	0.0480922	1.13165	0.0101191	logistic	70752	448	70304	NA	NA	0		TRUE	FALSE	TRUE	0	Unspecified monoarthritis	musculoskeletal
716.3	P_COMMON_scaled	NA	0.256477	0.210651	1.29237	0.223397	logistic	70326	22	70304	NA	NA	0		FALSE	FALSE	FALSE	0	Kaschin-Beck disease	musculoskeletal
716.8	P_COMMON_scaled	NA	0.163625	0.101812	1.17777	0.108024	logistic	70403	99	70304	NA	NA	0		FALSE	FALSE	FALSE	0	Palindromic rheumatism	musculoskeletal
716.9	P_COMMON_scaled	NA	0.0654134	0.0122864	1.0676	1.01483e-07	logistic	78253	7949	70304	NA	NA	0		TRUE	TRUE	TRUE	0	Arthropathy NOS	musculoskeletal
717	P_COMMON_scaled	NA	0.0440662	0.0265197	1.04505	0.0965854	logistic	92511	1501	91010	NA	NA	0		FALSE	FALSE	FALSE	0	Polymyalgia Rheumatica	musculoskeletal
720	P_COMMON_scaled	NA	0.103682	0.0114507	1.10925	1.37003e-19	logistic	67431	10119	57312	NA	NA	0		TRUE	TRUE	TRUE	0	Spinal stenosis	musculoskeletal
720.1	P_COMMON_scaled	NA	0.0987426	0.0140463	1.10378	2.06811e-12	logistic	63747	6435	57312	NA	NA	0		TRUE	TRUE	TRUE	0	Spinal stenosis of lumbar region	musculoskeletal
721	P_COMMON_scaled	NA	0.0858335	0.0085629	1.08962	1.19701e-23	logistic	78320	21008	57312	NA	NA	0		TRUE	TRUE	TRUE	0	Spondylosis and allied disorders	musculoskeletal
721.1	P_COMMON_scaled	NA	0.0867243	0.00865476	1.0906	1.23976e-23	logistic	77734	20422	57312	NA	NA	0		TRUE	TRUE	TRUE	0	Spondylosis without myelopathy	musculoskeletal
721.2	P_COMMON_scaled	NA	0.146312	0.0253461	1.15756	7.80786e-09	logistic	58997	1685	57312	NA	NA	0		TRUE	TRUE	TRUE	0	Spondylosis with myelopathy	musculoskeletal
721.8	P_COMMON_scaled	NA	0.11536	0.0297428	1.12228	0.000105066	logistic	58500	1188	57312	NA	NA	0		TRUE	FALSE	TRUE	0	Other allied disorders of spine	musculoskeletal
722	P_COMMON_scaled	NA	0.106595	0.00893062	1.11248	7.68856e-33	logistic	75712	18400	57312	NA	NA	0		TRUE	TRUE	TRUE	0	Intervertebral disc disorders	musculoskeletal
722.1	P_COMMON_scaled	NA	0.0871147	0.0117419	1.09102	1.179e-13	logistic	66182	8870	57312	NA	NA	0		TRUE	TRUE	TRUE	0	Displacement of intervertebral disc	musculoskeletal
722.3	P_COMMON_scaled	NA	0.130099	0.0667295	1.13894	0.0512174	logistic	57538	226	57312	NA	NA	0		FALSE	FALSE	FALSE	0	Schmorl's nodes	musculoskeletal
722.6	P_COMMON_scaled	NA	0.114109	0.00987138	1.12087	6.60058e-31	logistic	71737	14425	57312	NA	NA	0		TRUE	TRUE	TRUE	0	Degeneration of intervertebral disc	musculoskeletal
722.7	P_COMMON_scaled	NA	0.116635	0.0353085	1.12371	0.000955449	logistic	58148	836	57312	NA	NA	0		TRUE	FALSE	TRUE	0	Intervertebral disc disorder with myelopathy	musculoskeletal
722.8	P_COMMON_scaled	NA	0.152604	0.035913	1.16486	2.14472e-05	logistic	58112	800	57312	NA	NA	0		TRUE	TRUE	TRUE	0	Postlaminectomy syndrome	musculoskeletal
722.9	P_COMMON_scaled	NA	0.166309	0.0195656	1.18094	1.89462e-17	logistic	60162	2850	57312	NA	NA	0		TRUE	TRUE	TRUE	0	Other and unspecified disc disorder	musculoskeletal
723	P_COMMON_scaled	NA	0.160491	0.0216634	1.17409	1.27836e-13	logistic	59573	2261	57312	NA	NA	0		TRUE	TRUE	TRUE	0	Other disorders of cervical region	musculoskeletal
723.1	P_COMMON_scaled	NA	0.101873	0.0463655	1.10724	0.0280081	logistic	57785	473	57312	NA	NA	0		TRUE	FALSE	TRUE	0	Torticollis	musculoskeletal
724	P_COMMON_scaled	NA	0.102882	0.0127447	1.10836	6.88272e-16	logistic	64594	7282	57312	NA	NA	0		TRUE	TRUE	TRUE	0	Other and unspecified disorders of back	musculoskeletal
724.1	P_COMMON_scaled	NA	0.0841624	0.0159603	1.08781	1.34038e-07	logistic	61691	4379	57312	NA	NA	0		TRUE	TRUE	TRUE	0	Disorders of sacrum	musculoskeletal
724.2	P_COMMON_scaled	NA	0.0657107	0.0182277	1.06792	0.00031217	logistic	60582	3270	57312	NA	NA	0		TRUE	FALSE	TRUE	0	Disorders of coccyx	musculoskeletal
724.8	P_COMMON_scaled	NA	0.219811	0.0241817	1.24584	9.90664e-20	logistic	59137	1825	57312	NA	NA	0		TRUE	TRUE	TRUE	0	Other symptoms referable to back	musculoskeletal
724.9	P_COMMON_scaled	NA	0.0613123	0.0237277	1.06323	0.00976612	logistic	59213	1901	57312	NA	NA	0		TRUE	FALSE	TRUE	0	Other unspecified back disorders	musculoskeletal
726	P_COMMON_scaled	NA	0.0594032	0.00818339	1.0612	3.89996e-13	logistic	72805	25136	47669	NA	NA	0		TRUE	TRUE	TRUE	0	Peripheral enthesopathies and allied syndromes	musculoskeletal
726.1	P_COMMON_scaled	NA	0.0637258	0.00985227	1.0658	9.92179e-11	logistic	62425	14756	47669	NA	NA	0		TRUE	TRUE	TRUE	0	Enthesopathy	musculoskeletal
726.2	P_COMMON_scaled	NA	0.0320192	0.0203621	1.03254	0.115837	logistic	50354	2685	47669	NA	NA	0		FALSE	FALSE	FALSE	0	Synoviopathy	musculoskeletal
726.3	P_COMMON_scaled	NA	0.103387	0.0171429	1.10892	1.63058e-09	logistic	51504	3835	47669	NA	NA	0		TRUE	TRUE	TRUE	0	Bursitis	musculoskeletal
726.4	P_COMMON_scaled	NA	0.0835273	0.0201542	1.08711	3.40694e-05	logistic	50441	2772	47669	NA	NA	0		TRUE	FALSE	TRUE	0	Calcaneal spur; Exostosis NOS	musculoskeletal
727	P_COMMON_scaled	NA	0.0490845	0.00965265	1.05031	3.67464e-07	logistic	63395	15726	47669	NA	NA	0		TRUE	TRUE	TRUE	0	Other disorders of synovium, tendon, and bursa	musculoskeletal
727.1	P_COMMON_scaled	NA	0.056808	0.0124856	1.05845	5.36748e-06	logistic	55710	8041	47669	NA	NA	0		TRUE	TRUE	TRUE	0	Synovitis and tenosynovitis	musculoskeletal
727.2	P_COMMON_scaled	NA	0.057575	0.029947	1.05926	0.054535	logistic	48875	1206	47669	NA	NA	0		FALSE	FALSE	FALSE	0	Bursitis disorders	musculoskeletal
727.4	P_COMMON_scaled	NA	0.0190457	0.0204087	1.01923	0.350708	logistic	50306	2637	47669	NA	NA	0		FALSE	FALSE	FALSE	0	Ganglion and cyst of synovium, tendon, and bursa	musculoskeletal
727.5	P_COMMON_scaled	NA	0.0271117	0.0265087	1.02748	0.306428	logistic	49216	1547	47669	NA	NA	0		FALSE	FALSE	FALSE	0	Rupture of synovium	musculoskeletal
727.6	P_COMMON_scaled	NA	0.00967521	0.0192111	1.00972	0.614523	logistic	50781	3112	47669	NA	NA	0		FALSE	FALSE	FALSE	0	Rupture of tendon, nontraumatic	musculoskeletal
727.7	P_COMMON_scaled	NA	0.147972	0.0513408	1.15948	0.00394971	logistic	48061	392	47669	NA	NA	0		TRUE	FALSE	TRUE	0	Contracture of tendon (sheath)	musculoskeletal
727.8	P_COMMON_scaled	NA	0.117971	0.0767595	1.12521	0.12432	logistic	47844	175	47669	NA	NA	0		FALSE	FALSE	FALSE	0	Plica syndrome	musculoskeletal
728	P_COMMON_scaled	NA	0.180834	0.0406512	1.19822	8.65032e-06	logistic	48293	624	47669	NA	NA	0		TRUE	TRUE	TRUE	0	Disorders of muscle, ligament, and fascia	musculoskeletal
728.1	P_COMMON_scaled	NA	-0.120505	0.0498537	0.886473	0.0156415	logistic	48087	418	47669	NA	NA	0		TRUE	FALSE	TRUE	1	Muscular calcification and ossification	musculoskeletal
728.2	P_COMMON_scaled	NA	0.285549	0.05883	1.33049	1.21113e-06	logistic	47969	300	47669	NA	NA	0		TRUE	TRUE	TRUE	0	Laxity of ligament or hypermobility syndrome	musculoskeletal
728.7	P_COMMON_scaled	NA	0.0644026	0.0139786	1.06652	4.08046e-06	logistic	53807	6138	47669	NA	NA	0		TRUE	TRUE	TRUE	0	Fasciitis	musculoskeletal
728.71	P_COMMON_scaled	NA	0.0185427	0.0318208	1.01872	0.56008	logistic	48725	1056	47669	NA	NA	0		FALSE	FALSE	FALSE	0	Contracture of palmar fascia [Dupuytren's disease]	musculoskeletal
729	P_COMMON_scaled	NA	0.0842381	0.0108662	1.08789	9.02395e-15	logistic	58859	11190	47669	NA	NA	0		TRUE	TRUE	TRUE	0	Other disorders of soft tissues	musculoskeletal
729.1	P_COMMON_scaled	NA	0.123972	0.0427404	1.13198	0.00372473	logistic	48253	584	47669	NA	NA	0		TRUE	FALSE	TRUE	0	Rheumatism, unspecified and fibrositis	musculoskeletal
729.3	P_COMMON_scaled	NA	-0.198639	0.0741309	0.819846	0.00737182	logistic	47860	191	47669	NA	NA	0		TRUE	FALSE	TRUE	1	Panniculitis	musculoskeletal
729.7	P_COMMON_scaled	NA	0.0834786	0.0982732	1.08706	0.395628	logistic	47776	107	47669	NA	NA	0		FALSE	FALSE	FALSE	0	Nontraumatic compartment syndrome	musculoskeletal
731	P_COMMON_scaled	NA	0.0295267	0.027885	1.02997	0.289658	logistic	59534	1392	58142	NA	NA	0		FALSE	FALSE	FALSE	0	Osteitis deformans and osteopathies associated with other disorders classified elsewhere	musculoskeletal
731.1	P_COMMON_scaled	NA	-0.159934	0.100904	0.8522	0.112962	logistic	58244	102	58142	NA	NA	0		FALSE	FALSE	FALSE	1	Osteitis deformans [Paget's disease of bone]	musculoskeletal
732	P_COMMON_scaled	NA	0.0625128	0.0427012	1.06451	0.143205	logistic	58702	560	58142	NA	NA	0		FALSE	FALSE	FALSE	0	Osteochondropathies	musculoskeletal
732.1	P_COMMON_scaled	NA	0.0199647	0.0748271	1.02017	0.789614	logistic	58322	180	58142	NA	NA	0		FALSE	FALSE	FALSE	0	Juvenile osteochondrosis	musculoskeletal
732.7	P_COMMON_scaled	NA	0.113156	0.0550471	1.11981	0.0398198	logistic	58479	337	58142	NA	NA	0		TRUE	FALSE	FALSE	0	Osteochondritis dissecans	musculoskeletal
733	P_COMMON_scaled	NA	0.0426031	0.0106885	1.04352	6.72255e-05	logistic	71161	13019	58142	NA	NA	0		TRUE	FALSE	TRUE	0	Other disorders of bone and cartilage	musculoskeletal
733.2	P_COMMON_scaled	NA	0.167019	0.0481644	1.18178	0.000524957	logistic	58586	444	58142	NA	NA	0		TRUE	FALSE	TRUE	0	Cyst of bone	musculoskeletal
733.4	P_COMMON_scaled	NA	0.145885	0.033488	1.15706	1.32269e-05	logistic	59065	923	58142	NA	NA	0		TRUE	TRUE	TRUE	0	Aseptic necrosis of bone	musculoskeletal
733.6	P_COMMON_scaled	NA	0.312977	0.0358041	1.36749	2.30252e-18	logistic	58960	818	58142	NA	NA	0		TRUE	TRUE	TRUE	0	Costochondritis	musculoskeletal
733.8	P_COMMON_scaled	NA	0.0759185	0.0291809	1.07887	0.00927758	logistic	59376	1234	58142	NA	NA	0		TRUE	FALSE	TRUE	0	Malunion and nonunion of fracture	musculoskeletal
733.9	P_COMMON_scaled	NA	0.00547956	0.0408226	1.00549	0.893222	logistic	58766	624	58142	NA	NA	0		FALSE	FALSE	FALSE	0	Chondromalacia	musculoskeletal
735	P_COMMON_scaled	NA	0.0653064	0.0120539	1.06749	6.03114e-08	logistic	78798	8168	70630	NA	NA	0		TRUE	TRUE	TRUE	0	Acquired foot deformities	musculoskeletal
735.1	P_COMMON_scaled	NA	0.100107	0.0261966	1.10529	0.000132717	logistic	72137	1507	70630	NA	NA	0		TRUE	FALSE	TRUE	0	Flat foot	musculoskeletal
735.2	P_COMMON_scaled	NA	0.0471427	0.0169369	1.04827	0.00537864	logistic	74536	3906	70630	NA	NA	0		TRUE	FALSE	TRUE	0	Acquired toe deformities	musculoskeletal
735.21	P_COMMON_scaled	NA	0.0525626	0.0200319	1.05397	0.00869181	logistic	73377	2747	70630	NA	NA	0		TRUE	FALSE	TRUE	0	Hammer toe (acquired)	musculoskeletal
735.22	P_COMMON_scaled	NA	-0.109261	0.165624	0.896496	0.509452	logistic	70665	35	70630	NA	NA	0		FALSE	FALSE	FALSE	1	Claw toe (acquired)	musculoskeletal
735.23	P_COMMON_scaled	NA	0.0617003	0.0296247	1.06364	0.0372757	logistic	71812	1182	70630	NA	NA	0		TRUE	FALSE	FALSE	0	Hallux rigidus	musculoskeletal
735.3	P_COMMON_scaled	NA	0.0634539	0.0174669	1.06551	0.000280347	logistic	74273	3643	70630	NA	NA	0		TRUE	FALSE	TRUE	0	Hallux valgus (Bunion)	musculoskeletal
736	P_COMMON_scaled	NA	0.0147877	0.0221936	1.0149	0.505218	logistic	72755	2125	70630	NA	NA	0		FALSE	FALSE	FALSE	0	Other acquired deformities of limbs	musculoskeletal
736.1	P_COMMON_scaled	NA	-0.0316996	0.063127	0.968798	0.615558	logistic	70884	254	70630	NA	NA	0		FALSE	FALSE	FALSE	1	Acquired deformities of forearm	musculoskeletal
736.2	P_COMMON_scaled	NA	0.0379042	0.0395997	1.03863	0.338474	logistic	71285	655	70630	NA	NA	0		FALSE	FALSE	FALSE	0	Acquired deformities of finger	musculoskeletal
736.3	P_COMMON_scaled	NA	-0.128334	0.146002	0.87956	0.379409	logistic	70679	49	70630	NA	NA	0		FALSE	FALSE	FALSE	1	Acquired deformities of hip	musculoskeletal
736.4	P_COMMON_scaled	NA	-0.0786116	0.0570999	0.924399	0.168593	logistic	70945	315	70630	NA	NA	0		FALSE	FALSE	FALSE	1	Genu valgum or varum (acquired)	musculoskeletal
736.5	P_COMMON_scaled	NA	-0.183942	0.0982407	0.831984	0.0611567	logistic	70736	106	70630	NA	NA	0		FALSE	FALSE	FALSE	1	Acquired deformities of knee	musculoskeletal
736.6	P_COMMON_scaled	NA	0.202142	0.0746334	1.22402	0.00675963	logistic	70811	181	70630	NA	NA	0		TRUE	FALSE	TRUE	0	Unequal leg length (acquired)	musculoskeletal
737	P_COMMON_scaled	NA	0.0634939	0.0175016	1.06555	0.000285743	logistic	74186	3556	70630	NA	NA	0		TRUE	FALSE	TRUE	0	Curvature of spine	musculoskeletal
737.1	P_COMMON_scaled	NA	0.0250895	0.0367526	1.02541	0.494822	logistic	71395	765	70630	NA	NA	0		FALSE	FALSE	FALSE	0	Kyphosis (acquired)	musculoskeletal
737.2	P_COMMON_scaled	NA	-0.0711686	0.122555	0.931305	0.561436	logistic	70698	68	70630	NA	NA	0		FALSE	FALSE	FALSE	1	Lordosis (acquired)	musculoskeletal
737.3	P_COMMON_scaled	NA	0.0841242	0.0193431	1.08776	1.36726e-05	logistic	73491	2861	70630	NA	NA	0		TRUE	TRUE	TRUE	0	Kyphoscoliosis and scoliosis	musculoskeletal
738	P_COMMON_scaled	NA	0.0582354	0.014057	1.05996	3.43089e-05	logistic	76394	5764	70630	NA	NA	0		TRUE	FALSE	TRUE	0	Other acquired musculoskeletal deformity	musculoskeletal
738.4	P_COMMON_scaled	NA	0.0483912	0.0164349	1.04958	0.00323558	logistic	74805	4175	70630	NA	NA	0		TRUE	FALSE	TRUE	0	Acquired spondylolisthesis	musculoskeletal
739	P_COMMON_scaled	NA	-0.00528468	0.0320105	0.994729	0.868872	logistic	71633	1003	70630	NA	NA	0		FALSE	FALSE	FALSE	1	Contracture of joint	musculoskeletal
740	P_COMMON_scaled	NA	0.0579195	0.00771929	1.05963	6.22748e-14	logistic	86725	35755	50970	NA	NA	0		TRUE	TRUE	TRUE	0	Osteoarthrosis	musculoskeletal
740.1	P_COMMON_scaled	NA	0.0610322	0.00846341	1.06293	5.54181e-13	logistic	77631	26661	50970	NA	NA	0		TRUE	TRUE	TRUE	0	Osteoarthritis; localized	musculoskeletal
740.11	P_COMMON_scaled	NA	0.0630744	0.00855748	1.06511	1.69756e-13	logistic	76741	25771	50970	NA	NA	0		TRUE	TRUE	TRUE	0	Osteoarthrosis, localized, primary	musculoskeletal
740.12	P_COMMON_scaled	NA	0.0653067	0.0221773	1.06749	0.00323209	logistic	53214	2244	50970	NA	NA	0		TRUE	FALSE	TRUE	0	Osteoarthrosis, localized, secondary	musculoskeletal
740.2	P_COMMON_scaled	NA	0.0936946	0.0155473	1.09822	1.6762e-09	logistic	56600	5630	50970	NA	NA	0		TRUE	TRUE	TRUE	0	Osteoarthrosis, generalized	musculoskeletal
740.3	P_COMMON_scaled	NA	0.215438	0.0437594	1.24041	8.512e-07	logistic	51542	572	50970	NA	NA	0		TRUE	TRUE	TRUE	0	Osteoarthrosis involving more than one site, but not specified as generalized	musculoskeletal
740.9	P_COMMON_scaled	NA	0.073259	0.00866906	1.07601	2.89731e-17	logistic	76661	25691	50970	NA	NA	0		TRUE	TRUE	TRUE	0	Osteoarthrosis NOS	musculoskeletal
741	P_COMMON_scaled	NA	0.0337358	0.0082443	1.03431	4.27648e-05	logistic	83940	21166	62774	NA	NA	0		TRUE	FALSE	TRUE	0	Symptoms and disorders of the joints	musculoskeletal
741.1	P_COMMON_scaled	NA	-0.145783	0.050621	0.864345	0.00397817	logistic	63174	400	62774	NA	NA	0		TRUE	FALSE	TRUE	1	Ankylosis of joint	musculoskeletal
741.2	P_COMMON_scaled	NA	0.0293453	0.0150166	1.02978	0.050678	logistic	67688	4914	62774	NA	NA	0		FALSE	FALSE	FALSE	0	Stiffness of joint	musculoskeletal
741.3	P_COMMON_scaled	NA	0.0780287	0.0150172	1.08115	2.03685e-07	logistic	67830	5056	62774	NA	NA	0		TRUE	TRUE	TRUE	0	Difficulty in walking	musculoskeletal
741.4	P_COMMON_scaled	NA	0.0153006	0.0106372	1.01542	0.150319	logistic	73792	11018	62774	NA	NA	0		FALSE	FALSE	FALSE	0	Joint effusions	musculoskeletal
741.5	P_COMMON_scaled	NA	0.319026	0.061288	1.37579	1.93622e-07	logistic	63043	269	62774	NA	NA	0		TRUE	TRUE	TRUE	0	Hemarthrosis	musculoskeletal
741.6	P_COMMON_scaled	NA	0.070436	0.0878636	1.07298	0.422755	logistic	62909	135	62774	NA	NA	0		FALSE	FALSE	FALSE	0	Villonodular synovitis	musculoskeletal
742	P_COMMON_scaled	NA	0.0303074	0.0133882	1.03077	0.0235899	logistic	69070	6296	62774	NA	NA	0		TRUE	FALSE	TRUE	0	Derangement of joint, non-traumatic	musculoskeletal
742.1	P_COMMON_scaled	NA	0.0709859	0.0542106	1.07357	0.190383	logistic	63125	351	62774	NA	NA	0		FALSE	FALSE	FALSE	0	Loose body in joint	musculoskeletal
742.2	P_COMMON_scaled	NA	-0.0786324	0.0422294	0.92438	0.062599	logistic	63347	573	62774	NA	NA	0		FALSE	FALSE	FALSE	1	Pathological, developmental or recurrent dislocation	musculoskeletal
742.8	P_COMMON_scaled	NA	0.0745335	0.0322725	1.07738	0.0209154	logistic	63767	993	62774	NA	NA	0		TRUE	FALSE	TRUE	0	Articular cartilage disorder	musculoskeletal
742.9	P_COMMON_scaled	NA	0.0170427	0.0146737	1.01719	0.24546	logistic	67909	5135	62774	NA	NA	0		FALSE	FALSE	FALSE	0	Other derangement of joint	musculoskeletal
743	P_COMMON_scaled	NA	0.0475287	0.00926339	1.04868	2.885e-07	logistic	87442	18101	69341	NA	NA	0		TRUE	TRUE	TRUE	0	Osteoporosis, osteopenia and pathological fracture	musculoskeletal
743.1	P_COMMON_scaled	NA	0.0568148	0.0118133	1.05846	1.514e-06	logistic	80120	10779	69341	NA	NA	0		TRUE	TRUE	TRUE	0	Osteoporosis	musculoskeletal
743.11	P_COMMON_scaled	NA	0.062833	0.0120098	1.06485	1.67855e-07	logistic	79787	10446	69341	NA	NA	0		TRUE	TRUE	TRUE	0	Osteoporosis NOS	musculoskeletal
743.12	P_COMMON_scaled	NA	0.138388	0.0465282	1.14842	0.0029368	logistic	69950	609	69341	NA	NA	0		TRUE	FALSE	TRUE	0	Senile osteoporosis	musculoskeletal
743.13	P_COMMON_scaled	NA	-0.0042836	0.0230498	0.995726	0.852569	logistic	71501	2160	69341	NA	NA	0		FALSE	FALSE	FALSE	1	Other specified osteoporosis	musculoskeletal
743.2	P_COMMON_scaled	NA	0.000707962	0.025879	1.00071	0.978175	logistic	70979	1638	69341	NA	NA	0		FALSE	FALSE	FALSE	0	Pathologic fracture	musculoskeletal
743.21	P_COMMON_scaled	NA	0.0208574	0.038262	1.02108	0.585672	logistic	70097	756	69341	NA	NA	0		FALSE	FALSE	FALSE	0	Pathologic fracture of vertebrae	musculoskeletal
743.22	P_COMMON_scaled	NA	-0.0138405	0.0602795	0.986255	0.818398	logistic	69631	290	69341	NA	NA	0		FALSE	FALSE	FALSE	1	Pathologic fracture of femur	musculoskeletal
743.4	P_COMMON_scaled	NA	0.0833354	0.0391602	1.08691	0.033332	logistic	70024	683	69341	NA	NA	0		TRUE	FALSE	FALSE	0	Stress fracture	musculoskeletal
743.9	P_COMMON_scaled	NA	0.0662963	0.0108711	1.06854	1.07129e-09	logistic	81286	11945	69341	NA	NA	0		TRUE	TRUE	TRUE	0	Osteopenia or other disorder of bone and cartilage	musculoskeletal
745	P_COMMON_scaled	NA	0.0508498	0.00710457	1.05216	8.22586e-13	logistic	86832	49827	37005	NA	NA	0		TRUE	TRUE	TRUE	0	Pain in joint	musculoskeletal
747	P_COMMON_scaled	NA	0.02379	0.0137145	1.02408	0.0828007	logistic	90508	5795	84713	NA	NA	0		FALSE	FALSE	FALSE	0	Cardiac and circulatory congenital anomalies	congenital anomalies
747.1	P_COMMON_scaled	NA	0.0223648	0.0148033	1.02262	0.130841	logistic	89648	4935	84713	NA	NA	0		FALSE	FALSE	FALSE	0	Cardiac congenital anomalies	congenital anomalies
747.11	P_COMMON_scaled	NA	0.0190084	0.0200908	1.01919	0.344085	logistic	87320	2607	84713	NA	NA	0		FALSE	FALSE	FALSE	0	Cardiac shunt/ heart septal defect	congenital anomalies
747.12	P_COMMON_scaled	NA	0.0359857	0.024959	1.03664	0.149361	logistic	86381	1668	84713	NA	NA	0		FALSE	FALSE	FALSE	0	Valvular heart disease/ heart chambers	congenital anomalies
747.13	P_COMMON_scaled	NA	0.174741	0.0432446	1.19094	5.32781e-05	logistic	85260	547	84713	NA	NA	0		TRUE	FALSE	TRUE	0	Congenital anomalies of great vessels	congenital anomalies
747.2	P_COMMON_scaled	NA	0.0332883	0.0339564	1.03385	0.326925	logistic	85608	895	84713	NA	NA	0		FALSE	FALSE	FALSE	0	Congenital anomalies of peripheral vascular system	congenital anomalies
748	P_COMMON_scaled	NA	0.174163	0.0688331	1.19025	0.0113991	logistic	90333	217	90116	NA	NA	0		TRUE	FALSE	TRUE	0	Anomalies of respiratory system, congenital	congenital anomalies
749	P_COMMON_scaled	NA	0.155139	0.0250482	1.16782	5.88069e-10	logistic	91766	1650	90116	NA	NA	0		TRUE	TRUE	TRUE	0	Congenital anomalies of face and neck	congenital anomalies
749.1	P_COMMON_scaled	NA	0.351482	0.207517	1.42117	0.0903127	logistic	72681	26	72655	NA	NA	0		FALSE	FALSE	FALSE	0	Cleft palate	congenital anomalies
749.2	P_COMMON_scaled	NA	-0.227203	0.114638	0.796759	0.047488	logistic	90195	79	90116	NA	NA	0		TRUE	FALSE	FALSE	1	Congenital anomalies of skull and face bones	congenital anomalies
750	P_COMMON_scaled	NA	0.128387	0.0296785	1.13699	1.51902e-05	logistic	89301	1173	88128	NA	NA	0		TRUE	TRUE	TRUE	0	Digestive congenital anomalies	congenital anomalies
750.1	P_COMMON_scaled	NA	0.148219	0.0451144	1.15977	0.00101838	logistic	88631	503	88128	NA	NA	0		TRUE	FALSE	TRUE	0	Upper gastrointestinal congenital anomalies	congenital anomalies
750.11	P_COMMON_scaled	NA	0.0038327	0.0805074	1.00384	0.96203	logistic	88290	162	88128	NA	NA	0		FALSE	FALSE	FALSE	0	Esophageal atresia/tracheoesophageal fistula	congenital anomalies
750.13	P_COMMON_scaled	NA	0.237012	0.0972196	1.26746	0.0147726	logistic	88236	108	88128	NA	NA	0		TRUE	FALSE	TRUE	0	Congenital anomalies of mouth/tongue	congenital anomalies
750.14	P_COMMON_scaled	NA	0.3138	0.0819158	1.36862	0.000127748	logistic	88278	150	88128	NA	NA	0		TRUE	FALSE	TRUE	0	Congenital anomalies of esophagus	congenital anomalies
750.15	P_COMMON_scaled	NA	0.0270995	0.137277	1.02747	0.843508	logistic	88182	54	88128	NA	NA	0		FALSE	FALSE	FALSE	0	Congenital anomalies of stomach	congenital anomalies
750.2	P_COMMON_scaled	NA	0.124917	0.0390799	1.13305	0.00139128	logistic	88801	673	88128	NA	NA	0		TRUE	FALSE	TRUE	0	Lower gastrointestinal congenital anomalies	congenital anomalies
750.21	P_COMMON_scaled	NA	-0.00939697	0.0510773	0.990647	0.854033	logistic	88521	393	88128	NA	NA	0		FALSE	FALSE	FALSE	1	Congenital anomalies of intestine	congenital anomalies
750.22	P_COMMON_scaled	NA	0.31122	0.061665	1.36509	4.48943e-07	logistic	88398	270	88128	NA	NA	0		TRUE	TRUE	TRUE	0	Congenital anomaly of gallbladder, bile ducts, liver, pancreas	congenital anomalies
750.5	P_COMMON_scaled	NA	NA	NA	NA	NA	logistic	88134	6	88128	NA	NA	0	[Error: < 20 cases or controls]	NA	NA	NA	0	Congenital hypertrophic pyloric stenosis	congenital anomalies
751	P_COMMON_scaled	NA	-0.0385479	0.0240207	0.962186	0.108543	logistic	89932	1804	88128	NA	NA	0		FALSE	FALSE	FALSE	1	Genitourinary congenital anomalies	congenital anomalies
751.1	P_COMMON_scaled	NA	-0.184574	0.0464717	0.831458	7.13472e-05	logistic	88608	480	88128	NA	NA	0		TRUE	FALSE	TRUE	1	Congenital anomalies of genital organs	congenital anomalies
751.11	P_COMMON_scaled	NA	-0.186417	0.0564134	0.829928	0.00095154	logistic	88453	325	88128	NA	NA	0		TRUE	FALSE	TRUE	1	Congenital anomalies of female genital organs	congenital anomalies
751.12	P_COMMON_scaled	NA	-0.00145134	0.095166	0.99855	0.987832	logistic	88243	115	88128	NA	NA	0		FALSE	FALSE	FALSE	1	Congenital anomalies of male genital organs	congenital anomalies
751.2	P_COMMON_scaled	NA	0.0176096	0.0295116	1.01777	0.550706	logistic	89313	1185	88128	NA	NA	0		FALSE	FALSE	FALSE	0	Congenital anomalies of urinary system	congenital anomalies
751.21	P_COMMON_scaled	NA	0.0276482	0.0389584	1.02803	0.477899	logistic	88807	679	88128	NA	NA	0		FALSE	FALSE	FALSE	0	Cystic kidney disease	congenital anomalies
751.22	P_COMMON_scaled	NA	0.0471745	0.0534423	1.0483	0.377389	logistic	88484	356	88128	NA	NA	0		FALSE	FALSE	FALSE	0	Other specified congenital anomalies of kidney	congenital anomalies
751.3	P_COMMON_scaled	NA	0.132866	0.0730784	1.1421	0.0690439	logistic	88318	190	88128	NA	NA	0		FALSE	FALSE	FALSE	0	Obstructive genitourinary defect	congenital anomalies
752	P_COMMON_scaled	NA	0.109439	0.0315587	1.11565	0.000524776	logistic	90684	1041	89643	NA	NA	0		TRUE	FALSE	TRUE	0	Nervous system congenital anomalies	congenital anomalies
752.1	P_COMMON_scaled	NA	0.171721	0.0646485	1.18735	0.00790224	logistic	89887	244	89643	NA	NA	0		TRUE	FALSE	TRUE	0	Neural tube defects	congenital anomalies
752.11	P_COMMON_scaled	NA	0.079558	0.0777593	1.08281	0.306246	logistic	89812	169	89643	NA	NA	0		FALSE	FALSE	FALSE	0	Spina bifida	congenital anomalies
752.2	P_COMMON_scaled	NA	0.0901166	0.0375326	1.0943	0.0163493	logistic	90381	738	89643	NA	NA	0		TRUE	FALSE	TRUE	0	Other specified congenital anomalies of nervous system	congenital anomalies
753	P_COMMON_scaled	NA	0.130601	0.0619389	1.13951	0.034984	logistic	89910	267	89643	NA	NA	0		TRUE	FALSE	FALSE	0	Congenital anomalies of the eye	congenital anomalies
753.1	P_COMMON_scaled	NA	0.139751	0.114554	1.14999	0.222479	logistic	89722	79	89643	NA	NA	0		FALSE	FALSE	FALSE	0	Congenital cataract and lens anomalies	congenital anomalies
753.2	P_COMMON_scaled	NA	0.0957437	0.0914681	1.10048	0.295218	logistic	89766	123	89643	NA	NA	0		FALSE	FALSE	FALSE	0	Congenital anomalies of posterior segment of eye	congenital anomalies
754	P_COMMON_scaled	NA	0.0259504	0.036609	1.02629	0.478415	logistic	89601	767	88834	NA	NA	0		FALSE	FALSE	FALSE	0	Congenital musculoskeletal deformities of spine	congenital anomalies
754.1	P_COMMON_scaled	NA	-0.12121	0.0995915	0.885848	0.223575	logistic	88935	101	88834	NA	NA	0		FALSE	FALSE	FALSE	1	Lumbosacral spondylolysis, congenital	congenital anomalies
754.2	P_COMMON_scaled	NA	-0.0269329	0.0491782	0.973427	0.583926	logistic	89261	427	88834	NA	NA	0		FALSE	FALSE	FALSE	1	Spondylolisthesis, congenital	congenital anomalies
755	P_COMMON_scaled	NA	0.0581553	0.0333631	1.05988	0.0813158	logistic	89761	927	88834	NA	NA	0		FALSE	FALSE	FALSE	0	Congenital anomalies of limbs	congenital anomalies
755.1	P_COMMON_scaled	NA	0.0633022	0.0456864	1.06535	0.165875	logistic	89323	489	88834	NA	NA	0		FALSE	FALSE	FALSE	0	Congenital deformities of feet	congenital anomalies
755.3	P_COMMON_scaled	NA	0.0992093	0.168092	1.1043	0.555051	logistic	88870	36	88834	NA	NA	0		FALSE	FALSE	FALSE	0	Congenital anomaly of fingers/toes	congenital anomalies
755.4	P_COMMON_scaled	NA	-0.0417826	0.118251	0.959078	0.723834	logistic	88908	74	88834	NA	NA	0		FALSE	FALSE	FALSE	1	Congenital anomalies of upper limb, including shoulder girdle	congenital anomalies
755.6	P_COMMON_scaled	NA	0.0471914	0.0561682	1.04832	0.400807	logistic	89164	330	88834	NA	NA	0		FALSE	FALSE	FALSE	0	Other congenital anomalies of lower limb, including pelvic girdle	congenital anomalies
755.61	P_COMMON_scaled	NA	-0.0225516	0.067901	0.977701	0.739796	logistic	89061	227	88834	NA	NA	0		FALSE	FALSE	FALSE	1	Congenital hip dysplasia and deformity	congenital anomalies
756	P_COMMON_scaled	NA	0.0039973	0.0351409	1.00401	0.909435	logistic	89672	838	88834	NA	NA	0		FALSE	FALSE	FALSE	0	Other congenital musculoskeletal anomalies	congenital anomalies
756.1	P_COMMON_scaled	NA	-0.240397	0.125457	0.786316	0.0553428	logistic	88900	66	88834	NA	NA	0		FALSE	FALSE	FALSE	1	Congenital anomalies of abdominal wall; diaphram	congenital anomalies
756.2	P_COMMON_scaled	NA	-0.268453	0.0826416	0.764562	0.00116058	logistic	88984	150	88834	NA	NA	0		TRUE	FALSE	TRUE	1	Pectus and other congenital anomalies of ribs/sternum	congenital anomalies
756.21	P_COMMON_scaled	NA	-0.330528	0.091194	0.718544	0.000289577	logistic	88958	124	88834	NA	NA	0		TRUE	FALSE	TRUE	1	Pectus excavatum	congenital anomalies
756.22	P_COMMON_scaled	NA	NA	NA	NA	NA	logistic	88851	17	88834	NA	NA	0	[Error: < 20 cases or controls]	NA	NA	NA	0	Pectus carinatum	congenital anomalies
756.3	P_COMMON_scaled	NA	0.160472	0.0493253	1.17406	0.00114056	logistic	89267	433	88834	NA	NA	0		TRUE	FALSE	TRUE	0	Congenital anomalies of muscle, tendon, fascia, and connective tissue	congenital anomalies
756.5	P_COMMON_scaled	NA	0.0652631	0.10274	1.06744	0.52528	logistic	88931	97	88834	NA	NA	0		FALSE	FALSE	FALSE	0	Congenital osteodystrophies	congenital anomalies
757	P_COMMON_scaled	NA	0.199042	0.0743436	1.22023	0.00742116	logistic	89159	185	88974	NA	NA	0		TRUE	FALSE	TRUE	0	Congenital anomalies of the integument	congenital anomalies
758	P_COMMON_scaled	NA	-0.0849666	0.0471611	0.918543	0.0716042	logistic	89440	466	88974	NA	NA	0		FALSE	FALSE	FALSE	1	Chromosomal anomalies and genetic disorders	congenital anomalies
758.1	P_COMMON_scaled	NA	-0.0494709	0.0580653	0.951733	0.394221	logistic	89282	308	88974	NA	NA	0		FALSE	FALSE	FALSE	1	Chromosomal anomalies	congenital anomalies
759	P_COMMON_scaled	NA	-0.0249943	0.0342987	0.975315	0.46617	logistic	89851	877	88974	NA	NA	0		FALSE	FALSE	FALSE	1	Other and unspecified congenital anomalies	congenital anomalies
759.1	P_COMMON_scaled	NA	0.258426	0.114718	1.29489	0.0242782	logistic	89055	81	88974	NA	NA	0		TRUE	FALSE	TRUE	0	Anomalies of endocrine glands, congenital	congenital anomalies
760	P_COMMON_scaled	NA	0.0965557	0.00727062	1.10137	3.0139e-40	logistic	85694	32275	53419	NA	NA	0		TRUE	TRUE	TRUE	0	Back pain	symptoms
761	P_COMMON_scaled	NA	0.113194	0.00855551	1.11985	5.84272e-40	logistic	88017	17918	70099	NA	NA	0		TRUE	TRUE	TRUE	0	Cervicalgia	symptoms
763	P_COMMON_scaled	NA	0.111923	0.0108737	1.11843	7.58153e-25	logistic	77865	10251	67614	NA	NA	0		TRUE	TRUE	TRUE	0	Thoracic or lumbosacral neuritis or radiculitis, unspecified	symptoms
764	P_COMMON_scaled	NA	0.0758545	0.0106918	1.07881	1.29678e-12	logistic	78219	10605	67614	NA	NA	0		TRUE	TRUE	TRUE	0	Sciatica	symptoms
765	P_COMMON_scaled	NA	0.107048	0.0138048	1.11299	8.87418e-15	logistic	73515	5901	67614	NA	NA	0		TRUE	TRUE	TRUE	0	Cervical radiculitis	symptoms
766	P_COMMON_scaled	NA	0.131867	0.0148773	1.14096	7.74643e-19	logistic	72600	4986	67614	NA	NA	0		TRUE	TRUE	TRUE	0	Neuralgia, neuritis, and radiculitis NOS	symptoms
767	P_COMMON_scaled	NA	0.226974	0.0831606	1.2548	0.00634594	logistic	67765	151	67614	NA	NA	0		TRUE	FALSE	TRUE	0	Cervicocranial/Cervicobrachial syndrome	symptoms
769	P_COMMON_scaled	NA	0.0989961	0.0390017	1.10406	0.0111408	logistic	92637	676	91961	NA	NA	0		TRUE	FALSE	TRUE	0	Nonallopathic lesions NEC	symptoms
770	P_COMMON_scaled	NA	0.110138	0.0102075	1.11643	3.84135e-27	logistic	88164	11512	76652	NA	NA	0		TRUE	TRUE	TRUE	0	Myalgia and myositis unspecified	symptoms
771	P_COMMON_scaled	NA	0.0860112	0.015946	1.08982	6.89447e-08	logistic	68959	4350	64609	NA	NA	0		TRUE	TRUE	TRUE	0	Musculoskeletal symptoms referable to limbs	symptoms
771.1	P_COMMON_scaled	NA	0.0748273	0.00864298	1.0777	4.81857e-18	logistic	82810	18201	64609	NA	NA	0		TRUE	TRUE	TRUE	0	Swelling of limb	symptoms
771.2	P_COMMON_scaled	NA	0.00188394	0.0420398	1.00189	0.964256	logistic	65200	591	64609	NA	NA	0		FALSE	FALSE	FALSE	0	Cramp of limb	symptoms
772	P_COMMON_scaled	NA	0.102343	0.0241644	1.10776	2.28273e-05	logistic	80226	1786	78440	NA	NA	0		TRUE	TRUE	TRUE	0	Symptoms of the muscles	symptoms
772.1	P_COMMON_scaled	NA	0.151028	0.0467653	1.16303	0.00124012	logistic	78908	468	78440	NA	NA	0		TRUE	FALSE	TRUE	0	Muscular wasting and disuse atrophy	symptoms
772.2	P_COMMON_scaled	NA	0.154583	0.017175	1.16717	2.24746e-19	logistic	82088	3648	78440	NA	NA	0		TRUE	TRUE	TRUE	0	Spasm of muscle	symptoms
772.3	P_COMMON_scaled	NA	0.0859239	0.0177041	1.08972	1.21397e-06	logistic	81867	3427	78440	NA	NA	0		TRUE	TRUE	TRUE	0	Muscle weakness	symptoms
772.4	P_COMMON_scaled	NA	0.0394232	0.0461065	1.04021	0.392526	logistic	78928	488	78440	NA	NA	0		FALSE	FALSE	FALSE	0	Rhabdomyolysis	symptoms
772.6	P_COMMON_scaled	NA	0.0167787	0.0373419	1.01692	0.653195	logistic	79182	742	78440	NA	NA	0		FALSE	FALSE	FALSE	0	Facial weakness	symptoms
780	P_COMMON_scaled	NA	0.148626	0.0320871	1.16024	3.62256e-06	logistic	91601	998	90603	NA	NA	0		TRUE	TRUE	TRUE	0	Hypothermia/Chills	symptoms
781	P_COMMON_scaled	NA	0.0792309	0.0140079	1.08245	1.5481e-08	logistic	87874	5645	82229	NA	NA	0		TRUE	TRUE	TRUE	0	Symptoms involving nervous and musculoskeletal systems	symptoms
781.1	P_COMMON_scaled	NA	0.0370484	0.0348094	1.03774	0.287183	logistic	83093	864	82229	NA	NA	0		FALSE	FALSE	FALSE	0	Loss of height	symptoms
781.2	P_COMMON_scaled	NA	-0.112334	0.0567709	0.893745	0.0478465	logistic	82545	316	82229	NA	NA	0		TRUE	FALSE	FALSE	1	Abnormal posture	symptoms
782	P_COMMON_scaled	NA	NA	NA	NA	NA	logistic	72045	15	72030	NA	NA	0	[Error: < 20 cases or controls]	NA	NA	NA	0	Symptoms involving skin and other integumentary tissue	symptoms
782.3	P_COMMON_scaled	NA	0.117578	0.0096381	1.12477	3.13391e-34	logistic	85942	13912	72030	NA	NA	0		TRUE	TRUE	TRUE	0	Edema	symptoms
782.6	P_COMMON_scaled	NA	-0.0181022	0.0242885	0.982061	0.45609	logistic	73825	1795	72030	NA	NA	0		FALSE	FALSE	FALSE	1	Pallor and flushing	symptoms
783	P_COMMON_scaled	NA	0.06346	0.00851615	1.06552	9.21223e-14	logistic	85928	18102	67826	NA	NA	0		TRUE	TRUE	TRUE	0	Fever of unknown origin	symptoms
783.1	P_COMMON_scaled	NA	0.0585694	0.0529281	1.06032	0.268474	logistic	68196	370	67826	NA	NA	0		FALSE	FALSE	FALSE	0	Postprocedural fever	symptoms
785	P_COMMON_scaled	NA	0.102325	0.0070707	1.10774	1.83003e-47	logistic	84786	37874	46912	NA	NA	0		TRUE	TRUE	TRUE	0	Abdominal pain	symptoms
788	P_COMMON_scaled	NA	0.0714727	0.00946409	1.07409	4.28678e-14	logistic	87241	13891	73350	NA	NA	0		TRUE	TRUE	TRUE	0	Syncope and collapse	symptoms
789	P_COMMON_scaled	NA	0.14803	0.00861818	1.15955	3.98518e-66	logistic	84194	18021	66173	NA	NA	0		TRUE	TRUE	TRUE	0	Nausea and vomiting	symptoms
789.1	P_COMMON_scaled	NA	-0.222679	0.0971676	0.800372	0.0219232	logistic	66281	108	66173	NA	NA	0		TRUE	FALSE	TRUE	1	Persistent vomiting	symptoms
790	P_COMMON_scaled	NA	0.00871716	0.0289444	1.00876	0.763285	logistic	70790	1239	69551	NA	NA	0		FALSE	FALSE	FALSE	0	Nonspecific findings on examination of blood	symptoms
790.1	P_COMMON_scaled	NA	0.0977283	0.0345892	1.10266	0.00472217	logistic	70416	865	69551	NA	NA	0		TRUE	FALSE	TRUE	0	Elevated sedimentation rate	symptoms
790.6	P_COMMON_scaled	NA	0.0394778	0.00932473	1.04027	2.29905e-05	logistic	83900	14349	69551	NA	NA	0		TRUE	TRUE	TRUE	0	Other abnormal blood chemistry	symptoms
790.8	P_COMMON_scaled	NA	0.0593136	0.0358206	1.06111	0.0977519	logistic	70356	805	69551	NA	NA	0		FALSE	FALSE	FALSE	0	Elevated C-reactive protein (CRP)	symptoms
790.9	P_COMMON_scaled	NA	0.196385	0.107747	1.21699	0.0683569	logistic	69639	88	69551	NA	NA	0		FALSE	FALSE	FALSE	0	Abnormal arterial blood gases	symptoms
791	P_COMMON_scaled	NA	0.135515	0.0436147	1.14513	0.0018894	logistic	92528	540	91988	NA	NA	0		TRUE	FALSE	TRUE	0	Gangrene	symptoms
792	P_COMMON_scaled	NA	0.0599222	0.0151953	1.06175	8.03149e-05	logistic	78836	5116	73720	NA	NA	0		TRUE	FALSE	TRUE	0	Abnormal Papanicolaou smear of cervix and cervical HPV	genitourinary
792.1	P_COMMON_scaled	NA	0.0662062	0.0193234	1.06845	0.000612057	logistic	76735	3015	73720	NA	NA	0		TRUE	FALSE	TRUE	0	Papanicolaou smear of cervix or vagina with atypical squamous cells	genitourinary
794	P_COMMON_scaled	NA	0.10263	0.0435361	1.10808	0.0184056	logistic	92449	541	91908	NA	NA	0		TRUE	FALSE	TRUE	0	Abnormal results of other function studies (bladder, pancreas, placenta, spleen, etc)	symptoms
795	P_COMMON_scaled	NA	-0.016118	0.0237356	0.984011	0.497096	logistic	91597	1872	89725	NA	NA	0		FALSE	FALSE	FALSE	1	Other and nonspecific abnormal cytological, histological and immunological findings	symptoms
795.8	P_COMMON_scaled	NA	0.179278	0.0607668	1.19635	0.00317502	logistic	90002	277	89725	NA	NA	0		TRUE	FALSE	TRUE	0	Abnormal tumor markers	symptoms
795.81	P_COMMON_scaled	NA	-0.0928789	0.110422	0.911304	0.400277	logistic	89810	85	89725	NA	NA	0		FALSE	FALSE	FALSE	1	Elevated carcinoembryonic antigen [CEA]	symptoms
795.82	P_COMMON_scaled	NA	0.358661	0.122968	1.43141	0.00353757	logistic	89792	67	89725	NA	NA	0		TRUE	FALSE	TRUE	0	Elevated cancer antigen 125 [CA 125]	symptoms
796	P_COMMON_scaled	NA	-0.030124	0.0170145	0.970325	0.0766449	logistic	80324	5644	74680	NA	NA	0		FALSE	FALSE	FALSE	1	Elevated prostate specific antigen [PSA]	genitourinary
797	P_COMMON_scaled	NA	0.082894	0.0221179	1.08643	0.000178375	logistic	91561	2146	89415	NA	NA	0		TRUE	FALSE	TRUE	0	Shock	symptoms
797.1	P_COMMON_scaled	NA	0.170585	0.0353901	1.186	1.43454e-06	logistic	90235	820	89415	NA	NA	0		TRUE	TRUE	TRUE	0	Cardiogenic shock	symptoms
798	P_COMMON_scaled	NA	0.10749	0.00730863	1.11348	5.78628e-49	logistic	83866	33127	50739	NA	NA	0		TRUE	TRUE	TRUE	0	Malaise and fatigue	symptoms
798.1	P_COMMON_scaled	NA	0.170865	0.0174278	1.18633	1.08055e-22	logistic	54416	3677	50739	NA	NA	0		TRUE	TRUE	TRUE	0	Chronic fatigue syndrome	symptoms
800	P_COMMON_scaled	NA	0.0446261	0.013123	1.04564	0.000672415	logistic	71668	6690	64978	NA	NA	0		TRUE	FALSE	TRUE	0	Fracture of lower limb	injuries & poisonings
800.1	P_COMMON_scaled	NA	0.047763	0.0244672	1.04892	0.0509231	logistic	66781	1803	64978	NA	NA	0		FALSE	FALSE	FALSE	0	Fracture of neck of femur	injuries & poisonings
800.2	P_COMMON_scaled	NA	-0.0764261	0.043833	0.926421	0.0812332	logistic	65512	534	64978	NA	NA	0		FALSE	FALSE	FALSE	1	Fracture of unspecified part of femur	injuries & poisonings
800.3	P_COMMON_scaled	NA	0.0102448	0.0253407	1.0103	0.686006	logistic	66604	1626	64978	NA	NA	0		FALSE	FALSE	FALSE	0	Fracture of tibia and fibula	injuries & poisonings
800.4	P_COMMON_scaled	NA	0.0220062	0.0336072	1.02225	0.512593	logistic	65891	913	64978	NA	NA	0		FALSE	FALSE	FALSE	0	Fracture of patella	injuries & poisonings
801	P_COMMON_scaled	NA	0.0931355	0.0139764	1.09761	2.66869e-11	logistic	70751	5773	64978	NA	NA	0		TRUE	TRUE	TRUE	0	Fracture of ankle and foot	injuries & poisonings
801.1	P_COMMON_scaled	NA	0.0691585	0.0215353	1.07161	0.00132093	logistic	67251	2273	64978	NA	NA	0		TRUE	FALSE	TRUE	0	Fracture of foot	injuries & poisonings
802	P_COMMON_scaled	NA	0.0680242	0.0403224	1.07039	0.0916017	logistic	65615	637	64978	NA	NA	0		FALSE	FALSE	FALSE	0	Fracture of pelvis	injuries & poisonings
803	P_COMMON_scaled	NA	0.0757084	0.0137085	1.07865	3.33743e-08	logistic	70987	6009	64978	NA	NA	0		TRUE	TRUE	TRUE	0	Fracture of upper limb	injuries & poisonings
803.1	P_COMMON_scaled	NA	0.124873	0.0253873	1.133	8.71099e-07	logistic	66611	1633	64978	NA	NA	0		TRUE	TRUE	TRUE	0	Fracture of humerus	injuries & poisonings
803.2	P_COMMON_scaled	NA	0.0740043	0.0195087	1.07681	0.000148599	logistic	67812	2834	64978	NA	NA	0		TRUE	FALSE	TRUE	0	Fracture of radius and ulna	injuries & poisonings
803.21	P_COMMON_scaled	NA	0.040506	0.0383756	1.04134	0.291189	logistic	65687	709	64978	NA	NA	0		FALSE	FALSE	FALSE	0	Colles' fracture	injuries & poisonings
803.3	P_COMMON_scaled	NA	0.111653	0.0350764	1.11813	0.00145687	logistic	65802	824	64978	NA	NA	0		TRUE	FALSE	TRUE	0	Fracture of clavicle or scapula	injuries & poisonings
804	P_COMMON_scaled	NA	0.0446556	0.0183418	1.04567	0.0149067	logistic	68151	3173	64978	NA	NA	0		TRUE	FALSE	TRUE	0	Fracture of hand or wrist	injuries & poisonings
805	P_COMMON_scaled	NA	0.118064	0.0199563	1.12532	3.29616e-09	logistic	67687	2709	64978	NA	NA	0		TRUE	TRUE	TRUE	0	Fracture of vertebral column without mention of spinal cord injury	injuries & poisonings
807	P_COMMON_scaled	NA	0.198979	0.0314266	1.22016	2.42718e-10	logistic	66020	1042	64978	NA	NA	0		TRUE	TRUE	TRUE	0	Fracture of ribs	injuries & poisonings
809	P_COMMON_scaled	NA	0.0315796	0.0104498	1.03208	0.00251081	logistic	76257	11279	64978	NA	NA	0		TRUE	FALSE	TRUE	0	Fracture of unspecified bones	injuries & poisonings
816	P_COMMON_scaled	NA	0.451707	0.108211	1.57099	2.98853e-05	logistic	88219	88	88131	NA	NA	0		TRUE	FALSE	TRUE	0	Cerebral laceration and contusion	injuries & poisonings
817	P_COMMON_scaled	NA	0.123816	0.0338161	1.13181	0.000250775	logistic	89038	907	88131	NA	NA	0		TRUE	FALSE	TRUE	0	Concussion	injuries & poisonings
818	P_COMMON_scaled	NA	0.151045	0.0422589	1.16305	0.000351193	logistic	88703	572	88131	NA	NA	0		TRUE	FALSE	TRUE	0	Intracranial hemorrhage (injury)	injuries & poisonings
818.1	P_COMMON_scaled	NA	0.125462	0.0638324	1.13367	0.0493579	logistic	88381	250	88131	NA	NA	0		TRUE	FALSE	FALSE	0	Subdural hemorrhage (injury)	injuries & poisonings
818.2	P_COMMON_scaled	NA	0.016594	0.080625	1.01673	0.836933	logistic	88288	157	88131	NA	NA	0		FALSE	FALSE	FALSE	0	Subarachnoid hemorrhage (injury)	injuries & poisonings
819	P_COMMON_scaled	NA	0.149062	0.0231037	1.16074	1.10487e-10	logistic	90084	1953	88131	NA	NA	0		TRUE	TRUE	TRUE	0	Skull and face fracture and other intercranial injury	injuries & poisonings
823	P_COMMON_scaled	NA	NA	NA	NA	NA	logistic	62834	18	62816	NA	NA	0	[Error: < 20 cases or controls]	NA	NA	NA	0	Torus fracture	injuries & poisonings
830	P_COMMON_scaled	NA	0.00879643	0.0128031	1.00884	0.492049	logistic	83846	6839	77007	NA	NA	0		FALSE	FALSE	FALSE	0	Dislocation	injuries & poisonings
835	P_COMMON_scaled	NA	0.0202189	0.0124111	1.02042	0.103293	logistic	84339	7332	77007	NA	NA	0		FALSE	FALSE	FALSE	0	Internal derangement of knee	injuries & poisonings
836	P_COMMON_scaled	NA	0.150722	0.0406986	1.16267	0.000212747	logistic	77624	617	77007	NA	NA	0		TRUE	FALSE	TRUE	0	Traumatic arthropathy	injuries & poisonings
840	P_COMMON_scaled	NA	0.0619409	0.00935695	1.0639	3.59733e-11	logistic	83004	14107	68897	NA	NA	0		TRUE	TRUE	TRUE	0	Sprains and strains	injuries & poisonings
840.1	P_COMMON_scaled	NA	-0.0239262	0.0246367	0.976358	0.331468	logistic	70655	1758	68897	NA	NA	0		FALSE	FALSE	FALSE	1	Muscle/tendon sprain	injuries & poisonings
840.2	P_COMMON_scaled	NA	0.0437579	0.0248203	1.04473	0.077902	logistic	70637	1740	68897	NA	NA	0		FALSE	FALSE	FALSE	0	Rotator cuff (capsule) sprain	injuries & poisonings
840.3	P_COMMON_scaled	NA	0.0371832	0.0202668	1.03788	0.0665523	logistic	71485	2588	68897	NA	NA	0		FALSE	FALSE	FALSE	0	Joint/ligament sprain	injuries & poisonings
841	P_COMMON_scaled	NA	0.152531	0.0207761	1.16478	2.10956e-13	logistic	71399	2502	68897	NA	NA	0		TRUE	TRUE	TRUE	0	Sprains and strains of back and neck	injuries & poisonings
842	P_COMMON_scaled	NA	0.107982	0.020622	1.11403	1.6387e-07	logistic	71393	2496	68897	NA	NA	0		TRUE	TRUE	TRUE	0	Other sprains and strains	injuries & poisonings
850	P_COMMON_scaled	NA	0.0899672	0.0223379	1.09414	5.63583e-05	logistic	81737	2114	79623	NA	NA	0		TRUE	FALSE	TRUE	0	Hemorrhage or hematoma complicating a procedure	injuries & poisonings
851	P_COMMON_scaled	NA	-0.0102668	0.0372377	0.989786	0.78277	logistic	80371	748	79623	NA	NA	0		FALSE	FALSE	FALSE	1	Complications of transplants and reattached limbs	injuries & poisonings
853	P_COMMON_scaled	NA	0.151342	0.0491173	1.16339	0.0020615	logistic	80051	428	79623	NA	NA	0		TRUE	FALSE	TRUE	0	Complication of colostomy or enterostomy	injuries & poisonings
854	P_COMMON_scaled	NA	0.0355094	0.0246741	1.03615	0.150112	logistic	81353	1730	79623	NA	NA	0		FALSE	FALSE	FALSE	0	Complications of cardiac/vascular device, implant, and graft	injuries & poisonings
855	P_COMMON_scaled	NA	0.0753022	0.0729571	1.07821	0.302005	logistic	79818	195	79623	NA	NA	0		FALSE	FALSE	FALSE	0	Complication of nervous system device, implant, and graft	injuries & poisonings
856	P_COMMON_scaled	NA	-0.166415	0.0638787	0.846695	0.00918288	logistic	79875	252	79623	NA	NA	0		TRUE	FALSE	TRUE	1	Vascular complications of surgery and medical procedures	injuries & poisonings
857	P_COMMON_scaled	NA	0.00816848	0.0504342	1.0082	0.871335	logistic	80029	406	79623	NA	NA	0		FALSE	FALSE	FALSE	0	Mechanical complication of unspecified genitourinary device, implant, and graft	injuries & poisonings
858	P_COMMON_scaled	NA	-0.0137304	0.0209863	0.986363	0.512948	logistic	82033	2410	79623	NA	NA	0		FALSE	FALSE	FALSE	1	Complication of internal orthopedic device	injuries & poisonings
859	P_COMMON_scaled	NA	0.0463172	0.0284267	1.04741	0.103238	logistic	80905	1282	79623	NA	NA	0		FALSE	FALSE	FALSE	0	Complication due to other implant and internal device	injuries & poisonings
860	P_COMMON_scaled	NA	-0.00111226	0.0429617	0.998888	0.979346	logistic	92715	556	92159	NA	NA	0		FALSE	FALSE	FALSE	1	Bone marrow or stem cell transplant	neoplasms
870	P_COMMON_scaled	NA	0.0326355	0.0168382	1.03317	0.0526007	logistic	81164	3818	77346	NA	NA	0		FALSE	FALSE	FALSE	0	Open wounds of head; neck; and trunk	injuries & poisonings
870.1	P_COMMON_scaled	NA	0.0587073	0.0505075	1.06046	0.245094	logistic	77750	404	77346	NA	NA	0		FALSE	FALSE	FALSE	0	Open wound or laceration of eye or eyelid	injuries & poisonings
870.2	P_COMMON_scaled	NA	0.224476	0.0726754	1.25167	0.00201002	logistic	77540	194	77346	NA	NA	0		TRUE	FALSE	TRUE	0	Open wound of ear	injuries & poisonings
870.3	P_COMMON_scaled	NA	0.0483017	0.0280285	1.04949	0.0848334	logistic	78684	1338	77346	NA	NA	0		FALSE	FALSE	FALSE	0	Other open wound of head and face	injuries & poisonings
870.4	P_COMMON_scaled	NA	0.137338	0.0995814	1.14722	0.167849	logistic	77451	105	77346	NA	NA	0		FALSE	FALSE	FALSE	0	Open wound of nose and sinus	injuries & poisonings
870.5	P_COMMON_scaled	NA	-0.067334	0.0476221	0.934883	0.157384	logistic	77801	455	77346	NA	NA	0		FALSE	FALSE	FALSE	1	Open wound of lip and mouth	injuries & poisonings
870.6	P_COMMON_scaled	NA	-0.273338	0.193688	0.760836	0.158178	logistic	77375	29	77346	NA	NA	0		FALSE	FALSE	FALSE	1	Open wound of neck	injuries & poisonings
870.8	P_COMMON_scaled	NA	0.0990385	0.131432	1.10411	0.451127	logistic	77405	59	77346	NA	NA	0		FALSE	FALSE	FALSE	0	Open wound of genital organs	injuries & poisonings
871	P_COMMON_scaled	NA	0.0741487	0.0126047	1.07697	4.03817e-09	logistic	84384	7038	77346	NA	NA	0		TRUE	TRUE	TRUE	0	Open wounds of extremities	injuries & poisonings
871.1	P_COMMON_scaled	NA	0.146188	0.0283352	1.15741	2.47966e-07	logistic	78645	1299	77346	NA	NA	0		TRUE	TRUE	TRUE	0	Open wound of hand except finger(s)	injuries & poisonings
871.2	P_COMMON_scaled	NA	0.0303523	0.0199658	1.03082	0.128458	logistic	80008	2662	77346	NA	NA	0		FALSE	FALSE	FALSE	0	Open wound of finger(s)	injuries & poisonings
871.3	P_COMMON_scaled	NA	0.0879857	0.0396255	1.09197	0.0263897	logistic	78008	662	77346	NA	NA	0		TRUE	FALSE	TRUE	0	Open wound of foot except toe(s) alone	injuries & poisonings
871.4	P_COMMON_scaled	NA	0.00816209	0.0583639	1.0082	0.88878	logistic	77648	302	77346	NA	NA	0		FALSE	FALSE	FALSE	0	Open wound of toe(s)	injuries & poisonings
872	P_COMMON_scaled	NA	0.0558177	0.0475424	1.0574	0.240371	logistic	77812	466	77346	NA	NA	0		FALSE	FALSE	FALSE	0	Traumatic amputation	injuries & poisonings
874	P_COMMON_scaled	NA	-0.105458	0.0639574	0.899912	0.0991721	logistic	77605	259	77346	NA	NA	0		FALSE	FALSE	FALSE	1	Complication of amputation stump	injuries & poisonings
875	P_COMMON_scaled	NA	0.151824	0.0453839	1.16396	0.000821841	logistic	77851	505	77346	NA	NA	0		TRUE	FALSE	TRUE	0	Non-healing surgical wound	injuries & poisonings
876	P_COMMON_scaled	NA	0.0726482	0.0503399	1.07535	0.148977	logistic	77756	410	77346	NA	NA	0		FALSE	FALSE	FALSE	0	Posttraumatic wound infection not elsewhere classified	injuries & poisonings
905	P_COMMON_scaled	NA	NA	NA	NA	NA	NA	91447	NA	NA	NA	NA	0	[Error: non-varying phenotype or genotype]	NA	NA	NA	0	Late effects of musculoskeletal and connective tissue injuries	injuries & poisonings
907	P_COMMON_scaled	NA	0.0151138	0.0359571	1.01523	0.674244	logistic	92241	794	91447	NA	NA	0		FALSE	FALSE	FALSE	0	Injuries to the nervous system	injuries & poisonings
910	P_COMMON_scaled	NA	0.127034	0.0963018	1.13546	0.187128	logistic	92670	110	92560	NA	NA	0		FALSE	FALSE	FALSE	0	Superficial injury, infected	injuries & poisonings
911	P_COMMON_scaled	NA	0.1744	0.0444785	1.19053	8.81818e-05	logistic	92435	515	91920	NA	NA	0		TRUE	FALSE	TRUE	0	Blister	injuries & poisonings
912	P_COMMON_scaled	NA	0.116665	0.0232583	1.12374	5.27438e-07	logistic	90055	1927	88128	NA	NA	0		TRUE	TRUE	TRUE	0	Insect bite	injuries & poisonings
913	P_COMMON_scaled	NA	0.248521	0.0482739	1.28213	2.63076e-07	logistic	88570	442	88128	NA	NA	0		TRUE	TRUE	TRUE	0	Toxic effect of venom	injuries & poisonings
916	P_COMMON_scaled	NA	0.117959	0.0113967	1.1252	4.17192e-25	logistic	87543	8900	78643	NA	NA	0		TRUE	TRUE	TRUE	0	Contusion	injuries & poisonings
930	P_COMMON_scaled	NA	0.0707907	0.0200554	1.07336	0.000415949	logistic	54581	2707	51874	NA	NA	0		TRUE	FALSE	TRUE	0	Allergic reaction to food	injuries & poisonings
931	P_COMMON_scaled	NA	0.072819	0.0292582	1.07554	0.0128161	logistic	53093	1219	51874	NA	NA	0		TRUE	FALSE	TRUE	0	Contact dermatitis and other eczema due to plants [except food]	dermatologic
938	P_COMMON_scaled	NA	-0.0249338	0.00975253	0.975374	0.0105684	logistic	66276	14402	51874	NA	NA	0		TRUE	FALSE	TRUE	1	Dermatitis due to solar radiation	dermatologic
938.1	P_COMMON_scaled	NA	-0.0619248	0.0451723	0.939954	0.17042	logistic	52378	504	51874	NA	NA	0		FALSE	FALSE	FALSE	1	Acute dermatitis due to solar radiation	dermatologic
938.2	P_COMMON_scaled	NA	-0.0277404	0.0102348	0.972641	0.00672032	logistic	64562	12688	51874	NA	NA	0		TRUE	FALSE	TRUE	1	Chronic dermatitis due to solar radiation	dermatologic
939	P_COMMON_scaled	NA	0.032851	0.00870731	1.0334	0.000161422	logistic	70818	18944	51874	NA	NA	0		TRUE	FALSE	TRUE	0	Atopic/contact dermatitis due to other or unspecified	dermatologic
939.1	P_COMMON_scaled	NA	-0.0362695	0.0794794	0.96438	0.648147	logistic	52039	165	51874	NA	NA	0		FALSE	FALSE	FALSE	1	Contact and allergic dermatitis of eyelid	dermatologic
941	P_COMMON_scaled	NA	0.0932502	0.0452904	1.09774	0.0394999	logistic	52390	516	51874	NA	NA	0		TRUE	FALSE	FALSE	0	Adverse reaction to serum or vaccine	injuries & poisonings
942	P_COMMON_scaled	NA	0.272678	0.0814918	1.31348	0.000819622	logistic	52028	154	51874	NA	NA	0		TRUE	FALSE	TRUE	0	Infusion and transfusion reaction	injuries & poisonings
946	P_COMMON_scaled	NA	0.147496	0.0349504	1.15893	2.44142e-05	logistic	52722	848	51874	NA	NA	0		TRUE	TRUE	TRUE	0	Anaphylactic shock NOS	injuries & poisonings
947	P_COMMON_scaled	NA	0.0624971	0.018012	1.06449	0.000520929	logistic	55341	3467	51874	NA	NA	0		TRUE	FALSE	TRUE	0	Urticaria	dermatologic
949	P_COMMON_scaled	NA	0.109926	0.01516	1.1162	4.13397e-13	logistic	56854	4980	51874	NA	NA	0		TRUE	TRUE	TRUE	0	Allergies, other	injuries & poisonings
949.1	P_COMMON_scaled	NA	-0.108027	0.165096	0.897603	0.512898	logistic	51915	41	51874	NA	NA	0		FALSE	FALSE	FALSE	1	Diaper or napkin rash	injuries & poisonings
952	P_COMMON_scaled	NA	-0.0337005	0.0614381	0.966861	0.58333	logistic	92567	272	92295	NA	NA	0		FALSE	FALSE	FALSE	1	Spinal cord injury without evidence of spinal bone injury	injuries & poisonings
957	P_COMMON_scaled	NA	NA	NA	NA	NA	logistic	92301	6	92295	NA	NA	0	[Error: < 20 cases or controls]	NA	NA	NA	0	Injury to other and unspecified nerves	injuries & poisonings
958	P_COMMON_scaled	NA	0.13136	0.0447352	1.14038	0.00332065	logistic	92135	513	91622	NA	NA	0		TRUE	FALSE	TRUE	0	Certain early complications of trauma or procedure	injuries & poisonings
958.1	P_COMMON_scaled	NA	0.271573	0.167778	1.31203	0.105524	logistic	91659	37	91622	NA	NA	0		FALSE	FALSE	FALSE	0	Postoperative shock	injuries & poisonings
958.2	P_COMMON_scaled	NA	0.222424	0.0619134	1.2491	0.000327527	logistic	91888	266	91622	NA	NA	0		TRUE	FALSE	TRUE	0	Traumatic and surgical subcutaneous emphysema	injuries & poisonings
960	P_COMMON_scaled	NA	0.152885	0.0139506	1.16519	6.01259e-28	logistic	70010	5738	64272	NA	NA	0		TRUE	TRUE	TRUE	0	Poisoning by antibiotics	injuries & poisonings
960.1	P_COMMON_scaled	NA	NA	NA	NA	NA	logistic	64275	3	64272	NA	NA	0	[Error: < 20 cases or controls]	NA	NA	NA	0	Adverse effects of antibacterials (not penicillins)	injuries & poisonings
960.2	P_COMMON_scaled	NA	0.178121	0.0172853	1.19497	6.70504e-25	logistic	67875	3603	64272	NA	NA	0		TRUE	TRUE	TRUE	0	Allergy/adverse effect of penicillin	injuries & poisonings
960.3	P_COMMON_scaled	NA	NA	NA	NA	NA	NA	64272	NA	NA	NA	NA	0	[Error: non-varying phenotype or genotype]	NA	NA	NA	0	Poisoning by antifungal antibiotics	injuries & poisonings
961	P_COMMON_scaled	NA	0.150508	0.155348	1.16242	0.332625	logistic	64315	43	64272	NA	NA	0		FALSE	FALSE	FALSE	0	Poisoning by other anti-infectives	injuries & poisonings
961.1	P_COMMON_scaled	NA	0.133883	0.021481	1.14326	4.58745e-10	logistic	66578	2306	64272	NA	NA	0		TRUE	TRUE	TRUE	0	Poisoning/allergy of sulfonamides	injuries & poisonings
962	P_COMMON_scaled	NA	0.589818	0.115921	1.80366	3.61705e-07	logistic	64348	76	64272	NA	NA	0		TRUE	TRUE	TRUE	0	Poisoning by hormones and synthetic substitutes	injuries & poisonings
962.1	P_COMMON_scaled	NA	NA	NA	NA	NA	logistic	64284	12	64272	NA	NA	0	[Error: < 20 cases or controls]	NA	NA	NA	0	Adrenal cortical steroids causing adverse effects in therapeutic use	injuries & poisonings
962.2	P_COMMON_scaled	NA	0.924141	0.170835	2.5197	6.31787e-08	logistic	64308	36	64272	NA	NA	0		TRUE	TRUE	TRUE	0	Insulins and antidiabetic agents causing adverse effects in therapeutic use	injuries & poisonings
962.3	P_COMMON_scaled	NA	0.372936	0.200688	1.45199	0.0631281	logistic	64300	28	64272	NA	NA	0		FALSE	FALSE	FALSE	0	Hormones and synthetic substitutes causing adverse effects in therapeutic use	injuries & poisonings
963	P_COMMON_scaled	NA	0.0677231	0.0493417	1.07007	0.169897	logistic	64692	420	64272	NA	NA	0		FALSE	FALSE	FALSE	0	Poisoning by primarily systemic agents	injuries & poisonings
963.1	P_COMMON_scaled	NA	0.0363939	0.0514298	1.03706	0.479167	logistic	64658	386	64272	NA	NA	0		FALSE	FALSE	FALSE	0	Antineoplastic and immunosuppressive drugs causing adverse effects	injuries & poisonings
964	P_COMMON_scaled	NA	-0.117455	0.0674443	0.889181	0.081595	logistic	64498	226	64272	NA	NA	0		FALSE	FALSE	FALSE	1	Poisoning by agents primarily affecting blood constituents	injuries & poisonings
964.1	P_COMMON_scaled	NA	-0.106228	0.0692559	0.89922	0.125068	logistic	64487	215	64272	NA	NA	0		FALSE	FALSE	FALSE	1	Anticoagulants causing adverse effects	injuries & poisonings
965	P_COMMON_scaled	NA	0.152689	0.0298198	1.16496	3.04917e-07	logistic	65435	1163	64272	NA	NA	0		TRUE	TRUE	TRUE	0	Poisoning by analgesics, antipyretics, and antirheumatics	injuries & poisonings
965.1	P_COMMON_scaled	NA	0.153974	0.0227797	1.16646	1.38666e-11	logistic	66318	2046	64272	NA	NA	0		TRUE	TRUE	TRUE	0	Opiates and related narcotics causing adverse effects in therapeutic use	injuries & poisonings
965.2	P_COMMON_scaled	NA	NA	NA	NA	NA	logistic	64275	3	64272	NA	NA	0	[Error: < 20 cases or controls]	NA	NA	NA	0	Antirheumatics causing adverse effects in therapeutic use	injuries & poisonings
965.3	P_COMMON_scaled	NA	0.523687	0.150113	1.68824	0.000485542	logistic	64320	48	64272	NA	NA	0		TRUE	FALSE	TRUE	0	Salicylates causing adverse effects in therapeutic use	injuries & poisonings
966	P_COMMON_scaled	NA	-0.173227	0.108656	0.840947	0.110876	logistic	64360	88	64272	NA	NA	0		FALSE	FALSE	FALSE	1	Poisoning by anticonvulsants and anti-Parkinsonism drugs	injuries & poisonings
967	P_COMMON_scaled	NA	0.168132	0.0491913	1.18309	0.000630999	logistic	64698	426	64272	NA	NA	0		TRUE	FALSE	TRUE	0	Adverse effects of sedatives or other central nervous system depressants and anesthetics	injuries & poisonings
969	P_COMMON_scaled	NA	0.369944	0.0445374	1.44765	9.86726e-17	logistic	64792	520	64272	NA	NA	0		TRUE	TRUE	TRUE	0	Poisoning by psychotropic agents	injuries & poisonings
971	P_COMMON_scaled	NA	0.719069	0.165514	2.05252	1.39613e-05	logistic	64310	38	64272	NA	NA	0		TRUE	TRUE	TRUE	0	Poisoning by drugs primarily affecting the autonomic nervous system	injuries & poisonings
972	P_COMMON_scaled	NA	0.078628	0.0634321	1.0818	0.215138	logistic	64528	256	64272	NA	NA	0		FALSE	FALSE	FALSE	0	Poisoning by agents primarily affecting the cardiovascular system	injuries & poisonings
972.1	P_COMMON_scaled	NA	NA	NA	NA	NA	logistic	64279	7	64272	NA	NA	0	[Error: < 20 cases or controls]	NA	NA	NA	0	Cardiac rhythm regulators causing adverse effects in therapeutic use	injuries & poisonings
972.2	P_COMMON_scaled	NA	NA	NA	NA	NA	logistic	64276	4	64272	NA	NA	0	[Error: < 20 cases or controls]	NA	NA	NA	0	Antilipemic and antiarteriosclerotic drugs causing adverse effects in therapeutic use	injuries & poisonings
972.6	P_COMMON_scaled	NA	0.190808	0.174523	1.21023	0.274256	logistic	64307	35	64272	NA	NA	0		FALSE	FALSE	FALSE	0	Antihypertensive agents causing adverse effects	injuries & poisonings
973	P_COMMON_scaled	NA	NA	NA	NA	NA	logistic	64276	4	64272	NA	NA	0	[Error: < 20 cases or controls]	NA	NA	NA	0	Poisoning by agents primarily affecting the gastrointestinal system	injuries & poisonings
974	P_COMMON_scaled	NA	NA	NA	NA	NA	logistic	64279	7	64272	NA	NA	0	[Error: < 20 cases or controls]	NA	NA	NA	0	Poisoning by water, mineral, and uric acid metabolism drugs	injuries & poisonings
975	P_COMMON_scaled	NA	NA	NA	NA	NA	logistic	64290	18	64272	NA	NA	0	[Error: < 20 cases or controls]	NA	NA	NA	0	Poisoning by agents primarily acting on the smooth and skeletal muscles and respiratory system	injuries & poisonings
976	P_COMMON_scaled	NA	NA	NA	NA	NA	logistic	64281	9	64272	NA	NA	0	[Error: < 20 cases or controls]	NA	NA	NA	0	Poisoning by agents primarily affecting skin & mucous membrane, ophthalmological, otorhinolaryngological, & dental drugs	injuries & poisonings
977	P_COMMON_scaled	NA	0.161148	0.0118068	1.17486	2.05279e-42	logistic	72574	8302	64272	NA	NA	0		TRUE	TRUE	TRUE	0	Personal history of allergy to medicinal agents	injuries & poisonings
979	P_COMMON_scaled	NA	0.0943135	0.0159701	1.0989	3.51284e-09	logistic	68559	4287	64272	NA	NA	0		TRUE	TRUE	TRUE	0	Adverse drug events and drug allergies	injuries & poisonings
980	P_COMMON_scaled	NA	0.0812559	0.0304781	1.08465	0.00767502	logistic	91427	1109	90318	NA	NA	0		TRUE	FALSE	TRUE	0	Encounter for long-term (current) use of antibiotics	infectious diseases
981	P_COMMON_scaled	NA	NA	NA	NA	NA	logistic	92110	7	92103	NA	NA	0	[Error: < 20 cases or controls]	NA	NA	NA	0	Toxic effect of (non-ethyl) alcohol and petroleum and other solvents	injuries & poisonings
983	P_COMMON_scaled	NA	0.191738	0.164749	1.21135	0.244496	logistic	92145	42	92103	NA	NA	0		FALSE	FALSE	FALSE	0	Toxic effect of corrosive aromatics, acids, and caustic alkalis	injuries & poisonings
984	P_COMMON_scaled	NA	NA	NA	NA	NA	logistic	92118	15	92103	NA	NA	0	[Error: < 20 cases or controls]	NA	NA	NA	0	Toxic effect of lead and its compounds (including fumes)	injuries & poisonings
985	P_COMMON_scaled	NA	0.141863	0.0829281	1.15242	0.0871402	logistic	92251	148	92103	NA	NA	0		FALSE	FALSE	FALSE	0	Toxic effect of other metals	injuries & poisonings
986	P_COMMON_scaled	NA	NA	NA	NA	NA	logistic	92121	18	92103	NA	NA	0	[Error: < 20 cases or controls]	NA	NA	NA	0	Toxic effect of carbon monoxide	injuries & poisonings
987	P_COMMON_scaled	NA	0.0586569	0.128097	1.06041	0.647018	logistic	92168	65	92103	NA	NA	0		FALSE	FALSE	FALSE	0	Toxic effect of other gases, fumes, or vapors	injuries & poisonings
988	P_COMMON_scaled	NA	NA	NA	NA	NA	logistic	92104	1	92103	NA	NA	0	[Error: < 20 cases or controls]	NA	NA	NA	0	Toxic effect of noxious substances eaten as food	injuries & poisonings
989	P_COMMON_scaled	NA	0.0573838	0.08729	1.05906	0.510929	logistic	92238	135	92103	NA	NA	0		FALSE	FALSE	FALSE	0	Toxic effect of other substances, chiefly nonmedicinal as to source	injuries & poisonings
990	P_COMMON_scaled	NA	0.0218907	0.0190772	1.02213	0.251183	logistic	85987	2919	83068	NA	NA	0		FALSE	FALSE	FALSE	0	Effects radiation NOS	injuries & poisonings
994	P_COMMON_scaled	NA	0.114965	0.0183958	1.12183	4.11777e-10	logistic	90586	3144	87442	NA	NA	0		TRUE	TRUE	TRUE	0	Sepsis and SIRS	injuries & poisonings
994.1	P_COMMON_scaled	NA	0.133768	0.0581998	1.14313	0.021537	logistic	87746	304	87442	NA	NA	0		TRUE	FALSE	TRUE	0	Systemic inflammatory response syndrome (SIRS)	injuries & poisonings
994.2	P_COMMON_scaled	NA	0.102192	0.0190125	1.1076	7.65948e-08	logistic	90377	2935	87442	NA	NA	0		TRUE	TRUE	TRUE	0	Sepsis	injuries & poisonings
994.21	P_COMMON_scaled	NA	0.0378703	0.0317218	1.0386	0.232545	logistic	88471	1029	87442	NA	NA	0		FALSE	FALSE	FALSE	0	Septic shock	injuries & poisonings

### Sheet: Table 2. Second-order
Table 2. Phewas results of the second-order p factor polygenic index
phecode	predictor	adjustment	beta	SE	OR	p	type	n_total	n_cases	n_controls	HWE_p	allele_freq	n_no_snp	note	p.value	bonferroni	fdr	neg_sign	description	group
8	P_HIERARCHICAL_scaled	NA	0.0903267	0.015686	1.09453	8.48978e-09	logistic	90424	4400	86024	NA	NA	0		TRUE	TRUE	TRUE	0	Intestinal infection	infectious diseases
8.5	P_HIERARCHICAL_scaled	NA	0.0519821	0.0245506	1.05336	0.0342309	logistic	87769	1745	86024	NA	NA	0		TRUE	FALSE	FALSE	0	Bacterial enteritis	infectious diseases
8.51	P_HIERARCHICAL_scaled	NA	NA	NA	NA	NA	logistic	86039	15	86024	NA	NA	0	[Error: < 20 cases or controls]	NA	NA	NA	0	Intestinal e.coli	infectious diseases
8.52	P_HIERARCHICAL_scaled	NA	0.0497385	0.0293258	1.051	0.0898731	logistic	87237	1213	86024	NA	NA	0		FALSE	FALSE	FALSE	0	Intestinal infection due to C. difficile	infectious diseases
8.6	P_HIERARCHICAL_scaled	NA	0.208172	0.0413757	1.23142	4.87253e-07	logistic	86633	609	86024	NA	NA	0		TRUE	TRUE	TRUE	0	Viral Enteritis	infectious diseases
8.7	P_HIERARCHICAL_scaled	NA	-0.285909	0.133452	0.751331	0.0321602	logistic	86085	61	86024	NA	NA	0		TRUE	FALSE	FALSE	1	Intestinal infection due to protozoa	infectious diseases
10	P_HIERARCHICAL_scaled	NA	-0.0398607	0.0540076	0.960923	0.46048	logistic	77372	357	77015	NA	NA	0		FALSE	FALSE	FALSE	1	Tuberculosis	infectious diseases
31	P_HIERARCHICAL_scaled	NA	0.059122	0.056545	1.0609	0.295757	logistic	77339	324	77015	NA	NA	0		FALSE	FALSE	FALSE	0	Diseases due to other mycobacteria	infectious diseases
31.1	P_HIERARCHICAL_scaled	NA	NA	NA	NA	NA	logistic	77021	6	77015	NA	NA	0	[Error: < 20 cases or controls]	NA	NA	NA	0	Leprosy	infectious diseases
38	P_HIERARCHICAL_scaled	NA	0.0846937	0.0147293	1.08838	8.92417e-09	logistic	82186	5171	77015	NA	NA	0		TRUE	TRUE	TRUE	0	Septicemia	infectious diseases
38.1	P_HIERARCHICAL_scaled	NA	0.0335864	0.0447848	1.03416	0.453284	logistic	77538	523	77015	NA	NA	0		FALSE	FALSE	FALSE	0	Gram negative septicemia	infectious diseases
38.2	P_HIERARCHICAL_scaled	NA	0.0539989	0.0574424	1.05548	0.34719	logistic	77334	319	77015	NA	NA	0		FALSE	FALSE	FALSE	0	Gram positive septicemia	infectious diseases
38.3	P_HIERARCHICAL_scaled	NA	0.0546959	0.0184109	1.05622	0.00296983	logistic	80226	3211	77015	NA	NA	0		TRUE	FALSE	TRUE	0	Bacteremia	infectious diseases
41	P_HIERARCHICAL_scaled	NA	0.113003	0.0130364	1.11964	4.3863e-18	logistic	83649	6634	77015	NA	NA	0		TRUE	TRUE	TRUE	0	Bacterial infection NOS	infectious diseases
41.1	P_HIERARCHICAL_scaled	NA	0.199583	0.0205505	1.22089	2.68507e-22	logistic	79541	2526	77015	NA	NA	0		TRUE	TRUE	TRUE	0	Staphylococcus infections	infectious diseases
41.11	P_HIERARCHICAL_scaled	NA	0.189077	0.0307227	1.20813	7.54057e-10	logistic	78122	1107	77015	NA	NA	0		TRUE	TRUE	TRUE	0	Methicillin sensitive Staphylococcus aureus	infectious diseases
41.12	P_HIERARCHICAL_scaled	NA	0.181338	0.0288131	1.19882	3.10229e-10	logistic	78277	1262	77015	NA	NA	0		TRUE	TRUE	TRUE	0	Methicillin resistant Staphylococcus aureus	infectious diseases
41.2	P_HIERARCHICAL_scaled	NA	0.0432212	0.0280954	1.04417	0.123957	logistic	78346	1331	77015	NA	NA	0		FALSE	FALSE	FALSE	0	Streptococcus infection	infectious diseases
41.21	P_HIERARCHICAL_scaled	NA	-0.0421703	0.0882779	0.958707	0.632865	logistic	77149	134	77015	NA	NA	0		FALSE	FALSE	FALSE	1	Rheumatic fever / chorea	infectious diseases
41.4	P_HIERARCHICAL_scaled	NA	0.134229	0.0422264	1.14365	0.00147891	logistic	77601	586	77015	NA	NA	0		TRUE	FALSE	TRUE	0	E. coli	infectious diseases
41.8	P_HIERARCHICAL_scaled	NA	0.0731999	0.0411077	1.07595	0.0749641	logistic	77635	620	77015	NA	NA	0		FALSE	FALSE	FALSE	0	H. pylori	infectious diseases
41.9	P_HIERARCHICAL_scaled	NA	0.155241	0.0460036	1.16794	0.000739373	logistic	77503	488	77015	NA	NA	0		TRUE	FALSE	TRUE	0	Infection with drug-resistant microorganisms	infectious diseases
53	P_HIERARCHICAL_scaled	NA	0.110468	0.017023	1.1168	8.62284e-11	logistic	65864	3871	61993	NA	NA	0		TRUE	TRUE	TRUE	0	Herpes zoster	infectious diseases
53.1	P_HIERARCHICAL_scaled	NA	0.0959985	0.0399567	1.10076	0.0162805	logistic	62655	662	61993	NA	NA	0		TRUE	FALSE	TRUE	0	Herpes zoster with nervous system complications	infectious diseases
54	P_HIERARCHICAL_scaled	NA	0.0782913	0.016971	1.08144	3.96453e-06	logistic	65851	3858	61993	NA	NA	0		TRUE	TRUE	TRUE	0	Herpes simplex	infectious diseases
70	P_HIERARCHICAL_scaled	NA	0.283688	0.0214325	1.32802	5.41207e-40	logistic	64355	2362	61993	NA	NA	0		TRUE	TRUE	TRUE	0	Viral hepatitis	infectious diseases
70.1	P_HIERARCHICAL_scaled	NA	0.0537969	0.093745	1.05527	0.56606	logistic	62113	120	61993	NA	NA	0		FALSE	FALSE	FALSE	0	Viral hepatitis A	infectious diseases
70.2	P_HIERARCHICAL_scaled	NA	0.109982	0.051262	1.11626	0.0319144	logistic	62395	402	61993	NA	NA	0		TRUE	FALSE	FALSE	0	Viral hepatitis B	infectious diseases
70.3	P_HIERARCHICAL_scaled	NA	0.361905	0.0236522	1.43606	7.51867e-53	logistic	63924	1931	61993	NA	NA	0		TRUE	TRUE	TRUE	0	Viral hepatitis C	infectious diseases
70.4	P_HIERARCHICAL_scaled	NA	0.201235	0.0442995	1.22291	5.55638e-06	logistic	62525	532	61993	NA	NA	0		TRUE	TRUE	TRUE	0	Chronic hepatitis	infectious diseases
70.9	P_HIERARCHICAL_scaled	NA	0.14798	0.0206555	1.15949	7.82444e-13	logistic	64540	2547	61993	NA	NA	0		TRUE	TRUE	TRUE	0	Hepatitis NOS	infectious diseases
71	P_HIERARCHICAL_scaled	NA	0.171218	0.0477525	1.18675	0.000336402	logistic	62451	458	61993	NA	NA	0		TRUE	FALSE	TRUE	0	Human immunodeficiency virus [HIV] disease	infectious diseases
71.1	P_HIERARCHICAL_scaled	NA	0.143852	0.0495207	1.15471	0.00367394	logistic	62419	426	61993	NA	NA	0		TRUE	FALSE	TRUE	0	HIV infection, symptomatic	infectious diseases
78	P_HIERARCHICAL_scaled	NA	0.0359194	0.0115495	1.03657	0.00187058	logistic	70895	8902	61993	NA	NA	0		TRUE	FALSE	TRUE	0	Viral warts & HPV	infectious diseases
79	P_HIERARCHICAL_scaled	NA	0.148696	0.0129535	1.16032	1.67819e-30	logistic	68876	6883	61993	NA	NA	0		TRUE	TRUE	TRUE	0	Viral infection	infectious diseases
79.1	P_HIERARCHICAL_scaled	NA	0.209524	0.0849749	1.23309	0.0136739	logistic	62138	145	61993	NA	NA	0		TRUE	FALSE	TRUE	0	Varicella infection	infectious diseases
79.2	P_HIERARCHICAL_scaled	NA	0.154074	0.0512654	1.16658	0.00265206	logistic	62398	405	61993	NA	NA	0		TRUE	FALSE	TRUE	0	Infectious mononucleosis	infectious diseases
79.9	P_HIERARCHICAL_scaled	NA	0.160261	0.0235124	1.17382	9.36162e-12	logistic	63929	1936	61993	NA	NA	0		TRUE	TRUE	TRUE	0	Viremia, NOS	infectious diseases
80	P_HIERARCHICAL_scaled	NA	0.144864	0.0241877	1.15588	2.10893e-09	logistic	89993	1796	88197	NA	NA	0		TRUE	TRUE	TRUE	0	Postoperative infection	infectious diseases
81	P_HIERARCHICAL_scaled	NA	0.0578358	0.0286405	1.05954	0.0434487	logistic	89479	1282	88197	NA	NA	0		TRUE	FALSE	FALSE	0	Infection/inflammation of internal prosthetic device; implant; and graft	infectious diseases
81.1	P_HIERARCHICAL_scaled	NA	-0.219626	0.081181	0.802819	0.00682243	logistic	88357	160	88197	NA	NA	0		TRUE	FALSE	TRUE	1	Graft-versus-host disease	infectious diseases
81.11	P_HIERARCHICAL_scaled	NA	-0.101443	0.172957	0.903533	0.557526	logistic	88233	36	88197	NA	NA	0		FALSE	FALSE	FALSE	1	Acute graft-versus-host disease	infectious diseases
81.12	P_HIERARCHICAL_scaled	NA	-0.214777	0.0960928	0.806722	0.0254111	logistic	88311	114	88197	NA	NA	0		TRUE	FALSE	TRUE	1	Chronic graft-versus-host disease	infectious diseases
90	P_HIERARCHICAL_scaled	NA	0.0691015	0.0345498	1.07154	0.0454942	logistic	92207	867	91340	NA	NA	0		TRUE	FALSE	FALSE	0	Sexually transmitted infections (not HIV or hepatitis)	infectious diseases
90.2	P_HIERARCHICAL_scaled	NA	0.318804	0.0935834	1.37548	0.000657712	logistic	91457	117	91340	NA	NA	0		TRUE	FALSE	TRUE	0	Gonococcal infections	infectious diseases
90.3	P_HIERARCHICAL_scaled	NA	0.776634	0.203416	2.17414	0.000134566	logistic	91366	26	91340	NA	NA	0		TRUE	FALSE	TRUE	0	Venereal diseases due to Chlamydia trachomatis	infectious diseases
110	P_HIERARCHICAL_scaled	NA	0.0685832	0.0108509	1.07099	2.60735e-10	logistic	83020	10060	72960	NA	NA	0		TRUE	TRUE	TRUE	0	Dermatophytosis / Dermatomycosis	infectious diseases
110.1	P_HIERARCHICAL_scaled	NA	0.0713747	0.0114171	1.07398	4.0641e-10	logistic	81966	9006	72960	NA	NA	0		TRUE	TRUE	TRUE	0	Dermatophytosis	infectious diseases
110.11	P_HIERARCHICAL_scaled	NA	0.0576105	0.014259	1.0593	5.33863e-05	logistic	78494	5534	72960	NA	NA	0		TRUE	FALSE	TRUE	0	Dermatophytosis of nail	infectious diseases
110.12	P_HIERARCHICAL_scaled	NA	0.0603935	0.0173719	1.06225	0.000507999	logistic	76568	3608	72960	NA	NA	0		TRUE	FALSE	TRUE	0	Althete's foot	infectious diseases
110.13	P_HIERARCHICAL_scaled	NA	0.0622863	0.0247807	1.06427	0.0119539	logistic	74685	1725	72960	NA	NA	0		TRUE	FALSE	TRUE	0	Dermatophytosis of the body	infectious diseases
110.2	P_HIERARCHICAL_scaled	NA	0.0362077	0.0275907	1.03687	0.189414	logistic	74342	1382	72960	NA	NA	0		FALSE	FALSE	FALSE	0	Dermatomycoses	infectious diseases
112	P_HIERARCHICAL_scaled	NA	0.0963514	0.0150932	1.10115	1.72784e-10	logistic	77855	4895	72960	NA	NA	0		TRUE	TRUE	TRUE	0	Candidiasis	infectious diseases
112.3	P_HIERARCHICAL_scaled	NA	0.13052	0.0347744	1.13942	0.000174497	logistic	73819	859	72960	NA	NA	0		TRUE	FALSE	TRUE	0	Candidiasis of skin and nails	infectious diseases
117	P_HIERARCHICAL_scaled	NA	0.0525582	0.0329266	1.05396	0.110439	logistic	73930	970	72960	NA	NA	0		FALSE	FALSE	FALSE	0	Mycoses	infectious diseases
117.1	P_HIERARCHICAL_scaled	NA	-0.11093	0.130798	0.895001	0.396381	logistic	73021	61	72960	NA	NA	0		FALSE	FALSE	FALSE	1	Histoplasmosis	infectious diseases
117.2	P_HIERARCHICAL_scaled	NA	0.329201	0.223041	1.38986	0.139954	logistic	72982	22	72960	NA	NA	0		FALSE	FALSE	FALSE	0	Coccidioidomycosis	infectious diseases
117.3	P_HIERARCHICAL_scaled	NA	NA	NA	NA	NA	logistic	72967	7	72960	NA	NA	0	[Error: < 20 cases or controls]	NA	NA	NA	0	Blastomycotic infection	infectious diseases
117.4	P_HIERARCHICAL_scaled	NA	0.135374	0.0510112	1.14496	0.00795901	logistic	73359	399	72960	NA	NA	0		TRUE	FALSE	TRUE	0	Aspergillosis	infectious diseases
130	P_HIERARCHICAL_scaled	NA	-0.019602	0.0231945	0.980589	0.398047	logistic	84447	1958	82489	NA	NA	0		FALSE	FALSE	FALSE	1	Spirochetal infection	infectious diseases
130.1	P_HIERARCHICAL_scaled	NA	-0.0180949	0.0237247	0.982068	0.445642	logistic	84360	1871	82489	NA	NA	0		FALSE	FALSE	FALSE	1	Lyme disease	infectious diseases
131	P_HIERARCHICAL_scaled	NA	-0.185581	0.168848	0.830622	0.271726	logistic	82526	37	82489	NA	NA	0		FALSE	FALSE	FALSE	1	Protozoan infection	infectious diseases
132	P_HIERARCHICAL_scaled	NA	0.0955184	0.0551957	1.10023	0.083534	logistic	82830	341	82489	NA	NA	0		FALSE	FALSE	FALSE	0	Infestation (lice, mites)	infectious diseases
132.1	P_HIERARCHICAL_scaled	NA	0.346847	0.116928	1.4146	0.00301373	logistic	82567	78	82489	NA	NA	0		TRUE	FALSE	TRUE	0	Pediculosis and phthirus infestation	infectious diseases
133	P_HIERARCHICAL_scaled	NA	0.0173077	0.0646381	1.01746	0.788882	logistic	82736	247	82489	NA	NA	0		FALSE	FALSE	FALSE	0	Arthropod-borne diseases	infectious diseases
134	P_HIERARCHICAL_scaled	NA	-0.301467	0.081052	0.739732	0.000199673	logistic	82646	157	82489	NA	NA	0		TRUE	FALSE	TRUE	1	Helminthiases	infectious diseases
134.1	P_HIERARCHICAL_scaled	NA	-0.157681	0.101347	0.854122	0.119742	logistic	82588	99	82489	NA	NA	0		FALSE	FALSE	FALSE	1	Intestinal helminthiases	infectious diseases
136	P_HIERARCHICAL_scaled	NA	0.0667952	0.0158543	1.06908	2.5194e-05	logistic	86812	4323	82489	NA	NA	0		TRUE	TRUE	TRUE	0	Other infectious and parasitic diseases	infectious diseases
145	P_HIERARCHICAL_scaled	NA	0.023211	0.038324	1.02348	0.544746	logistic	90692	706	89986	NA	NA	0		FALSE	FALSE	FALSE	0	Cancer of mouth	neoplasms
145.1	P_HIERARCHICAL_scaled	NA	NA	NA	NA	NA	logistic	90004	18	89986	NA	NA	0	[Error: < 20 cases or controls]	NA	NA	NA	0	Cancer of lip	neoplasms
145.2	P_HIERARCHICAL_scaled	NA	-0.0208385	0.0561279	0.979377	0.710437	logistic	90311	325	89986	NA	NA	0		FALSE	FALSE	FALSE	1	Cancer of tongue	neoplasms
145.3	P_HIERARCHICAL_scaled	NA	-0.0453608	0.0715034	0.955653	0.525828	logistic	90188	202	89986	NA	NA	0		FALSE	FALSE	FALSE	1	Cancer of major salivary glands	neoplasms
145.4	P_HIERARCHICAL_scaled	NA	-0.856925	0.241176	0.424466	0.000380706	logistic	90006	20	89986	NA	NA	0		TRUE	FALSE	TRUE	1	Cancer of the gums	neoplasms
145.5	P_HIERARCHICAL_scaled	NA	-0.329963	0.14907	0.71895	0.0268646	logistic	90033	47	89986	NA	NA	0		TRUE	FALSE	TRUE	1	Cancer of the mouth floor	neoplasms
149	P_HIERARCHICAL_scaled	NA	0.0627885	0.0366432	1.0648	0.0866188	logistic	90759	773	89986	NA	NA	0		FALSE	FALSE	FALSE	0	Cancer of larynx, pharynx, nasal cavities	neoplasms
149.1	P_HIERARCHICAL_scaled	NA	0.103807	0.0604436	1.10939	0.0859023	logistic	90265	279	89986	NA	NA	0		FALSE	FALSE	FALSE	0	Cancer of oropharynx	neoplasms
149.2	P_HIERARCHICAL_scaled	NA	0.0540648	0.125468	1.05555	0.666536	logistic	90050	64	89986	NA	NA	0		FALSE	FALSE	FALSE	0	Cancer of nasopharynx	neoplasms
149.3	P_HIERARCHICAL_scaled	NA	0.511678	0.169885	1.66809	0.00259615	logistic	90023	37	89986	NA	NA	0		TRUE	FALSE	TRUE	0	Cancer of hypopharynx	neoplasms
149.4	P_HIERARCHICAL_scaled	NA	0.0351856	0.0668044	1.03581	0.598405	logistic	90221	235	89986	NA	NA	0		FALSE	FALSE	FALSE	0	Cancer of larynx	neoplasms
149.5	P_HIERARCHICAL_scaled	NA	-0.0188058	0.0539976	0.98137	0.727637	logistic	90340	354	89986	NA	NA	0		FALSE	FALSE	FALSE	1	Hx of malignant neoplasm of oral cavity and pharynx	neoplasms
149.9	P_HIERARCHICAL_scaled	NA	-0.0545018	0.0991732	0.946957	0.58262	logistic	90091	105	89986	NA	NA	0		FALSE	FALSE	FALSE	1	Cancer of of nasal cavities	neoplasms
150	P_HIERARCHICAL_scaled	NA	0.0311584	0.0419768	1.03165	0.457919	logistic	80642	596	80046	NA	NA	0		FALSE	FALSE	FALSE	0	Cancer of esophagus	neoplasms
151	P_HIERARCHICAL_scaled	NA	0.131319	0.0477054	1.14033	0.00591043	logistic	80502	456	80046	NA	NA	0		TRUE	FALSE	TRUE	0	Cancer of stomach	neoplasms
153	P_HIERARCHICAL_scaled	NA	0.0298382	0.0217952	1.03029	0.170991	logistic	65130	2306	62824	NA	NA	0		FALSE	FALSE	FALSE	0	Colorectal cancer	neoplasms
153.2	P_HIERARCHICAL_scaled	NA	0.0440542	0.0242185	1.04504	0.0689067	logistic	64682	1858	62824	NA	NA	0		FALSE	FALSE	FALSE	0	Colon cancer	neoplasms
153.3	P_HIERARCHICAL_scaled	NA	-0.0268798	0.0286367	0.973478	0.347912	logistic	64124	1300	62824	NA	NA	0		FALSE	FALSE	FALSE	1	Malignant neoplasm of rectum, rectosigmoid junction, and anus	neoplasms
155	P_HIERARCHICAL_scaled	NA	0.0929086	0.0395217	1.09736	0.0187317	logistic	80713	667	80046	NA	NA	0		TRUE	FALSE	TRUE	0	Cancer of liver and intrahepatic bile duct	neoplasms
155.1	P_HIERARCHICAL_scaled	NA	0.0842681	0.0443444	1.08792	0.0573923	logistic	80574	528	80046	NA	NA	0		FALSE	FALSE	FALSE	0	Malignant neoplasm of liver, primary	neoplasms
157	P_HIERARCHICAL_scaled	NA	0.1267	0.0358768	1.13508	0.000413176	logistic	80867	821	80046	NA	NA	0		TRUE	FALSE	TRUE	0	Pancreatic cancer	neoplasms
158	P_HIERARCHICAL_scaled	NA	0.0452515	0.0212307	1.04629	0.0330547	logistic	82446	2400	80046	NA	NA	0		TRUE	FALSE	FALSE	0	Neoplasm of unspecified nature of digestive system	neoplasms
159	P_HIERARCHICAL_scaled	NA	0.107724	0.0280337	1.11374	0.000121706	logistic	81393	1347	80046	NA	NA	0		TRUE	FALSE	TRUE	0	Malignant neoplasm of other and ill-defined sites within the digestive organs and peritoneum	neoplasms
159.2	P_HIERARCHICAL_scaled	NA	0.243069	0.0678406	1.27516	0.000339735	logistic	80273	227	80046	NA	NA	0		TRUE	FALSE	TRUE	0	Malignant neoplasm of small intestine, including duodenum	neoplasms
159.3	P_HIERARCHICAL_scaled	NA	0.23163	0.0745463	1.26065	0.00188874	logistic	80233	187	80046	NA	NA	0		TRUE	FALSE	TRUE	0	Malignant neoplasm of gallbladder and extrahepatic bile ducts	neoplasms
159.4	P_HIERARCHICAL_scaled	NA	-0.0652792	0.0696458	0.936806	0.348603	logistic	80262	216	80046	NA	NA	0		FALSE	FALSE	FALSE	1	Malignant neoplasm of retroperitoneum and peritoneum	neoplasms
164	P_HIERARCHICAL_scaled	NA	0.256145	0.067622	1.29194	0.000151933	logistic	88915	227	88688	NA	NA	0		TRUE	FALSE	TRUE	0	Cancer of intrathoracic organs	neoplasms
165	P_HIERARCHICAL_scaled	NA	0.0714541	0.0186587	1.07407	0.000128391	logistic	91802	3114	88688	NA	NA	0		TRUE	FALSE	TRUE	0	Cancer within the respiratory system	neoplasms
165.1	P_HIERARCHICAL_scaled	NA	0.0696932	0.0189927	1.07218	0.000243053	logistic	91691	3003	88688	NA	NA	0		TRUE	FALSE	TRUE	0	Cancer of bronchus; lung	neoplasms
170	P_HIERARCHICAL_scaled	NA	-0.0527231	0.0265015	0.948643	0.046653	logistic	92110	1495	90615	NA	NA	0		TRUE	FALSE	FALSE	1	Cancer of bone and connective tissue	neoplasms
170.1	P_HIERARCHICAL_scaled	NA	-0.162775	0.0376162	0.849782	1.50978e-05	logistic	91354	739	90615	NA	NA	0		TRUE	TRUE	TRUE	1	Bone cancer	neoplasms
170.2	P_HIERARCHICAL_scaled	NA	-0.0597951	0.030693	0.941958	0.051395	logistic	91724	1109	90615	NA	NA	0		FALSE	FALSE	FALSE	1	Cancer of connective tissue	neoplasms
172	P_HIERARCHICAL_scaled	NA	-0.0206624	0.0100598	0.97955	0.0399796	logistic	83488	14537	68951	NA	NA	0		TRUE	FALSE	FALSE	1	Skin cancer	neoplasms
172.1	P_HIERARCHICAL_scaled	NA	0.00819525	0.0184132	1.00823	0.656265	logistic	72300	3349	68951	NA	NA	0		FALSE	FALSE	FALSE	0	Melanomas of skin, dx or hx	neoplasms
172.11	P_HIERARCHICAL_scaled	NA	0.00276668	0.0202368	1.00277	0.891256	logistic	71686	2735	68951	NA	NA	0		FALSE	FALSE	FALSE	0	Melanomas of skin	neoplasms
172.2	P_HIERARCHICAL_scaled	NA	-0.024731	0.0105513	0.975572	0.0190838	logistic	81964	13013	68951	NA	NA	0		TRUE	FALSE	TRUE	1	Other non-epithelial cancer of skin	neoplasms
172.21	P_HIERARCHICAL_scaled	NA	-0.0184417	0.0135411	0.981727	0.173229	logistic	75889	6938	68951	NA	NA	0		FALSE	FALSE	FALSE	1	Basal cell carcinoma	neoplasms
172.22	P_HIERARCHICAL_scaled	NA	-0.0360815	0.0180791	0.964562	0.0459602	logistic	72755	3804	68951	NA	NA	0		TRUE	FALSE	FALSE	1	Squamous cell carcinoma	neoplasms
172.3	P_HIERARCHICAL_scaled	NA	-0.00838085	0.0206341	0.991654	0.684621	logistic	71761	2810	68951	NA	NA	0		FALSE	FALSE	FALSE	1	Carcinoma in situ of skin	neoplasms
173	P_HIERARCHICAL_scaled	NA	-0.0150583	0.00994688	0.985054	0.130058	logistic	81999	13048	68951	NA	NA	0		FALSE	FALSE	FALSE	1	Neoplasm of uncertain behavior of skin	neoplasms
174	P_HIERARCHICAL_scaled	NA	0.0170898	0.0153892	1.01724	0.26678	logistic	81146	5359	75787	NA	NA	0		FALSE	FALSE	FALSE	0	Breast cancer	neoplasms
174.1	P_HIERARCHICAL_scaled	NA	0.0161957	0.0157061	1.01633	0.302459	logistic	80912	5125	75787	NA	NA	0		FALSE	FALSE	FALSE	0	Breast cancer [female]	neoplasms
174.11	P_HIERARCHICAL_scaled	NA	0.0141113	0.0158399	1.01421	0.372999	logistic	80806	5019	75787	NA	NA	0		FALSE	FALSE	FALSE	0	Malignant neoplasm of female breast	neoplasms
174.2	P_HIERARCHICAL_scaled	NA	-0.248832	0.110651	0.779711	0.0245248	logistic	75871	84	75787	NA	NA	0		TRUE	FALSE	TRUE	1	Breast cancer [male]	neoplasms
174.3	P_HIERARCHICAL_scaled	NA	0.035276	0.0409348	1.03591	0.38882	logistic	76423	636	75787	NA	NA	0		FALSE	FALSE	FALSE	0	Neoplasm of uncertain behavior of breast	neoplasms
175	P_HIERARCHICAL_scaled	NA	0.0389229	0.0218262	1.03969	0.0745357	logistic	71731	2386	69345	NA	NA	0		FALSE	FALSE	FALSE	0	Acquired absence of breast	neoplasms
180	P_HIERARCHICAL_scaled	NA	0.0952302	0.0190379	1.09991	5.66959e-07	logistic	76830	3110	73720	NA	NA	0		TRUE	TRUE	TRUE	0	Cervical cancer and dysplasia	neoplasms
180.1	P_HIERARCHICAL_scaled	NA	0.190518	0.0486846	1.20988	9.1039e-05	logistic	74163	443	73720	NA	NA	0		TRUE	FALSE	TRUE	0	Cervical cancer	neoplasms
180.3	P_HIERARCHICAL_scaled	NA	0.0877678	0.0199541	1.09173	1.09014e-05	logistic	76532	2812	73720	NA	NA	0		TRUE	TRUE	TRUE	0	Cervical intraepithelial neoplasia [CIN] [Cervical dysplasia]	neoplasms
182	P_HIERARCHICAL_scaled	NA	-0.063206	0.0339742	0.93875	0.0628276	logistic	77133	933	76200	NA	NA	0		FALSE	FALSE	FALSE	1	Malignant neoplasm of uterus	neoplasms
184	P_HIERARCHICAL_scaled	NA	0.082238	0.0295173	1.08571	0.00533469	logistic	81075	1243	79832	NA	NA	0		TRUE	FALSE	TRUE	0	Cancer of other female genital organs	neoplasms
184.1	P_HIERARCHICAL_scaled	NA	0.050362	0.0334019	1.05165	0.131617	logistic	80793	961	79832	NA	NA	0		FALSE	FALSE	FALSE	0	Malignant neoplasm of ovary and other uterine adnexa	neoplasms
184.11	P_HIERARCHICAL_scaled	NA	0.0380549	0.0371193	1.03879	0.305266	logistic	80609	777	79832	NA	NA	0		FALSE	FALSE	FALSE	0	Malignant neoplasm of ovary	neoplasms
184.2	P_HIERARCHICAL_scaled	NA	0.277964	0.0563092	1.32044	7.95824e-07	logistic	80168	336	79832	NA	NA	0		TRUE	TRUE	TRUE	0	Cancer of other female genital organs (excluding uterus and ovary)	neoplasms
185	P_HIERARCHICAL_scaled	NA	-0.0328576	0.0184235	0.967676	0.0745118	logistic	79585	4905	74680	NA	NA	0		FALSE	FALSE	FALSE	1	Cancer of prostate	neoplasms
187	P_HIERARCHICAL_scaled	NA	-0.19414	0.0449257	0.823543	1.55068e-05	logistic	87075	521	86554	NA	NA	0		TRUE	TRUE	TRUE	1	Cancer of other male genital organs	neoplasms
187.1	P_HIERARCHICAL_scaled	NA	-0.109228	0.0890183	0.896526	0.219813	logistic	86684	130	86554	NA	NA	0		FALSE	FALSE	FALSE	1	Malignant neoplasm of unspecified male genital organ	neoplasms
187.2	P_HIERARCHICAL_scaled	NA	-0.219429	0.0576221	0.802977	0.000140058	logistic	86871	317	86554	NA	NA	0		TRUE	FALSE	TRUE	1	Malignant neoplasm of testis	neoplasms
187.8	P_HIERARCHICAL_scaled	NA	-0.16558	0.106183	0.847402	0.118905	logistic	86647	93	86554	NA	NA	0		FALSE	FALSE	FALSE	1	Neoplasm of uncertain behavior of male genital organs	neoplasms
189	P_HIERARCHICAL_scaled	NA	-0.00660473	0.0181249	0.993417	0.715559	logistic	92058	3377	88681	NA	NA	0		FALSE	FALSE	FALSE	1	Cancer of urinary organs (incl. kidney and bladder)	neoplasms
189.1	P_HIERARCHICAL_scaled	NA	0.0172206	0.0245918	1.01737	0.483768	logistic	90442	1761	88681	NA	NA	0		FALSE	FALSE	FALSE	0	Cancer of kidney and renal pelvis	neoplasms
189.11	P_HIERARCHICAL_scaled	NA	0.0124107	0.0258549	1.01249	0.631218	logistic	90271	1590	88681	NA	NA	0		FALSE	FALSE	FALSE	0	Malignant neoplasm of kidney, except pelvis	neoplasms
189.12	P_HIERARCHICAL_scaled	NA	-0.090751	0.0559785	0.913245	0.10498	logistic	89017	336	88681	NA	NA	0		FALSE	FALSE	FALSE	1	Malignant neoplasm of renal pelvis	neoplasms
189.2	P_HIERARCHICAL_scaled	NA	-0.0534941	0.0245023	0.947912	0.0290192	logistic	90494	1813	88681	NA	NA	0		TRUE	FALSE	TRUE	1	Cancer of bladder	neoplasms
189.21	P_HIERARCHICAL_scaled	NA	-0.0491117	0.0248784	0.952075	0.0483734	logistic	90437	1756	88681	NA	NA	0		TRUE	FALSE	FALSE	1	Malignant neoplasm of bladder	neoplasms
189.4	P_HIERARCHICAL_scaled	NA	-0.0121653	0.040142	0.987908	0.761847	logistic	89344	663	88681	NA	NA	0		FALSE	FALSE	FALSE	1	Malignant neoplasm of other urinary organs	neoplasms
190	P_HIERARCHICAL_scaled	NA	-0.0602481	0.0789528	0.941531	0.44541	logistic	87465	166	87299	NA	NA	0		FALSE	FALSE	FALSE	1	Cancer of eye	neoplasms
191	P_HIERARCHICAL_scaled	NA	0.104562	0.0230151	1.11022	5.54123e-06	logistic	89291	1992	87299	NA	NA	0		TRUE	TRUE	TRUE	0	Manlignant and unknown neoplasms of brain and nervous system	neoplasms
191.1	P_HIERARCHICAL_scaled	NA	0.0867827	0.0280676	1.09066	0.0019887	logistic	88624	1325	87299	NA	NA	0		TRUE	FALSE	TRUE	0	Cancer of brain and nervous system	neoplasms
191.11	P_HIERARCHICAL_scaled	NA	0.0916697	0.0294903	1.096	0.00188061	logistic	88499	1200	87299	NA	NA	0		TRUE	FALSE	TRUE	0	Cancer of brain	neoplasms
193	P_HIERARCHICAL_scaled	NA	-0.0403675	0.021678	0.960436	0.0625829	logistic	88037	2261	85776	NA	NA	0		FALSE	FALSE	FALSE	1	Thyroid cancer	neoplasms
194	P_HIERARCHICAL_scaled	NA	0.128646	0.0511882	1.13729	0.0119644	logistic	86173	397	85776	NA	NA	0		TRUE	FALSE	TRUE	0	Cancer of other endocrine glands	neoplasms
195	P_HIERARCHICAL_scaled	NA	0.00864639	0.0137987	1.00868	0.530915	logistic	68709	6263	62446	NA	NA	0		FALSE	FALSE	FALSE	0	Cancer, suspected or other	neoplasms
195.1	P_HIERARCHICAL_scaled	NA	0.00438956	0.0158065	1.0044	0.781237	logistic	67089	4643	62446	NA	NA	0		FALSE	FALSE	FALSE	0	Malignant neoplasm, other	neoplasms
195.3	P_HIERARCHICAL_scaled	NA	-0.0543306	0.0371382	0.947119	0.143487	logistic	63211	765	62446	NA	NA	0		FALSE	FALSE	FALSE	1	Malignant neoplasm of head, face, and neck	neoplasms
196	P_HIERARCHICAL_scaled	NA	0.013942	0.00982455	1.01404	0.155871	logistic	76036	13590	62446	NA	NA	0		FALSE	FALSE	FALSE	0	Radiotherapy	neoplasms
197	P_HIERARCHICAL_scaled	NA	0.0320022	0.00973952	1.03252	0.00101689	logistic	76295	13849	62446	NA	NA	0		TRUE	FALSE	TRUE	0	Chemotherapy	neoplasms
198	P_HIERARCHICAL_scaled	NA	0.0363888	0.0140626	1.03706	0.00966386	logistic	68384	5938	62446	NA	NA	0		TRUE	FALSE	TRUE	0	Secondary malignant neoplasm	neoplasms
198.1	P_HIERARCHICAL_scaled	NA	-0.0112739	0.0200033	0.988789	0.573026	logistic	65192	2746	62446	NA	NA	0		FALSE	FALSE	FALSE	1	Secondary malignancy of lymph nodes	neoplasms
198.2	P_HIERARCHICAL_scaled	NA	0.0433952	0.0262625	1.04435	0.0984597	logistic	64000	1554	62446	NA	NA	0		FALSE	FALSE	FALSE	0	Secondary malignancy of respiratory organs	neoplasms
198.3	P_HIERARCHICAL_scaled	NA	0.0606279	0.0307178	1.0625	0.0484148	logistic	63578	1132	62446	NA	NA	0		TRUE	FALSE	FALSE	0	Secondary malignant neoplasm of digestive systems	neoplasms
198.4	P_HIERARCHICAL_scaled	NA	0.0658415	0.0281308	1.06806	0.0192552	logistic	63795	1349	62446	NA	NA	0		TRUE	FALSE	TRUE	0	Secondary malignant neoplasm of liver	neoplasms
198.5	P_HIERARCHICAL_scaled	NA	0.0642359	0.0339605	1.06634	0.0585587	logistic	63368	922	62446	NA	NA	0		FALSE	FALSE	FALSE	0	Secondary malignancy of brain/spine	neoplasms
198.6	P_HIERARCHICAL_scaled	NA	0.0311063	0.0260751	1.0316	0.232888	logistic	64030	1584	62446	NA	NA	0		FALSE	FALSE	FALSE	0	Secondary malignancy of bone	neoplasms
198.7	P_HIERARCHICAL_scaled	NA	0.146834	0.08056	1.15816	0.0683549	logistic	62607	161	62446	NA	NA	0		FALSE	FALSE	FALSE	0	Secondary malignant neoplasm of skin	neoplasms
199	P_HIERARCHICAL_scaled	NA	0.0653082	0.0126063	1.06749	2.21161e-07	logistic	69906	7460	62446	NA	NA	0		TRUE	TRUE	TRUE	0	Neoplasm of uncertain behavior	neoplasms
199.4	P_HIERARCHICAL_scaled	NA	0.205684	0.0748248	1.22837	0.0059799	logistic	62632	186	62446	NA	NA	0		TRUE	FALSE	TRUE	0	Neurofibromatosis	neoplasms
200	P_HIERARCHICAL_scaled	NA	0.0410638	0.0288029	1.04192	0.15396	logistic	88081	1263	86818	NA	NA	0		FALSE	FALSE	FALSE	0	Myeloproliferative disease	neoplasms
200.1	P_HIERARCHICAL_scaled	NA	0.493355	0.0723614	1.6378	9.23596e-12	logistic	68116	196	67920	NA	NA	0		TRUE	TRUE	TRUE	0	Polycythemia vera	neoplasms
201	P_HIERARCHICAL_scaled	NA	-0.0261952	0.0447456	0.974145	0.558261	logistic	87336	518	86818	NA	NA	0		FALSE	FALSE	FALSE	1	Hodgkin's disease	neoplasms
202	P_HIERARCHICAL_scaled	NA	-0.00980946	0.0212562	0.990238	0.644449	logistic	89180	2362	86818	NA	NA	0		FALSE	FALSE	FALSE	1	Cancer of other lymphoid, histiocytic tissue	neoplasms
202.2	P_HIERARCHICAL_scaled	NA	-0.00965307	0.0230585	0.990393	0.675484	logistic	88818	2000	86818	NA	NA	0		FALSE	FALSE	FALSE	1	Non-Hodgkins lymphoma	neoplasms
202.21	P_HIERARCHICAL_scaled	NA	-0.0685466	0.0495036	0.93375	0.166151	logistic	87241	423	86818	NA	NA	0		FALSE	FALSE	FALSE	1	Nodular lymphoma	neoplasms
202.22	P_HIERARCHICAL_scaled	NA	0.19092	0.0515287	1.21036	0.00021129	logistic	87207	389	86818	NA	NA	0		TRUE	FALSE	TRUE	0	Reticulosarcoma	neoplasms
202.23	P_HIERARCHICAL_scaled	NA	0.0213615	0.179231	1.02159	0.90513	logistic	86850	32	86818	NA	NA	0		FALSE	FALSE	FALSE	0	Lymphosarcoma	neoplasms
202.24	P_HIERARCHICAL_scaled	NA	-0.137018	0.104282	0.871955	0.188875	logistic	86915	97	86818	NA	NA	0		FALSE	FALSE	FALSE	1	Large cell lymphoma	neoplasms
204	P_HIERARCHICAL_scaled	NA	-0.0929738	0.0258722	0.911217	0.000326174	logistic	88417	1599	86818	NA	NA	0		TRUE	FALSE	TRUE	1	Leukemia	neoplasms
204.1	P_HIERARCHICAL_scaled	NA	-0.0632584	0.0418246	0.938701	0.130414	logistic	87420	602	86818	NA	NA	0		FALSE	FALSE	FALSE	1	Lymphoid leukemia	neoplasms
204.11	P_HIERARCHICAL_scaled	NA	0.0364596	0.080754	1.03713	0.651636	logistic	86974	156	86818	NA	NA	0		FALSE	FALSE	FALSE	0	Lymphoid leukemia, acute	neoplasms
204.12	P_HIERARCHICAL_scaled	NA	-0.103986	0.050273	0.901238	0.0386005	logistic	87239	421	86818	NA	NA	0		TRUE	FALSE	FALSE	1	Lymphoid leukemia, chronic	neoplasms
204.2	P_HIERARCHICAL_scaled	NA	-0.196767	0.0543854	0.821382	0.000296864	logistic	87175	357	86818	NA	NA	0		TRUE	FALSE	TRUE	1	Myeloid leukemia	neoplasms
204.21	P_HIERARCHICAL_scaled	NA	-0.152045	0.064662	0.858949	0.0187035	logistic	87069	251	86818	NA	NA	0		TRUE	FALSE	TRUE	1	Myeloid leukemia, acute	neoplasms
204.22	P_HIERARCHICAL_scaled	NA	-0.150107	0.095532	0.860616	0.11612	logistic	86935	117	86818	NA	NA	0		FALSE	FALSE	FALSE	1	Myeloid leukemia, chronic	neoplasms
204.3	P_HIERARCHICAL_scaled	NA	-0.46122	0.172663	0.630514	0.00755752	logistic	86855	37	86818	NA	NA	0		TRUE	FALSE	TRUE	1	Monocytic leukemia	neoplasms
204.4	P_HIERARCHICAL_scaled	NA	-0.0533585	0.0398822	0.94804	0.180928	logistic	87478	660	86818	NA	NA	0		FALSE	FALSE	FALSE	1	Multiple myeloma	neoplasms
208	P_HIERARCHICAL_scaled	NA	0.00775178	0.00813387	1.00778	0.340578	logistic	89440	24013	65427	NA	NA	0		FALSE	FALSE	FALSE	0	Benign neoplasm of colon	neoplasms
209	P_HIERARCHICAL_scaled	NA	0.00828835	0.0498684	1.00832	0.867996	logistic	92755	420	92335	NA	NA	0		FALSE	FALSE	FALSE	0	Neuroendocrine tumors	neoplasms
210	P_HIERARCHICAL_scaled	NA	0.111388	0.0358088	1.11783	0.00186683	logistic	90793	807	89986	NA	NA	0		TRUE	FALSE	TRUE	0	Benign neoplasm of lip, oral cavity, and pharynx	neoplasms
211	P_HIERARCHICAL_scaled	NA	0.056892	0.0171844	1.05854	0.000930687	logistic	85589	3705	81884	NA	NA	0		TRUE	FALSE	TRUE	0	Benign neoplasm of other parts of digestive system	neoplasms
212	P_HIERARCHICAL_scaled	NA	0.206456	0.0366115	1.22931	1.70939e-08	logistic	92495	773	91722	NA	NA	0		TRUE	TRUE	TRUE	0	Benign neoplasm of respiratory and intrathoracic organs	neoplasms
213	P_HIERARCHICAL_scaled	NA	-0.00895713	0.034529	0.991083	0.79532	logistic	42935	882	42053	NA	NA	0		FALSE	FALSE	FALSE	1	Benign neoplasm of bone and articular cartilage	neoplasms
214	P_HIERARCHICAL_scaled	NA	0.050787	0.0168516	1.0521	0.00258016	logistic	87928	3806	84122	NA	NA	0		TRUE	FALSE	TRUE	0	Lipoma	neoplasms
214.1	P_HIERARCHICAL_scaled	NA	0.0526836	0.0211284	1.0541	0.0126491	logistic	86503	2381	84122	NA	NA	0		TRUE	FALSE	TRUE	0	Lipoma of skin and subcutaneous tissue	neoplasms
215	P_HIERARCHICAL_scaled	NA	0.0485469	0.021115	1.04974	0.0214954	logistic	86506	2384	84122	NA	NA	0		TRUE	FALSE	TRUE	0	Other benign neoplasm of connective and other soft tissue	neoplasms
216	P_HIERARCHICAL_scaled	NA	-0.0313124	0.00737051	0.969173	2.15361e-05	logistic	84959	30025	54934	NA	NA	0		TRUE	TRUE	TRUE	1	Benign neoplasm of skin	neoplasms
216.1	P_HIERARCHICAL_scaled	NA	-0.0572142	0.0108301	0.944392	1.27174e-07	logistic	65521	10587	54934	NA	NA	0		TRUE	TRUE	TRUE	1	Screening for malignant neoplasms of the skin	neoplasms
217	P_HIERARCHICAL_scaled	NA	-0.0130404	0.0125569	0.987044	0.299035	logistic	62508	7574	54934	NA	NA	0		FALSE	FALSE	FALSE	1	Vascular hamartomas and non-neoplastic nevi	neoplasms
217.1	P_HIERARCHICAL_scaled	NA	-0.009917	0.0126936	0.990132	0.434648	logistic	62331	7397	54934	NA	NA	0		FALSE	FALSE	FALSE	1	Nevus, non-neoplastic	neoplasms
218	P_HIERARCHICAL_scaled	NA	0.0609391	0.0148774	1.06283	4.20218e-05	logistic	77877	5545	72332	NA	NA	0		TRUE	FALSE	TRUE	0	Benign neoplasm of uterus	neoplasms
218.1	P_HIERARCHICAL_scaled	NA	0.0624261	0.0149536	1.06442	2.98439e-05	logistic	77813	5481	72332	NA	NA	0		TRUE	FALSE	TRUE	0	Uterine leiomyoma	neoplasms
218.2	P_HIERARCHICAL_scaled	NA	0.0304505	0.078544	1.03092	0.698248	logistic	72505	173	72332	NA	NA	0		FALSE	FALSE	FALSE	0	Other benign neoplasm of uterus	neoplasms
220	P_HIERARCHICAL_scaled	NA	0.0693144	0.0381489	1.07177	0.069226	logistic	69869	731	69138	NA	NA	0		FALSE	FALSE	FALSE	0	Benign neoplasm of ovary	neoplasms
221	P_HIERARCHICAL_scaled	NA	0.154083	0.0838955	1.16659	0.066268	logistic	68444	149	68295	NA	NA	0		FALSE	FALSE	FALSE	0	Benign neoplasm of other female genital organs	neoplasms
222	P_HIERARCHICAL_scaled	NA	-0.0281693	0.0778577	0.972224	0.717498	logistic	86723	169	86554	NA	NA	0		FALSE	FALSE	FALSE	1	Benign neoplasm of male genital organs	neoplasms
223	P_HIERARCHICAL_scaled	NA	-0.031233	0.0432548	0.96925	0.470252	logistic	42617	564	42053	NA	NA	0		FALSE	FALSE	FALSE	1	Benign neoplasm of kidney and other urinary organs	neoplasms
224	P_HIERARCHICAL_scaled	NA	0.0676117	0.0300563	1.06995	0.0244804	logistic	88459	1160	87299	NA	NA	0		TRUE	FALSE	TRUE	0	Benign neoplasm of eye	neoplasms
224.1	P_HIERARCHICAL_scaled	NA	0.049294	0.0317895	1.05053	0.120989	logistic	88336	1037	87299	NA	NA	0		FALSE	FALSE	FALSE	0	Benign neoplasm of eye, uveal	neoplasms
225	P_HIERARCHICAL_scaled	NA	0.0641168	0.0228819	1.06622	0.00507743	logistic	89327	2028	87299	NA	NA	0		TRUE	FALSE	TRUE	0	Benign neoplasm of brain and other parts of nervous system	neoplasms
225.1	P_HIERARCHICAL_scaled	NA	0.0530517	0.0234519	1.05448	0.0236882	logistic	89226	1927	87299	NA	NA	0		TRUE	FALSE	TRUE	0	Benign neoplasm of brain, cranial nerves, meninges	neoplasms
225.2	P_HIERARCHICAL_scaled	NA	0.107891	0.0896638	1.11393	0.228867	logistic	87429	130	87299	NA	NA	0		FALSE	FALSE	FALSE	0	Benign neoplasm of spinal cord, meninges	neoplasms
226	P_HIERARCHICAL_scaled	NA	0.112126	0.0397843	1.11865	0.00482707	logistic	86433	657	85776	NA	NA	0		TRUE	FALSE	TRUE	0	Benign neoplasm of thyroid glands	neoplasms
227	P_HIERARCHICAL_scaled	NA	0.0744894	0.0186552	1.07733	6.52555e-05	logistic	88843	3067	85776	NA	NA	0		TRUE	FALSE	TRUE	0	Benign neoplasm of other endocrine glands and related structures	neoplasms
227.1	P_HIERARCHICAL_scaled	NA	0.219669	0.0362001	1.24566	1.2935e-09	logistic	86568	792	85776	NA	NA	0		TRUE	TRUE	TRUE	0	Benign neoplasm of adrenal gland	neoplasms
227.2	P_HIERARCHICAL_scaled	NA	-0.0828458	0.0568416	0.920493	0.144982	logistic	86100	324	85776	NA	NA	0		FALSE	FALSE	FALSE	1	Benign neoplasm of parathyroid gland	neoplasms
227.3	P_HIERARCHICAL_scaled	NA	0.0332708	0.0229856	1.03383	0.147766	logistic	87780	2004	85776	NA	NA	0		FALSE	FALSE	FALSE	0	Benign neoplasm of pituitary gland and craniopharyngeal duct (pouch)	neoplasms
228	P_HIERARCHICAL_scaled	NA	0.0128477	0.0104862	1.01293	0.2205	logistic	89189	10930	78259	NA	NA	0		FALSE	FALSE	FALSE	0	Hemangioma and lymphangioma, any site	neoplasms
228.1	P_HIERARCHICAL_scaled	NA	-0.00137403	0.0111681	0.998627	0.902082	logistic	87732	9473	78259	NA	NA	0		FALSE	FALSE	FALSE	1	Hemangioma of skin and subcutaneous tissue	neoplasms
229	P_HIERARCHICAL_scaled	NA	-0.0373177	0.0259305	0.96337	0.15011	logistic	90615	1569	89046	NA	NA	0		FALSE	FALSE	FALSE	1	Benign neoplasm of unspecified sites	neoplasms
229.1	P_HIERARCHICAL_scaled	NA	-0.192604	0.172512	0.824808	0.264222	logistic	89082	36	89046	NA	NA	0		FALSE	FALSE	FALSE	1	Benign neoplasm of lymph nodes	neoplasms
230	P_HIERARCHICAL_scaled	NA	-0.319868	0.179529	0.726245	0.0747976	logistic	92812	33	92779	NA	NA	0		FALSE	FALSE	FALSE	1	Kaposi's sarcoma	neoplasms
240	P_HIERARCHICAL_scaled	NA	0.024149	0.0280357	1.02444	0.389037	logistic	65977	1383	64594	NA	NA	0		FALSE	FALSE	FALSE	0	Simple and unspecified goiter	endocrine/metabolic
241	P_HIERARCHICAL_scaled	NA	0.0502861	0.0115615	1.05157	1.36481e-05	logistic	74036	9442	64594	NA	NA	0		TRUE	TRUE	TRUE	0	Nontoxic nodular goiter	endocrine/metabolic
241.1	P_HIERARCHICAL_scaled	NA	0.067423	0.0126988	1.06975	1.0999e-07	logistic	72200	7606	64594	NA	NA	0		TRUE	TRUE	TRUE	0	Nontoxic uninodular goiter	endocrine/metabolic
241.2	P_HIERARCHICAL_scaled	NA	0.0595486	0.0137351	1.06136	1.45425e-05	logistic	70995	6401	64594	NA	NA	0		TRUE	TRUE	TRUE	0	Nontoxic multinodular goiter	endocrine/metabolic
242	P_HIERARCHICAL_scaled	NA	0.0827842	0.0183484	1.08631	6.42808e-06	logistic	67935	3341	64594	NA	NA	0		TRUE	TRUE	TRUE	0	Thyrotoxicosis with or without goiter	endocrine/metabolic
242.1	P_HIERARCHICAL_scaled	NA	0.0509387	0.0305503	1.05226	0.0954399	logistic	65741	1147	64594	NA	NA	0		FALSE	FALSE	FALSE	0	Graves' disease	endocrine/metabolic
242.2	P_HIERARCHICAL_scaled	NA	0.00198406	0.0667174	1.00199	0.976276	logistic	64839	245	64594	NA	NA	0		FALSE	FALSE	FALSE	0	Toxic multinodular goiter	endocrine/metabolic
242.3	P_HIERARCHICAL_scaled	NA	0.153863	0.062292	1.16633	0.01351	logistic	64863	269	64594	NA	NA	0		TRUE	FALSE	TRUE	0	Exophthalmos	endocrine/metabolic
242.31	P_HIERARCHICAL_scaled	NA	0.627599	0.157904	1.87311	7.05119e-05	logistic	64639	45	64594	NA	NA	0		TRUE	FALSE	TRUE	0	Thyrotoxic exophthalmos	endocrine/metabolic
244	P_HIERARCHICAL_scaled	NA	0.0601208	0.00925862	1.06196	8.38646e-11	logistic	80830	16236	64594	NA	NA	0		TRUE	TRUE	TRUE	0	Hypothyroidism	endocrine/metabolic
244.1	P_HIERARCHICAL_scaled	NA	0.0455332	0.0195562	1.04659	0.019895	logistic	67497	2903	64594	NA	NA	0		TRUE	FALSE	TRUE	0	Secondary hypothyroidism	endocrine/metabolic
244.2	P_HIERARCHICAL_scaled	NA	0.10544	0.0158739	1.1112	3.08743e-11	logistic	69123	4529	64594	NA	NA	0		TRUE	TRUE	TRUE	0	Acquired hypothyroidism	endocrine/metabolic
244.3	P_HIERARCHICAL_scaled	NA	-0.311037	0.101562	0.732687	0.00219461	logistic	64698	104	64594	NA	NA	0		TRUE	FALSE	TRUE	1	Iodine hypothyroidism	endocrine/metabolic
244.4	P_HIERARCHICAL_scaled	NA	0.0634887	0.0094744	1.06555	2.06882e-11	logistic	79928	15334	64594	NA	NA	0		TRUE	TRUE	TRUE	0	Hypothyroidism NOS	endocrine/metabolic
244.5	P_HIERARCHICAL_scaled	NA	-0.141551	0.0883276	0.868011	0.10903	logistic	64729	135	64594	NA	NA	0		FALSE	FALSE	FALSE	1	Congenital hypothyroidism	endocrine/metabolic
245	P_HIERARCHICAL_scaled	NA	0.0647414	0.0187433	1.06688	0.000552109	logistic	67750	3156	64594	NA	NA	0		TRUE	FALSE	TRUE	0	Thyroiditis	endocrine/metabolic
245.1	P_HIERARCHICAL_scaled	NA	-0.304303	0.0833557	0.737637	0.00026157	logistic	64743	149	64594	NA	NA	0		TRUE	FALSE	TRUE	1	Thyroiditis, acute and subacute	endocrine/metabolic
245.2	P_HIERARCHICAL_scaled	NA	0.092008	0.020908	1.09637	1.07943e-05	logistic	67124	2530	64594	NA	NA	0		TRUE	TRUE	TRUE	0	Chronic thyroiditis	endocrine/metabolic
245.21	P_HIERARCHICAL_scaled	NA	0.0983969	0.0210171	1.1034	2.84417e-06	logistic	67097	2503	64594	NA	NA	0		TRUE	TRUE	TRUE	0	Chronic lymphocytic thyroiditis	endocrine/metabolic
246	P_HIERARCHICAL_scaled	NA	0.0222903	0.0164952	1.02254	0.176593	logistic	68823	4229	64594	NA	NA	0		FALSE	FALSE	FALSE	0	Other disorders of thyroid	endocrine/metabolic
246.2	P_HIERARCHICAL_scaled	NA	0.155572	0.0600497	1.16833	0.00957765	logistic	64887	293	64594	NA	NA	0		TRUE	FALSE	TRUE	0	Thyroid cyst	endocrine/metabolic
246.7	P_HIERARCHICAL_scaled	NA	0.0839101	0.0311501	1.08753	0.00706559	logistic	65694	1100	64594	NA	NA	0		TRUE	FALSE	TRUE	0	Abnormal results of function study of thyroid	endocrine/metabolic
249	P_HIERARCHICAL_scaled	NA	0.123497	0.0219671	1.13145	1.88846e-08	logistic	67915	2246	65669	NA	NA	0		TRUE	TRUE	TRUE	0	Secondary diabetes mellitus	endocrine/metabolic
250	P_HIERARCHICAL_scaled	NA	0.0858301	0.00977407	1.08962	1.61436e-18	logistic	80065	14396	65669	NA	NA	0		TRUE	TRUE	TRUE	0	Diabetes mellitus	endocrine/metabolic
250.1	P_HIERARCHICAL_scaled	NA	0.119722	0.0197318	1.12718	1.2994e-09	logistic	68461	2792	65669	NA	NA	0		TRUE	TRUE	TRUE	0	Type 1 diabetes	endocrine/metabolic
250.11	P_HIERARCHICAL_scaled	NA	0.201522	0.0745248	1.22326	0.00684916	logistic	65852	183	65669	NA	NA	0		TRUE	FALSE	TRUE	0	Type 1 diabetes with ketoacidosis	endocrine/metabolic
250.12	P_HIERARCHICAL_scaled	NA	0.118747	0.0531296	1.12608	0.025415	logistic	66030	361	65669	NA	NA	0		TRUE	FALSE	TRUE	0	Type 1 diabetes with renal manifestations	endocrine/metabolic
250.13	P_HIERARCHICAL_scaled	NA	0.0666588	0.0522147	1.06893	0.201733	logistic	66044	375	65669	NA	NA	0		FALSE	FALSE	FALSE	0	Type 1 diabetes with ophthalmic manifestations	endocrine/metabolic
250.14	P_HIERARCHICAL_scaled	NA	0.252236	0.0416825	1.2869	1.4363e-09	logistic	66260	591	65669	NA	NA	0		TRUE	TRUE	TRUE	0	Type 1 diabetes with neurological manifestations	endocrine/metabolic
250.15	P_HIERARCHICAL_scaled	NA	0.253246	0.0696442	1.2882	0.000276608	logistic	65880	211	65669	NA	NA	0		TRUE	FALSE	TRUE	0	Diabetes type 1 with peripheral circulatory disorders	endocrine/metabolic
250.2	P_HIERARCHICAL_scaled	NA	0.0867435	0.00989129	1.09062	1.79166e-18	logistic	79733	14064	65669	NA	NA	0		TRUE	TRUE	TRUE	0	Type 2 diabetes	endocrine/metabolic
250.21	P_HIERARCHICAL_scaled	NA	0.323915	0.0691205	1.38253	2.78273e-06	logistic	65881	212	65669	NA	NA	0		TRUE	TRUE	TRUE	0	Type 2 diabetes with ketoacidosis	endocrine/metabolic
250.22	P_HIERARCHICAL_scaled	NA	0.0745845	0.0180138	1.07744	3.46698e-05	logistic	69246	3577	65669	NA	NA	0		TRUE	FALSE	TRUE	0	Type 2 diabetes with renal manifestations	endocrine/metabolic
250.23	P_HIERARCHICAL_scaled	NA	0.137635	0.028509	1.14756	1.38075e-06	logistic	66994	1325	65669	NA	NA	0		TRUE	TRUE	TRUE	0	Type 2 diabetes with ophthalmic manifestations	endocrine/metabolic
250.24	P_HIERARCHICAL_scaled	NA	0.168848	0.0176431	1.18394	1.06661e-21	logistic	69371	3702	65669	NA	NA	0		TRUE	TRUE	TRUE	0	Type 2 diabetes with neurological manifestations	endocrine/metabolic
250.25	P_HIERARCHICAL_scaled	NA	0.117958	0.0225424	1.1252	1.67026e-07	logistic	67873	2204	65669	NA	NA	0		TRUE	TRUE	TRUE	0	Diabetes type 2 with peripheral circulatory disorders	endocrine/metabolic
250.3	P_HIERARCHICAL_scaled	NA	0.0795322	0.0157642	1.08278	4.53237e-07	logistic	70252	4583	65669	NA	NA	0		TRUE	TRUE	TRUE	0	Insulin pump user	endocrine/metabolic
250.4	P_HIERARCHICAL_scaled	NA	0.0368238	0.0102339	1.03751	0.000320402	logistic	78045	12376	65669	NA	NA	0		TRUE	FALSE	TRUE	0	Abnormal glucose	endocrine/metabolic
250.41	P_HIERARCHICAL_scaled	NA	-0.00118332	0.0164991	0.998817	0.942825	logistic	69817	4148	65669	NA	NA	0		FALSE	FALSE	FALSE	1	Impaired fasting glucose	endocrine/metabolic
250.42	P_HIERARCHICAL_scaled	NA	0.053641	0.0112644	1.05511	1.91677e-06	logistic	75408	9739	65669	NA	NA	0		TRUE	TRUE	TRUE	0	Other abnormal glucose	endocrine/metabolic
250.5	P_HIERARCHICAL_scaled	NA	0.149197	0.0915569	1.1609	0.103196	logistic	65790	121	65669	NA	NA	0		FALSE	FALSE	FALSE	0	Glycosuria or Acetonuria	endocrine/metabolic
250.6	P_HIERARCHICAL_scaled	NA	0.151502	0.021013	1.16358	5.59864e-13	logistic	68189	2520	65669	NA	NA	0		TRUE	TRUE	TRUE	0	Polyneuropathy in diabetes	endocrine/metabolic
250.7	P_HIERARCHICAL_scaled	NA	0.0850313	0.0282464	1.08875	0.00260952	logistic	79725	1328	78397	NA	NA	0		TRUE	FALSE	TRUE	0	Diabetic retinopathy	endocrine/metabolic
251	P_HIERARCHICAL_scaled	NA	-0.234755	0.112108	0.790765	0.0362597	logistic	74699	84	74615	NA	NA	0		TRUE	FALSE	FALSE	1	Other disorders of pancreatic internal secretion	endocrine/metabolic
251.1	P_HIERARCHICAL_scaled	NA	0.190075	0.0261554	1.20934	3.67197e-13	logistic	57326	1545	55781	NA	NA	0		TRUE	TRUE	TRUE	0	Hypoglycemia	endocrine/metabolic
251.8	P_HIERARCHICAL_scaled	NA	NA	NA	NA	NA	logistic	74632	17	74615	NA	NA	0	[Error: < 20 cases or controls]	NA	NA	NA	0	Abnormality of secretion of glucagon or gastrin	endocrine/metabolic
252	P_HIERARCHICAL_scaled	NA	0.0360923	0.0187908	1.03675	0.0547641	logistic	77737	3122	74615	NA	NA	0		FALSE	FALSE	FALSE	0	Disorders of parathyroid gland	endocrine/metabolic
252.1	P_HIERARCHICAL_scaled	NA	0.0382203	0.019195	1.03896	0.0464639	logistic	77604	2989	74615	NA	NA	0		TRUE	FALSE	FALSE	0	Hyperparathyroidism	endocrine/metabolic
252.2	P_HIERARCHICAL_scaled	NA	0.00782835	0.0518623	1.00786	0.880019	logistic	75006	391	74615	NA	NA	0		FALSE	FALSE	FALSE	0	Hypoparathyroidism	endocrine/metabolic
253	P_HIERARCHICAL_scaled	NA	0.0895193	0.0169171	1.09365	1.21225e-07	logistic	78421	3806	74615	NA	NA	0		TRUE	TRUE	TRUE	0	Disorders of the pituitary gland and its hypothalamic control	endocrine/metabolic
253.1	P_HIERARCHICAL_scaled	NA	0.165329	0.0252629	1.17978	5.97515e-11	logistic	76292	1677	74615	NA	NA	0		TRUE	TRUE	TRUE	0	Pituitary hyperfunction	endocrine/metabolic
253.11	P_HIERARCHICAL_scaled	NA	0.0833952	0.065481	1.08697	0.202813	logistic	74859	244	74615	NA	NA	0		FALSE	FALSE	FALSE	0	Acromegaly and gigantism	endocrine/metabolic
253.2	P_HIERARCHICAL_scaled	NA	0.00492299	0.0300766	1.00494	0.869982	logistic	75779	1164	74615	NA	NA	0		FALSE	FALSE	FALSE	0	Pituitary hypofunction	endocrine/metabolic
253.3	P_HIERARCHICAL_scaled	NA	0.110499	0.0560429	1.11684	0.0486461	logistic	74950	335	74615	NA	NA	0		TRUE	FALSE	FALSE	0	Diabetes insipidus	endocrine/metabolic
253.4	P_HIERARCHICAL_scaled	NA	-0.0184243	0.0490875	0.981744	0.707411	logistic	75046	431	74615	NA	NA	0		FALSE	FALSE	FALSE	1	Anterior pituitary disorders	endocrine/metabolic
253.5	P_HIERARCHICAL_scaled	NA	-0.12776	0.0751925	0.880065	0.0892991	logistic	74801	186	74615	NA	NA	0		FALSE	FALSE	FALSE	1	Pituitary dwarfism	endocrine/metabolic
253.7	P_HIERARCHICAL_scaled	NA	0.0671171	0.0483232	1.06942	0.164857	logistic	75060	445	74615	NA	NA	0		FALSE	FALSE	FALSE	0	Other disorders of neurohypophysis	endocrine/metabolic
254	P_HIERARCHICAL_scaled	NA	0.382355	0.108291	1.46573	0.000414307	logistic	74707	92	74615	NA	NA	0		TRUE	FALSE	TRUE	0	Diseases of thymus gland	endocrine/metabolic
255	P_HIERARCHICAL_scaled	NA	0.109036	0.0171948	1.1152	2.27923e-10	logistic	78301	3686	74615	NA	NA	0		TRUE	TRUE	TRUE	0	Disorders of adrenal glands	endocrine/metabolic
255.1	P_HIERARCHICAL_scaled	NA	0.113757	0.0368609	1.12048	0.00202786	logistic	75391	776	74615	NA	NA	0		TRUE	FALSE	TRUE	0	Adrenal hyperfunction	endocrine/metabolic
255.11	P_HIERARCHICAL_scaled	NA	0.0714315	0.0417847	1.07404	0.0873558	logistic	75218	603	74615	NA	NA	0		FALSE	FALSE	FALSE	0	Cushing's syndrome	endocrine/metabolic
255.12	P_HIERARCHICAL_scaled	NA	0.244562	0.0883212	1.27706	0.00562279	logistic	74749	134	74615	NA	NA	0		TRUE	FALSE	TRUE	0	Hyperaldosteronism	endocrine/metabolic
255.13	P_HIERARCHICAL_scaled	NA	NA	NA	NA	NA	logistic	74629	14	74615	NA	NA	0	[Error: < 20 cases or controls]	NA	NA	NA	0	Medulloadrenal hyperfunction	endocrine/metabolic
255.2	P_HIERARCHICAL_scaled	NA	0.105531	0.0246407	1.1113	1.84565e-05	logistic	76354	1739	74615	NA	NA	0		TRUE	TRUE	TRUE	0	Adrenal hypofunction	endocrine/metabolic
255.21	P_HIERARCHICAL_scaled	NA	0.097876	0.0256151	1.10283	0.000132896	logistic	76221	1606	74615	NA	NA	0		TRUE	FALSE	TRUE	0	Glucocorticoid deficiency	endocrine/metabolic
255.22	P_HIERARCHICAL_scaled	NA	NA	NA	NA	NA	logistic	74631	16	74615	NA	NA	0	[Error: < 20 cases or controls]	NA	NA	NA	0	Mineralocorticoid deficiency	endocrine/metabolic
255.3	P_HIERARCHICAL_scaled	NA	-0.110339	0.119801	0.89553	0.357041	logistic	74688	73	74615	NA	NA	0		FALSE	FALSE	FALSE	1	Adrenogenital disorders	endocrine/metabolic
256	P_HIERARCHICAL_scaled	NA	0.0641155	0.0270059	1.06622	0.0175903	logistic	76146	1531	74615	NA	NA	0		TRUE	FALSE	TRUE	0	Ovarian dysfunction	endocrine/metabolic
256.1	P_HIERARCHICAL_scaled	NA	NA	NA	NA	NA	logistic	74633	18	74615	NA	NA	0	[Error: < 20 cases or controls]	NA	NA	NA	0	Hyperestrogenism	endocrine/metabolic
256.4	P_HIERARCHICAL_scaled	NA	0.103776	0.0294298	1.10935	0.00042153	logistic	75909	1294	74615	NA	NA	0		TRUE	FALSE	TRUE	0	Polycystic ovaries	endocrine/metabolic
257	P_HIERARCHICAL_scaled	NA	0.112515	0.0224279	1.11909	5.25569e-07	logistic	76768	2153	74615	NA	NA	0		TRUE	TRUE	TRUE	0	Testicular dysfunction	endocrine/metabolic
257.1	P_HIERARCHICAL_scaled	NA	0.113711	0.022505	1.12043	4.35608e-07	logistic	76752	2137	74615	NA	NA	0		TRUE	TRUE	TRUE	0	Testicular hypofunction	endocrine/metabolic
258	P_HIERARCHICAL_scaled	NA	0.0114428	0.077196	1.01151	0.882161	logistic	74790	175	74615	NA	NA	0		FALSE	FALSE	FALSE	0	Iatrogenic endocrine disorders	endocrine/metabolic
258.1	P_HIERARCHICAL_scaled	NA	-0.164504	0.0798008	0.848315	0.0392621	logistic	74782	167	74615	NA	NA	0		TRUE	FALSE	FALSE	1	Postablative ovarian failure	endocrine/metabolic
259	P_HIERARCHICAL_scaled	NA	0.188445	0.0267751	1.20737	1.94948e-12	logistic	76084	1469	74615	NA	NA	0		TRUE	TRUE	TRUE	0	Other endocrine disorders	endocrine/metabolic
259.1	P_HIERARCHICAL_scaled	NA	0.255058	0.0758326	1.29054	0.000769781	logistic	74795	180	74615	NA	NA	0		TRUE	FALSE	TRUE	0	Nonspecific abnormal results of other endocrine function study	endocrine/metabolic
259.2	P_HIERARCHICAL_scaled	NA	-0.165249	0.118502	0.847683	0.163172	logistic	74692	77	74615	NA	NA	0		FALSE	FALSE	FALSE	1	Carcinoid syndrome	endocrine/metabolic
259.3	P_HIERARCHICAL_scaled	NA	-0.10848	0.193097	0.897197	0.574259	logistic	74644	29	74615	NA	NA	0		FALSE	FALSE	FALSE	1	Delay in sexual development and puberty NEC	endocrine/metabolic
259.4	P_HIERARCHICAL_scaled	NA	NA	NA	NA	NA	logistic	74619	4	74615	NA	NA	0	[Error: < 20 cases or controls]	NA	NA	NA	0	Precocious sexual development and puberty NEC	endocrine/metabolic
259.8	P_HIERARCHICAL_scaled	NA	0.0767248	0.151109	1.07974	0.611634	logistic	74662	47	74615	NA	NA	0		FALSE	FALSE	FALSE	0	Polyglandular activity in multiple endocrine adenomatosis	endocrine/metabolic
260	P_HIERARCHICAL_scaled	NA	0.0958879	0.0154448	1.10064	5.35213e-10	logistic	67485	4715	62770	NA	NA	0		TRUE	TRUE	TRUE	0	Protein-calorie malnutrition	endocrine/metabolic
260.1	P_HIERARCHICAL_scaled	NA	0.123166	0.0586556	1.13107	0.035745	logistic	63071	301	62770	NA	NA	0		TRUE	FALSE	FALSE	0	Cachexia	endocrine/metabolic
260.2	P_HIERARCHICAL_scaled	NA	0.117493	0.0335045	1.12467	0.000453565	logistic	63702	932	62770	NA	NA	0		TRUE	FALSE	TRUE	0	severe protein-calorie malnutrition	endocrine/metabolic
260.21	P_HIERARCHICAL_scaled	NA	NA	NA	NA	NA	logistic	62787	17	62770	NA	NA	0	[Error: < 20 cases or controls]	NA	NA	NA	0	Kwashiorkor	endocrine/metabolic
260.22	P_HIERARCHICAL_scaled	NA	-0.12185	0.0868718	0.885281	0.160724	logistic	62908	138	62770	NA	NA	0		FALSE	FALSE	FALSE	1	Nutritional marasmus	endocrine/metabolic
260.3	P_HIERARCHICAL_scaled	NA	0.134746	0.0251986	1.14425	8.92512e-08	logistic	64471	1701	62770	NA	NA	0		TRUE	TRUE	TRUE	0	Adult failure to thrive	endocrine/metabolic
260.6	P_HIERARCHICAL_scaled	NA	0.143866	0.0283263	1.15473	3.79633e-07	logistic	64102	1332	62770	NA	NA	0		TRUE	TRUE	TRUE	0	Anorexia	endocrine/metabolic
260.7	P_HIERARCHICAL_scaled	NA	0.0930709	0.0797049	1.09754	0.24293	logistic	62934	164	62770	NA	NA	0		FALSE	FALSE	FALSE	0	Polyphagia	endocrine/metabolic
261	P_HIERARCHICAL_scaled	NA	0.0492944	0.00892286	1.05053	3.30419e-08	logistic	79489	16719	62770	NA	NA	0		TRUE	TRUE	TRUE	0	Vitamin deficiency	endocrine/metabolic
261.1	P_HIERARCHICAL_scaled	NA	0.461015	0.114092	1.58568	5.32878e-05	logistic	62849	79	62770	NA	NA	0		TRUE	FALSE	TRUE	0	Vitamin A deficiency	endocrine/metabolic
261.2	P_HIERARCHICAL_scaled	NA	0.0301102	0.0157991	1.03057	0.0566733	logistic	67269	4499	62770	NA	NA	0		FALSE	FALSE	FALSE	0	Vitamin B-complex deficiencies	endocrine/metabolic
261.3	P_HIERARCHICAL_scaled	NA	-0.461463	0.14912	0.630361	0.00197099	logistic	62820	50	62770	NA	NA	0		TRUE	FALSE	TRUE	1	Vitamin C deficiencies	endocrine/metabolic
261.4	P_HIERARCHICAL_scaled	NA	0.0586914	0.00969908	1.06045	1.43737e-09	logistic	76368	13598	62770	NA	NA	0		TRUE	TRUE	TRUE	0	Vitamin D deficiency	endocrine/metabolic
261.41	P_HIERARCHICAL_scaled	NA	0.242712	0.0730566	1.2747	0.000892973	logistic	62966	196	62770	NA	NA	0		TRUE	FALSE	TRUE	0	Rickets or osteomalacia	endocrine/metabolic
262	P_HIERARCHICAL_scaled	NA	0.0662103	0.0227312	1.06845	0.00358259	logistic	64861	2091	62770	NA	NA	0		TRUE	FALSE	TRUE	0	Mineral deficiency NEC	endocrine/metabolic
263	P_HIERARCHICAL_scaled	NA	0.070412	0.0183839	1.07295	0.000128096	logistic	66023	3253	62770	NA	NA	0		TRUE	FALSE	TRUE	0	Other nutritional deficiency	endocrine/metabolic
264	P_HIERARCHICAL_scaled	NA	0.228462	0.0570753	1.25667	6.25933e-05	logistic	63090	320	62770	NA	NA	0		TRUE	FALSE	TRUE	0	Lack of normal physiological development	endocrine/metabolic
264.1	P_HIERARCHICAL_scaled	NA	0.153637	0.152938	1.16607	0.315105	logistic	62820	50	62770	NA	NA	0		FALSE	FALSE	FALSE	0	Short stature	endocrine/metabolic
264.2	P_HIERARCHICAL_scaled	NA	0.171469	0.0854988	1.18705	0.0449088	logistic	62911	141	62770	NA	NA	0		TRUE	FALSE	FALSE	0	Failure to thrive (childhood)	endocrine/metabolic
264.3	P_HIERARCHICAL_scaled	NA	NA	NA	NA	NA	logistic	62776	6	62770	NA	NA	0	[Error: < 20 cases or controls]	NA	NA	NA	0	Delayed milestones	endocrine/metabolic
264.9	P_HIERARCHICAL_scaled	NA	0.231482	0.101401	1.26047	0.0224393	logistic	62874	104	62770	NA	NA	0		TRUE	FALSE	TRUE	0	Lack of normal physiological development, unspecified	endocrine/metabolic
269	P_HIERARCHICAL_scaled	NA	0.0314253	0.0196207	1.03192	0.109235	logistic	81985	2771	79214	NA	NA	0		FALSE	FALSE	FALSE	0	Proteinuria	endocrine/metabolic
270	P_HIERARCHICAL_scaled	NA	-0.00235579	0.0142915	0.997647	0.869071	logistic	84670	5456	79214	NA	NA	0		FALSE	FALSE	FALSE	1	Disorders of protein plasma/amino-acid transport and metabolism	endocrine/metabolic
270.1	P_HIERARCHICAL_scaled	NA	0.106598	0.0646711	1.11249	0.0992881	logistic	79463	249	79214	NA	NA	0		FALSE	FALSE	FALSE	0	Disturbances of amino-acid transport	endocrine/metabolic
270.11	P_HIERARCHICAL_scaled	NA	0.149897	0.0763346	1.16171	0.0495669	logistic	79393	179	79214	NA	NA	0		TRUE	FALSE	FALSE	0	Disturbances of sulphur-bearing amino-acid metabolism	endocrine/metabolic
270.12	P_HIERARCHICAL_scaled	NA	NA	NA	NA	NA	logistic	79221	7	79214	NA	NA	0	[Error: < 20 cases or controls]	NA	NA	NA	0	Phenylketonuria [PKU]	endocrine/metabolic
270.2	P_HIERARCHICAL_scaled	NA	0.0586545	0.10178	1.06041	0.56442	logistic	79314	100	79214	NA	NA	0		FALSE	FALSE	FALSE	0	Disorders of amino-acid metabolism	endocrine/metabolic
270.21	P_HIERARCHICAL_scaled	NA	0.142191	0.116526	1.1528	0.222368	logistic	79291	77	79214	NA	NA	0		FALSE	FALSE	FALSE	0	Disorders of urea cycle metabolism	endocrine/metabolic
270.3	P_HIERARCHICAL_scaled	NA	-0.0115265	0.0146815	0.98854	0.432393	logistic	84369	5155	79214	NA	NA	0		FALSE	FALSE	FALSE	1	Disorders of plasma protein metabolism	endocrine/metabolic
270.31	P_HIERARCHICAL_scaled	NA	0.0161313	0.0336183	1.01626	0.631343	logistic	80134	920	79214	NA	NA	0		FALSE	FALSE	FALSE	0	Polyclonal hypergammaglobulinemia	endocrine/metabolic
270.32	P_HIERARCHICAL_scaled	NA	-0.0157778	0.0229884	0.984346	0.492499	logistic	81259	2045	79214	NA	NA	0		FALSE	FALSE	FALSE	1	Paraproteinemia	endocrine/metabolic
270.33	P_HIERARCHICAL_scaled	NA	0.0213787	0.0384219	1.02161	0.577924	logistic	79927	713	79214	NA	NA	0		FALSE	FALSE	FALSE	0	Amyloidosis	endocrine/metabolic
270.34	P_HIERARCHICAL_scaled	NA	0.123878	0.0913944	1.13188	0.175282	logistic	79338	124	79214	NA	NA	0		FALSE	FALSE	FALSE	0	Alpha-1-antitrypsin deficiency	endocrine/metabolic
270.35	P_HIERARCHICAL_scaled	NA	-0.24496	0.11514	0.782736	0.0333791	logistic	79293	79	79214	NA	NA	0		TRUE	FALSE	FALSE	1	Macroglobulinemia	endocrine/metabolic
270.38	P_HIERARCHICAL_scaled	NA	-0.0309633	0.0214154	0.969511	0.148221	logistic	81526	2312	79214	NA	NA	0		FALSE	FALSE	FALSE	1	Other specified disorders of plasma protein metabolism	endocrine/metabolic
271	P_HIERARCHICAL_scaled	NA	0.0603856	0.0137881	1.06225	1.18937e-05	logistic	91387	5849	85538	NA	NA	0		TRUE	TRUE	TRUE	0	Disorders of carbohydrate transport and metabolism	endocrine/metabolic
271.3	P_HIERARCHICAL_scaled	NA	0.0577575	0.0138995	1.05946	3.24777e-05	logistic	91289	5751	85538	NA	NA	0		TRUE	FALSE	TRUE	0	Intestinal disaccharidase deficiencies and disaccharide malabsorption	endocrine/metabolic
271.9	P_HIERARCHICAL_scaled	NA	0.15476	0.0928972	1.16738	0.0957273	logistic	85658	120	85538	NA	NA	0		FALSE	FALSE	FALSE	0	Other disorders of carbohydrate transport and metabolism	endocrine/metabolic
272	P_HIERARCHICAL_scaled	NA	0.0349608	0.00822252	1.03558	2.12022e-05	logistic	86428	44570	41858	NA	NA	0		TRUE	TRUE	TRUE	0	Disorders of lipoid metabolism	endocrine/metabolic
272.1	P_HIERARCHICAL_scaled	NA	0.0341058	0.00822546	1.03469	3.37788e-05	logistic	86387	44529	41858	NA	NA	0		TRUE	FALSE	TRUE	0	Hyperlipidemia	endocrine/metabolic
272.11	P_HIERARCHICAL_scaled	NA	0.0492101	0.00975075	1.05044	4.4927e-07	logistic	68223	26365	41858	NA	NA	0		TRUE	TRUE	TRUE	0	Hypercholesterolemia	endocrine/metabolic
272.12	P_HIERARCHICAL_scaled	NA	0.0622611	0.0227665	1.06424	0.0062425	logistic	44148	2290	41858	NA	NA	0		TRUE	FALSE	TRUE	0	Hyperglyceridemia	endocrine/metabolic
272.13	P_HIERARCHICAL_scaled	NA	0.049363	0.0121509	1.0506	4.85503e-05	logistic	54086	12228	41858	NA	NA	0		TRUE	FALSE	TRUE	0	Mixed hyperlipidemia	endocrine/metabolic
272.14	P_HIERARCHICAL_scaled	NA	-0.0746285	0.123196	0.928088	0.544667	logistic	41931	73	41858	NA	NA	0		FALSE	FALSE	FALSE	1	Hyperchylomicronemia	endocrine/metabolic
272.9	P_HIERARCHICAL_scaled	NA	0.159218	0.0290322	1.17259	4.1541e-08	logistic	43304	1446	41858	NA	NA	0		TRUE	TRUE	TRUE	0	Unspecified disorder of lipoid metabolism	endocrine/metabolic
274	P_HIERARCHICAL_scaled	NA	0.0632645	0.0135317	1.06531	2.93542e-06	logistic	91038	6512	84526	NA	NA	0		TRUE	TRUE	TRUE	0	Gout and other crystal arthropathies	endocrine/metabolic
274.1	P_HIERARCHICAL_scaled	NA	0.0596299	0.0148746	1.06144	6.10194e-05	logistic	89807	5281	84526	NA	NA	0		TRUE	FALSE	TRUE	0	Gout	endocrine/metabolic
274.11	P_HIERARCHICAL_scaled	NA	0.0353414	0.0195994	1.03597	0.0713593	logistic	87393	2867	84526	NA	NA	0		FALSE	FALSE	FALSE	0	Gouty arthropathy	endocrine/metabolic
274.2	P_HIERARCHICAL_scaled	NA	0.0713541	0.025173	1.07396	0.00458908	logistic	86236	1710	84526	NA	NA	0		TRUE	FALSE	TRUE	0	Crystal arthropathies	endocrine/metabolic
274.21	P_HIERARCHICAL_scaled	NA	0.0711482	0.0266243	1.07374	0.00753322	logistic	86048	1522	84526	NA	NA	0		TRUE	FALSE	TRUE	0	Chondrocalcinosis	endocrine/metabolic
275	P_HIERARCHICAL_scaled	NA	0.0608982	0.0120529	1.06279	4.35844e-07	logistic	89364	7910	81454	NA	NA	0		TRUE	TRUE	TRUE	0	Disorders of mineral metabolism	endocrine/metabolic
275.1	P_HIERARCHICAL_scaled	NA	0.073721	0.0309125	1.07651	0.017087	logistic	82545	1091	81454	NA	NA	0		TRUE	FALSE	TRUE	0	Disorders of iron metabolism	hematopoietic
275.11	P_HIERARCHICAL_scaled	NA	0.00666085	0.0432683	1.00668	0.877655	logistic	82009	555	81454	NA	NA	0		FALSE	FALSE	FALSE	0	Hereditary hemochromatosis	hematopoietic
275.2	P_HIERARCHICAL_scaled	NA	-0.222177	0.152206	0.800774	0.144368	logistic	81500	46	81454	NA	NA	0		FALSE	FALSE	FALSE	1	Disorders of copper metabolism	endocrine/metabolic
275.3	P_HIERARCHICAL_scaled	NA	0.0926392	0.0220545	1.09707	2.66365e-05	logistic	83644	2190	81454	NA	NA	0		TRUE	TRUE	TRUE	0	Disorders of magnesium metabolism	endocrine/metabolic
275.5	P_HIERARCHICAL_scaled	NA	0.0645455	0.0182674	1.06667	0.000410299	logistic	84695	3241	81454	NA	NA	0		TRUE	FALSE	TRUE	0	Disorders of calcium/phosphorus metabolism	endocrine/metabolic
275.51	P_HIERARCHICAL_scaled	NA	0.05306	0.0328578	1.05449	0.106345	logistic	82422	968	81454	NA	NA	0		FALSE	FALSE	FALSE	0	Hypocalcemia	endocrine/metabolic
275.53	P_HIERARCHICAL_scaled	NA	0.104689	0.0279565	1.11037	0.000180592	logistic	82795	1341	81454	NA	NA	0		TRUE	FALSE	TRUE	0	Disorders of phosphorus metabolism	endocrine/metabolic
275.6	P_HIERARCHICAL_scaled	NA	0.091559	0.0211902	1.09588	1.55447e-05	logistic	83864	2410	81454	NA	NA	0		TRUE	TRUE	TRUE	0	Hypercalcemia	endocrine/metabolic
276	P_HIERARCHICAL_scaled	NA	0.0699887	0.00856009	1.0725	2.93032e-16	logistic	83733	19233	64500	NA	NA	0		TRUE	TRUE	TRUE	0	Disorders of fluid, electrolyte, and acid-base balance	endocrine/metabolic
276.1	P_HIERARCHICAL_scaled	NA	0.0840284	0.00952557	1.08766	1.13084e-18	logistic	79326	14826	64500	NA	NA	0		TRUE	TRUE	TRUE	0	Electrolyte imbalance	endocrine/metabolic
276.11	P_HIERARCHICAL_scaled	NA	0.1186	0.0312752	1.12592	0.000149351	logistic	65599	1099	64500	NA	NA	0		TRUE	FALSE	TRUE	0	Hyperosmolality and/or hypernatremia	endocrine/metabolic
276.12	P_HIERARCHICAL_scaled	NA	0.0916797	0.0141075	1.09601	8.10576e-11	logistic	70487	5987	64500	NA	NA	0		TRUE	TRUE	TRUE	0	Hyposmolality and/or hyponatremia	endocrine/metabolic
276.13	P_HIERARCHICAL_scaled	NA	0.0405966	0.0149041	1.04143	0.00645261	logistic	69828	5328	64500	NA	NA	0		TRUE	FALSE	TRUE	0	Hyperpotassemia	endocrine/metabolic
276.14	P_HIERARCHICAL_scaled	NA	0.132916	0.0144064	1.14215	2.80471e-20	logistic	70037	5537	64500	NA	NA	0		TRUE	TRUE	TRUE	0	Hypopotassemia	endocrine/metabolic
276.4	P_HIERARCHICAL_scaled	NA	0.140091	0.0176048	1.15038	1.75502e-15	logistic	68060	3560	64500	NA	NA	0		TRUE	TRUE	TRUE	0	Acid-base balance disorder	endocrine/metabolic
276.41	P_HIERARCHICAL_scaled	NA	0.141862	0.0182061	1.15242	6.59445e-15	logistic	67814	3314	64500	NA	NA	0		TRUE	TRUE	TRUE	0	Acidosis	endocrine/metabolic
276.42	P_HIERARCHICAL_scaled	NA	-0.00899961	0.0582379	0.991041	0.877191	logistic	64810	310	64500	NA	NA	0		FALSE	FALSE	FALSE	1	Alkalosis	endocrine/metabolic
276.5	P_HIERARCHICAL_scaled	NA	0.0839815	0.0124582	1.08761	1.57221e-11	logistic	72126	7626	64500	NA	NA	0		TRUE	TRUE	TRUE	0	Hypovolemia	endocrine/metabolic
276.6	P_HIERARCHICAL_scaled	NA	0.119435	0.0199707	1.12686	2.22418e-09	logistic	67325	2825	64500	NA	NA	0		TRUE	TRUE	TRUE	0	Fluid overload	endocrine/metabolic
276.8	P_HIERARCHICAL_scaled	NA	0.266009	0.0520192	1.30475	3.15945e-07	logistic	64886	386	64500	NA	NA	0		TRUE	TRUE	TRUE	0	Polydipsia	endocrine/metabolic
277	P_HIERARCHICAL_scaled	NA	0.0532251	0.0165032	1.05467	0.00125915	logistic	85044	3974	81070	NA	NA	0		TRUE	FALSE	TRUE	0	Other disorders of metabolism	endocrine/metabolic
277.1	P_HIERARCHICAL_scaled	NA	0.231522	0.128397	1.26052	0.0713618	logistic	81133	63	81070	NA	NA	0		FALSE	FALSE	FALSE	0	Disorders of porphyrin metabolism	endocrine/metabolic
277.2	P_HIERARCHICAL_scaled	NA	NA	NA	NA	NA	logistic	81080	10	81070	NA	NA	0	[Error: < 20 cases or controls]	NA	NA	NA	0	Other disorders of purine and pyrimidine metabolism	endocrine/metabolic
277.4	P_HIERARCHICAL_scaled	NA	0.053951	0.0375116	1.05543	0.150363	logistic	81798	728	81070	NA	NA	0		FALSE	FALSE	FALSE	0	Disorders of bilirubin excretion	endocrine/metabolic
277.5	P_HIERARCHICAL_scaled	NA	0.0222453	0.0236358	1.02249	0.346618	logistic	82965	1895	81070	NA	NA	0		FALSE	FALSE	FALSE	0	Other disorders of lipoid metabolism	endocrine/metabolic
277.51	P_HIERARCHICAL_scaled	NA	-0.028362	0.0385241	0.972036	0.4616	logistic	81766	696	81070	NA	NA	0		FALSE	FALSE	FALSE	1	Lipoprotein disorders	endocrine/metabolic
277.6	P_HIERARCHICAL_scaled	NA	0.433375	0.100777	1.54246	1.70531e-05	logistic	81174	104	81070	NA	NA	0		TRUE	TRUE	TRUE	0	Other deficiencies of circulating enzymes	endocrine/metabolic
277.7	P_HIERARCHICAL_scaled	NA	0.106625	0.0311985	1.11252	0.000631674	logistic	82143	1073	81070	NA	NA	0		TRUE	FALSE	TRUE	0	Dysmetabolic syndrome X	endocrine/metabolic
277.8	P_HIERARCHICAL_scaled	NA	NA	NA	NA	NA	logistic	81084	14	81070	NA	NA	0	[Error: < 20 cases or controls]	NA	NA	NA	0	Carnitine deficiencies	endocrine/metabolic
278	P_HIERARCHICAL_scaled	NA	0.0714552	0.00744612	1.07407	8.28678e-22	logistic	85198	28433	56765	NA	NA	0		TRUE	TRUE	TRUE	0	Overweight, obesity and other hyperalimentation	endocrine/metabolic
278.1	P_HIERARCHICAL_scaled	NA	0.0904696	0.00826085	1.09469	6.52751e-28	logistic	78044	21279	56765	NA	NA	0		TRUE	TRUE	TRUE	0	Obesity	endocrine/metabolic
278.11	P_HIERARCHICAL_scaled	NA	0.124831	0.0113661	1.13296	4.62441e-28	logistic	66323	9558	56765	NA	NA	0		TRUE	TRUE	TRUE	0	Morbid obesity	endocrine/metabolic
278.3	P_HIERARCHICAL_scaled	NA	0.196372	0.0423932	1.21698	3.61873e-06	logistic	57369	604	56765	NA	NA	0		TRUE	TRUE	TRUE	0	Localized adiposity	endocrine/metabolic
278.4	P_HIERARCHICAL_scaled	NA	0.0919341	0.0121842	1.09629	4.51131e-14	logistic	64928	8163	56765	NA	NA	0		TRUE	TRUE	TRUE	0	Abnormal weight gain	endocrine/metabolic
279	P_HIERARCHICAL_scaled	NA	0.050323	0.00948574	1.05161	1.126e-07	logistic	80788	14191	66597	NA	NA	0		TRUE	TRUE	TRUE	0	Disorders involving the immune mechanism	endocrine/metabolic
279.1	P_HIERARCHICAL_scaled	NA	0.0392938	0.0167798	1.04008	0.0191946	logistic	70539	3942	66597	NA	NA	0		TRUE	FALSE	TRUE	0	Immunity deficiency	endocrine/metabolic
279.11	P_HIERARCHICAL_scaled	NA	0.0890715	0.0234246	1.09316	0.000143254	logistic	68562	1965	66597	NA	NA	0		TRUE	FALSE	TRUE	0	Deficiency of humoral immunity	endocrine/metabolic
279.2	P_HIERARCHICAL_scaled	NA	0.0973124	0.0228534	1.1022	2.06158e-05	logistic	68686	2089	66597	NA	NA	0		TRUE	TRUE	TRUE	0	Autoimmune disease NEC	endocrine/metabolic
279.7	P_HIERARCHICAL_scaled	NA	0.0613239	0.0166059	1.06324	0.00022171	logistic	70637	4040	66597	NA	NA	0		TRUE	FALSE	TRUE	0	Other immunological findings	endocrine/metabolic
279.8	P_HIERARCHICAL_scaled	NA	0.0998475	0.0176864	1.105	1.64768e-08	logistic	70111	3514	66597	NA	NA	0		TRUE	TRUE	TRUE	0	Other specified disorders involving the immune mechanism	endocrine/metabolic
280	P_HIERARCHICAL_scaled	NA	0.100865	0.0113831	1.10613	7.93874e-19	logistic	67952	9491	58461	NA	NA	0		TRUE	TRUE	TRUE	0	Iron deficiency anemias	hematopoietic
280.1	P_HIERARCHICAL_scaled	NA	0.116514	0.0121425	1.12357	8.34378e-22	logistic	66634	8173	58461	NA	NA	0		TRUE	TRUE	TRUE	0	Iron deficiency anemias, unspecified or not due to blood loss	hematopoietic
280.2	P_HIERARCHICAL_scaled	NA	0.00814973	0.0178241	1.00818	0.647505	logistic	61959	3498	58461	NA	NA	0		FALSE	FALSE	FALSE	0	Iron deficiency anemia secondary to blood loss (chronic)	hematopoietic
281	P_HIERARCHICAL_scaled	NA	-0.018582	0.0219686	0.98159	0.39764	logistic	60744	2283	58461	NA	NA	0		FALSE	FALSE	FALSE	1	Other deficiency anemia	hematopoietic
281.1	P_HIERARCHICAL_scaled	NA	-0.0218274	0.0269029	0.978409	0.41717	logistic	59956	1495	58461	NA	NA	0		FALSE	FALSE	FALSE	1	Megaloblastic anemia	hematopoietic
281.11	P_HIERARCHICAL_scaled	NA	-0.0966958	0.0414739	0.907832	0.0197278	logistic	59081	620	58461	NA	NA	0		TRUE	FALSE	TRUE	1	Pernicious anemia	hematopoietic
281.12	P_HIERARCHICAL_scaled	NA	0.0343439	0.0330707	1.03494	0.299037	logistic	59441	980	58461	NA	NA	0		FALSE	FALSE	FALSE	0	Other vitamin B12 deficiency anemia	hematopoietic
281.13	P_HIERARCHICAL_scaled	NA	-0.270392	0.116351	0.76308	0.0201291	logistic	58538	77	58461	NA	NA	0		TRUE	FALSE	TRUE	1	Folate-deficiency anemia	hematopoietic
281.9	P_HIERARCHICAL_scaled	NA	0.057383	0.0373882	1.05906	0.124836	logistic	59223	762	58461	NA	NA	0		FALSE	FALSE	FALSE	0	Deficiency anemias	hematopoietic
282	P_HIERARCHICAL_scaled	NA	0.138326	0.0502336	1.14835	0.0058933	logistic	58882	421	58461	NA	NA	0		TRUE	FALSE	TRUE	0	Hereditary hemolytic anemias	hematopoietic
282.5	P_HIERARCHICAL_scaled	NA	0.863471	0.216835	2.37138	6.82945e-05	logistic	58482	21	58461	NA	NA	0		TRUE	FALSE	TRUE	0	Sickle cell anemia	hematopoietic
282.8	P_HIERARCHICAL_scaled	NA	0.141582	0.0600192	1.1521	0.0183267	logistic	58762	301	58461	NA	NA	0		TRUE	FALSE	TRUE	0	Other hemoglobinopathies	hematopoietic
282.9	P_HIERARCHICAL_scaled	NA	0.0990216	0.0949013	1.10409	0.296755	logistic	58575	114	58461	NA	NA	0		FALSE	FALSE	FALSE	0	Other hereditary hemolytic anemias	hematopoietic
283	P_HIERARCHICAL_scaled	NA	0.100507	0.0558519	1.10573	0.0719362	logistic	58797	336	58461	NA	NA	0		FALSE	FALSE	FALSE	0	Acquired hemolytic anemias	hematopoietic
283.1	P_HIERARCHICAL_scaled	NA	-0.110199	0.109343	0.895656	0.313537	logistic	58548	87	58461	NA	NA	0		FALSE	FALSE	FALSE	1	Autoimmune hemolytic anemias	hematopoietic
283.2	P_HIERARCHICAL_scaled	NA	0.18002	0.100173	1.19724	0.0723222	logistic	58565	104	58461	NA	NA	0		FALSE	FALSE	FALSE	0	Non-autoimmune hemolytic anemias	hematopoietic
283.21	P_HIERARCHICAL_scaled	NA	0.414464	0.231125	1.51356	0.0729335	logistic	58484	23	58461	NA	NA	0		FALSE	FALSE	FALSE	0	Hemolytic-uremic syndrome	hematopoietic
284	P_HIERARCHICAL_scaled	NA	0.0197181	0.0264436	1.01991	0.455868	logistic	59988	1527	58461	NA	NA	0		FALSE	FALSE	FALSE	0	Aplastic anemia	hematopoietic
284.1	P_HIERARCHICAL_scaled	NA	0.00934471	0.0287911	1.00939	0.745507	logistic	59738	1277	58461	NA	NA	0		FALSE	FALSE	FALSE	0	Pancytopenia	hematopoietic
284.2	P_HIERARCHICAL_scaled	NA	NA	NA	NA	NA	logistic	58478	17	58461	NA	NA	0	[Error: < 20 cases or controls]	NA	NA	NA	0	Constitutional aplastic anemia	hematopoietic
285	P_HIERARCHICAL_scaled	NA	0.0704264	0.0083013	1.07297	2.17993e-17	logistic	80363	21902	58461	NA	NA	0		TRUE	TRUE	TRUE	0	Other anemias	hematopoietic
285.1	P_HIERARCHICAL_scaled	NA	0.0618715	0.0184625	1.06383	0.000804617	logistic	61800	3339	58461	NA	NA	0		TRUE	FALSE	TRUE	0	Acute posthemorrhagic anemia	hematopoietic
285.2	P_HIERARCHICAL_scaled	NA	0.029757	0.0200391	1.0302	0.137558	logistic	61236	2775	58461	NA	NA	0		FALSE	FALSE	FALSE	0	Anemia of chronic disease	hematopoietic
285.21	P_HIERARCHICAL_scaled	NA	0.0603439	0.0243844	1.0622	0.013335	logistic	60301	1840	58461	NA	NA	0		TRUE	FALSE	TRUE	0	Anemia in chronic kidney disease	hematopoietic
285.22	P_HIERARCHICAL_scaled	NA	-0.0904638	0.0449285	0.913507	0.0440613	logistic	58985	524	58461	NA	NA	0		TRUE	FALSE	FALSE	1	Anemia in neoplastic disease	hematopoietic
285.3	P_HIERARCHICAL_scaled	NA	-0.0861389	0.152552	0.917467	0.572309	logistic	58507	46	58461	NA	NA	0		FALSE	FALSE	FALSE	1	Sideroblastic anemia	hematopoietic
285.8	P_HIERARCHICAL_scaled	NA	-0.0195875	0.104187	0.980603	0.850874	logistic	58560	99	58461	NA	NA	0		FALSE	FALSE	FALSE	1	Hemoglobinuria	hematopoietic
286	P_HIERARCHICAL_scaled	NA	0.0678227	0.0121708	1.07018	2.51033e-08	logistic	73150	8003	65147	NA	NA	0		TRUE	TRUE	TRUE	0	Coagulation defects	hematopoietic
286.1	P_HIERARCHICAL_scaled	NA	0.092699	0.0444399	1.09713	0.036984	logistic	65676	529	65147	NA	NA	0		TRUE	FALSE	FALSE	0	Congenital coagulation defects	hematopoietic
286.11	P_HIERARCHICAL_scaled	NA	0.0707653	0.0640993	1.07333	0.269596	logistic	65403	256	65147	NA	NA	0		FALSE	FALSE	FALSE	0	Von willebrand's disease	hematopoietic
286.12	P_HIERARCHICAL_scaled	NA	0.153394	0.0683277	1.16578	0.0247696	logistic	65369	222	65147	NA	NA	0		TRUE	FALSE	TRUE	0	Congenital deficiency of other clotting factors (including factor VII)	hematopoietic
286.13	P_HIERARCHICAL_scaled	NA	-0.102	0.11912	0.90303	0.391844	logistic	65222	75	65147	NA	NA	0		FALSE	FALSE	FALSE	1	Congenital factor VIII disorder	hematopoietic
286.2	P_HIERARCHICAL_scaled	NA	0.090604	0.0109526	1.09484	1.31349e-16	logistic	76325	11178	65147	NA	NA	0		TRUE	TRUE	TRUE	0	Encounter for long-term (current) use of anticoagulants	hematopoietic
286.3	P_HIERARCHICAL_scaled	NA	-0.065923	0.0666984	0.936203	0.322969	logistic	65389	242	65147	NA	NA	0		FALSE	FALSE	FALSE	1	Coagulation defects complicating pregnancy or postpartum	hematopoietic
286.4	P_HIERARCHICAL_scaled	NA	0.013158	0.106276	1.01324	0.901466	logistic	65239	92	65147	NA	NA	0		FALSE	FALSE	FALSE	0	Acquired coagulation factor deficiency	hematopoietic
286.5	P_HIERARCHICAL_scaled	NA	0.0237059	0.0382115	1.02399	0.535005	logistic	65903	756	65147	NA	NA	0		FALSE	FALSE	FALSE	0	Hemorrhagic disorder due to intrinsic circulating anticoagulants	hematopoietic
286.6	P_HIERARCHICAL_scaled	NA	-0.301474	0.12636	0.739727	0.0170402	logistic	65216	69	65147	NA	NA	0		TRUE	FALSE	TRUE	1	Defibrination syndrome	hematopoietic
286.7	P_HIERARCHICAL_scaled	NA	0.08582	0.0154397	1.08961	2.72241e-08	logistic	69849	4702	65147	NA	NA	0		TRUE	TRUE	TRUE	0	Other and unspecified coagulation defects	hematopoietic
286.8	P_HIERARCHICAL_scaled	NA	0.128447	0.0234069	1.13706	4.07472e-08	logistic	67094	1947	65147	NA	NA	0		TRUE	TRUE	TRUE	0	Hypercoagulable state	hematopoietic
286.81	P_HIERARCHICAL_scaled	NA	0.120783	0.02382	1.12838	3.96475e-07	logistic	67027	1880	65147	NA	NA	0		TRUE	TRUE	TRUE	0	Primary hypercoagulable state	hematopoietic
286.9	P_HIERARCHICAL_scaled	NA	0.0473236	0.0199096	1.04846	0.0174576	logistic	67924	2777	65147	NA	NA	0		TRUE	FALSE	TRUE	0	Abnormal coagulation profile	hematopoietic
287	P_HIERARCHICAL_scaled	NA	0.0711955	0.0143524	1.07379	7.02961e-07	logistic	70828	5681	65147	NA	NA	0		TRUE	TRUE	TRUE	0	Purpura and other hemorrhagic conditions	hematopoietic
287.1	P_HIERARCHICAL_scaled	NA	0.00970283	0.0370765	1.00975	0.793555	logistic	65925	778	65147	NA	NA	0		FALSE	FALSE	FALSE	0	Spontaneous ecchymoses	hematopoietic
287.2	P_HIERARCHICAL_scaled	NA	-0.045095	0.0822552	0.955907	0.583532	logistic	65303	156	65147	NA	NA	0		FALSE	FALSE	FALSE	1	Allergic purpura	hematopoietic
287.3	P_HIERARCHICAL_scaled	NA	0.054852	0.0161206	1.05638	0.000667453	logistic	69552	4405	65147	NA	NA	0		TRUE	FALSE	TRUE	0	Thrombocytopenia	hematopoietic
287.31	P_HIERARCHICAL_scaled	NA	-0.0202867	0.0481975	0.979918	0.673822	logistic	65602	455	65147	NA	NA	0		FALSE	FALSE	FALSE	1	Primary thrombocytopenia	hematopoietic
287.32	P_HIERARCHICAL_scaled	NA	0.0846444	0.0455056	1.08833	0.0628733	logistic	65659	512	65147	NA	NA	0		FALSE	FALSE	FALSE	0	Secondary thrombocytopenia	hematopoietic
287.4	P_HIERARCHICAL_scaled	NA	0.193291	0.0962748	1.21324	0.0446752	logistic	65261	114	65147	NA	NA	0		TRUE	FALSE	FALSE	0	Qualitative platelet defects	hematopoietic
288	P_HIERARCHICAL_scaled	NA	0.0815167	0.0127165	1.08493	1.45217e-10	logistic	69464	7135	62329	NA	NA	0		TRUE	TRUE	TRUE	0	Diseases of white blood cells	hematopoietic
288.1	P_HIERARCHICAL_scaled	NA	-0.0149678	0.0174088	0.985144	0.389906	logistic	65924	3595	62329	NA	NA	0		FALSE	FALSE	FALSE	1	Decreased white blood cell count	hematopoietic
288.11	P_HIERARCHICAL_scaled	NA	-0.0154656	0.0225584	0.984653	0.492978	logistic	64424	2095	62329	NA	NA	0		FALSE	FALSE	FALSE	1	Neutropenia	hematopoietic
288.2	P_HIERARCHICAL_scaled	NA	0.0648259	0.0138753	1.06697	2.98213e-06	logistic	68208	5879	62329	NA	NA	0		TRUE	TRUE	TRUE	0	Elevated white blood cell count	hematopoietic
288.3	P_HIERARCHICAL_scaled	NA	0.111884	0.0377655	1.11838	0.00305045	logistic	63056	727	62329	NA	NA	0		TRUE	FALSE	TRUE	0	Eosinophilia	hematopoietic
289	P_HIERARCHICAL_scaled	NA	0.0791735	0.015592	1.08239	3.81805e-07	logistic	66910	4581	62329	NA	NA	0		TRUE	TRUE	TRUE	0	Other diseases of blood and blood-forming organs	hematopoietic
289.1	P_HIERARCHICAL_scaled	NA	-0.265447	0.157204	0.766863	0.0913048	logistic	62372	43	62329	NA	NA	0		FALSE	FALSE	FALSE	1	Myelofibrosis	hematopoietic
289.3	P_HIERARCHICAL_scaled	NA	0.139682	0.0370378	1.14991	0.000162379	logistic	63091	762	62329	NA	NA	0		TRUE	FALSE	TRUE	0	Personal history of diseases of blood and blood-forming organs	hematopoietic
289.4	P_HIERARCHICAL_scaled	NA	0.0436304	0.0107719	1.0446	5.11279e-05	logistic	72778	10449	62329	NA	NA	0		TRUE	FALSE	TRUE	0	Lymphadenitis	hematopoietic
289.5	P_HIERARCHICAL_scaled	NA	0.10678	0.0392301	1.11269	0.00649117	logistic	63009	680	62329	NA	NA	0		TRUE	FALSE	TRUE	0	Diseases of spleen	hematopoietic
289.8	P_HIERARCHICAL_scaled	NA	0.213932	0.0438504	1.23854	1.06798e-06	logistic	62450	538	61912	NA	NA	0		TRUE	TRUE	TRUE	0	Polycythemia, secondary	hematopoietic
289.9	P_HIERARCHICAL_scaled	NA	0.153893	0.0304278	1.16637	4.24436e-07	logistic	63460	1131	62329	NA	NA	0		TRUE	TRUE	TRUE	0	Abnormality of red blood cells	hematopoietic
290	P_HIERARCHICAL_scaled	NA	0.175831	0.0161569	1.19224	1.39341e-27	logistic	72230	4628	67602	NA	NA	0		TRUE	TRUE	TRUE	0	Delirium dementia and amnestic and other cognitive disorders	mental disorders
290.1	P_HIERARCHICAL_scaled	NA	0.0965373	0.0217757	1.10135	9.28192e-06	logistic	70138	2536	67602	NA	NA	0		TRUE	TRUE	TRUE	0	Dementias	mental disorders
290.11	P_HIERARCHICAL_scaled	NA	0.158456	0.0342559	1.1717	3.73442e-06	logistic	68572	970	67602	NA	NA	0		TRUE	TRUE	TRUE	0	Alzheimer's disease	mental disorders
290.12	P_HIERARCHICAL_scaled	NA	0.0624651	0.0578838	1.06446	0.280523	logistic	67927	325	67602	NA	NA	0		FALSE	FALSE	FALSE	0	Dementia with cerebral degenerations	mental disorders
290.13	P_HIERARCHICAL_scaled	NA	0.259697	0.0886866	1.29654	0.00340874	logistic	67740	138	67602	NA	NA	0		TRUE	FALSE	TRUE	0	Senile dementia	mental disorders
290.16	P_HIERARCHICAL_scaled	NA	0.109478	0.0454246	1.1157	0.0159481	logistic	68149	547	67602	NA	NA	0		TRUE	FALSE	TRUE	0	Vascular dementia	mental disorders
290.2	P_HIERARCHICAL_scaled	NA	0.262354	0.0236618	1.29999	1.44028e-28	logistic	69538	1936	67602	NA	NA	0		TRUE	TRUE	TRUE	0	Delirium due to conditions classified elsewhere	mental disorders
290.3	P_HIERARCHICAL_scaled	NA	0.182632	0.0191977	1.20037	1.84833e-21	logistic	70601	2999	67602	NA	NA	0		TRUE	TRUE	TRUE	0	Other persistent mental disorders due to conditions classified elsewhere	mental disorders
291	P_HIERARCHICAL_scaled	NA	0.170843	0.0152233	1.1863	3.16389e-29	logistic	72457	4855	67602	NA	NA	0		TRUE	TRUE	TRUE	0	Other specified nonpsychotic and/or transient mental disorders	mental disorders
291.1	P_HIERARCHICAL_scaled	NA	0.0793337	0.0559945	1.08257	0.156538	logistic	67937	335	67602	NA	NA	0		FALSE	FALSE	FALSE	0	Transient mental disorders due to conditions classified elsewhere	mental disorders
291.4	P_HIERARCHICAL_scaled	NA	0.188671	0.0222717	1.20764	2.42655e-17	logistic	69777	2175	67602	NA	NA	0		TRUE	TRUE	TRUE	0	Specific nonpsychotic mental disorders due to brain damage	mental disorders
291.8	P_HIERARCHICAL_scaled	NA	0.184468	0.0203747	1.20258	1.38102e-19	logistic	70242	2640	67602	NA	NA	0		TRUE	TRUE	TRUE	0	Alteration of consciousness	mental disorders
292	P_HIERARCHICAL_scaled	NA	0.163208	0.00907926	1.17728	3.0072e-72	logistic	84002	16400	67602	NA	NA	0		TRUE	TRUE	TRUE	0	Neurological disorders	mental disorders
292.1	P_HIERARCHICAL_scaled	NA	0.126288	0.0158565	1.13461	1.65941e-15	logistic	72111	4509	67602	NA	NA	0		TRUE	TRUE	TRUE	0	Aphasia/speech disturbance	mental disorders
292.11	P_HIERARCHICAL_scaled	NA	0.104854	0.0270187	1.11055	0.000104116	logistic	69093	1491	67602	NA	NA	0		TRUE	FALSE	TRUE	0	Aphasia	mental disorders
292.12	P_HIERARCHICAL_scaled	NA	0.235725	0.0472049	1.26583	5.92484e-07	logistic	68076	474	67602	NA	NA	0		TRUE	TRUE	TRUE	0	Symbolic dysfunction	mental disorders
292.2	P_HIERARCHICAL_scaled	NA	0.111481	0.0238237	1.11793	2.87671e-06	logistic	69612	2010	67602	NA	NA	0		TRUE	TRUE	TRUE	0	Mild cognitive impairment	mental disorders
292.3	P_HIERARCHICAL_scaled	NA	0.174025	0.0142889	1.19009	4.0211e-34	logistic	73497	5895	67602	NA	NA	0		TRUE	TRUE	TRUE	0	Memory loss	mental disorders
292.4	P_HIERARCHICAL_scaled	NA	0.17579	0.0131051	1.19219	5.01625e-41	logistic	74509	6907	67602	NA	NA	0		TRUE	TRUE	TRUE	0	Altered mental status	mental disorders
292.5	P_HIERARCHICAL_scaled	NA	0.237142	0.0268356	1.26762	9.84636e-19	logistic	69096	1494	67602	NA	NA	0		TRUE	TRUE	TRUE	0	Transient alteration of awareness	mental disorders
292.6	P_HIERARCHICAL_scaled	NA	0.298537	0.0366526	1.34789	3.79166e-16	logistic	68378	776	67602	NA	NA	0		TRUE	TRUE	TRUE	0	Hallucinations	mental disorders
293	P_HIERARCHICAL_scaled	NA	0.134524	0.0367651	1.14399	0.000253179	logistic	81755	771	80984	NA	NA	0		TRUE	FALSE	TRUE	0	Symptoms involving head and neck	mental disorders
293.1	P_HIERARCHICAL_scaled	NA	0.0755615	0.0123139	1.07849	8.44697e-10	logistic	88431	7447	80984	NA	NA	0		TRUE	TRUE	TRUE	0	Swelling, mass, or lump in head and neck [Space-occupying lesion, intracranial NOS]	mental disorders
295	P_HIERARCHICAL_scaled	NA	0.451346	0.0206043	1.57042	2.30615e-106	logistic	37598	2786	34812	NA	NA	0		TRUE	TRUE	TRUE	0	Schizophrenia and other psychotic disorders	mental disorders
295.1	P_HIERARCHICAL_scaled	NA	0.620863	0.0320509	1.86053	1.35271e-83	logistic	35927	1115	34812	NA	NA	0		TRUE	TRUE	TRUE	0	Schizophrenia	mental disorders
295.2	P_HIERARCHICAL_scaled	NA	0.644663	0.0406042	1.90535	9.178e-57	logistic	35479	667	34812	NA	NA	0		TRUE	TRUE	TRUE	0	Paranoid disorders	mental disorders
295.3	P_HIERARCHICAL_scaled	NA	0.422594	0.0245145	1.52591	1.36456e-66	logistic	36704	1892	34812	NA	NA	0		TRUE	TRUE	TRUE	0	Psychosis	mental disorders
296	P_HIERARCHICAL_scaled	NA	0.32096	0.00850361	1.37845	0	logistic	63172	28360	34812	NA	NA	0		TRUE	TRUE	TRUE	0	Mood disorders	mental disorders
296.1	P_HIERARCHICAL_scaled	NA	0.498075	0.0152317	1.64555	1.5688e-234	logistic	40724	5912	34812	NA	NA	0		TRUE	TRUE	TRUE	0	Bipolar	mental disorders
296.2	P_HIERARCHICAL_scaled	NA	0.321185	0.00872186	1.37876	7.26141e-297	logistic	60705	25893	34812	NA	NA	0		TRUE	TRUE	TRUE	0	Depression	mental disorders
296.22	P_HIERARCHICAL_scaled	NA	0.329642	0.00912524	1.39047	9.46745e-286	logistic	57106	22294	34812	NA	NA	0		TRUE	TRUE	TRUE	0	Major depressive disorder	mental disorders
297	P_HIERARCHICAL_scaled	NA	0.321271	0.0130693	1.37888	1.96506e-133	logistic	42718	7906	34812	NA	NA	0		TRUE	TRUE	TRUE	0	Suicidal ideation or attempt	mental disorders
297.1	P_HIERARCHICAL_scaled	NA	0.519811	0.0197127	1.68171	3.07803e-153	logistic	38247	3435	34812	NA	NA	0		TRUE	TRUE	TRUE	0	Suicidal ideation	mental disorders
297.2	P_HIERARCHICAL_scaled	NA	0.607579	0.0548272	1.83598	1.53907e-28	logistic	35191	379	34812	NA	NA	0		TRUE	TRUE	TRUE	0	Suicide or self-inflicted injury	mental disorders
300	P_HIERARCHICAL_scaled	NA	0.271411	0.00828419	1.31181	2.00931e-235	logistic	65524	30712	34812	NA	NA	0		TRUE	TRUE	TRUE	0	Anxiety disorders	mental disorders
300.1	P_HIERARCHICAL_scaled	NA	0.272687	0.00852946	1.31349	2.85046e-224	logistic	62804	27992	34812	NA	NA	0		TRUE	TRUE	TRUE	0	Anxiety disorder	mental disorders
300.11	P_HIERARCHICAL_scaled	NA	0.308731	0.012537	1.3617	6.72435e-134	logistic	44028	9216	34812	NA	NA	0		TRUE	TRUE	TRUE	0	Generalized anxiety disorder	mental disorders
300.12	P_HIERARCHICAL_scaled	NA	0.332047	0.017427	1.39382	6.1308e-81	logistic	38928	4116	34812	NA	NA	0		TRUE	TRUE	TRUE	0	Agorophobia, social phobia, and panic disorder	mental disorders
300.13	P_HIERARCHICAL_scaled	NA	0.266316	0.0377336	1.30515	1.69157e-12	logistic	35597	785	34812	NA	NA	0		TRUE	TRUE	TRUE	0	Phobia	mental disorders
300.2	P_HIERARCHICAL_scaled	NA	NA	NA	NA	NA	NA	34812	NA	NA	NA	NA	0	[Error: non-varying phenotype or genotype]	NA	NA	NA	0	Generalized anxiety & phobic disorders	mental disorders
300.3	P_HIERARCHICAL_scaled	NA	0.421611	0.0282803	1.52442	2.91173e-50	logistic	36284	1472	34812	NA	NA	0		TRUE	TRUE	TRUE	0	Obsessive-compulsive disorders	mental disorders
300.4	P_HIERARCHICAL_scaled	NA	0.352316	0.0174062	1.42236	4.28303e-91	logistic	38784	3972	34812	NA	NA	0		TRUE	TRUE	TRUE	0	Dysthymic disorder	mental disorders
300.8	P_HIERARCHICAL_scaled	NA	0.309717	0.0283135	1.36304	7.5142e-28	logistic	36231	1419	34812	NA	NA	0		TRUE	TRUE	TRUE	0	Acute reaction to stress	mental disorders
300.9	P_HIERARCHICAL_scaled	NA	0.512602	0.0174765	1.66963	4.18822e-189	logistic	39157	4345	34812	NA	NA	0		TRUE	TRUE	TRUE	0	Posttraumatic stress disorder	mental disorders
301	P_HIERARCHICAL_scaled	NA	0.574851	0.0263672	1.77687	2.23289e-105	logistic	36563	1751	34812	NA	NA	0		TRUE	TRUE	TRUE	0	Personality disorders	mental disorders
301.1	P_HIERARCHICAL_scaled	NA	0.752332	0.123288	2.12194	1.04609e-09	logistic	34883	71	34812	NA	NA	0		TRUE	TRUE	TRUE	0	Schizoid personality disorder	mental disorders
301.2	P_HIERARCHICAL_scaled	NA	0.596834	0.0331664	1.81636	2.12677e-72	logistic	35930	1118	34812	NA	NA	0		TRUE	TRUE	TRUE	0	Antisocial/borderline personality disorder	mental disorders
302	P_HIERARCHICAL_scaled	NA	0.144148	0.0270387	1.15505	9.75927e-08	logistic	36357	1545	34812	NA	NA	0		TRUE	TRUE	TRUE	0	Sexual and gender identity disorders	mental disorders
302.1	P_HIERARCHICAL_scaled	NA	0.0805765	0.0340674	1.08391	0.0180199	logistic	35769	957	34812	NA	NA	0		TRUE	FALSE	TRUE	0	Decreased libido	mental disorders
303	P_HIERARCHICAL_scaled	NA	0.298116	0.0231168	1.34732	4.73529e-38	logistic	37013	2201	34812	NA	NA	0		TRUE	TRUE	TRUE	0	Psychogenic and somatoform disorders	mental disorders
303.1	P_HIERARCHICAL_scaled	NA	0.526739	0.0753824	1.6934	2.79705e-12	logistic	35002	190	34812	NA	NA	0		TRUE	TRUE	TRUE	0	Dissociative disorder	mental disorders
303.3	P_HIERARCHICAL_scaled	NA	0.198666	0.0336626	1.21977	3.5983e-09	logistic	35806	994	34812	NA	NA	0		TRUE	TRUE	TRUE	0	Psychogenic disorder	mental disorders
303.31	P_HIERARCHICAL_scaled	NA	0.0669331	0.110035	1.06922	0.542995	logistic	34904	92	34812	NA	NA	0		FALSE	FALSE	FALSE	0	Gastrointestinal malfunction arising from mental factors	mental disorders
303.4	P_HIERARCHICAL_scaled	NA	0.41217	0.0296213	1.51009	5.16159e-44	logistic	36116	1304	34812	NA	NA	0		TRUE	TRUE	TRUE	0	Somatoform disorder	mental disorders
304	P_HIERARCHICAL_scaled	NA	0.243472	0.0108831	1.27567	7.44949e-111	logistic	47517	12705	34812	NA	NA	0		TRUE	TRUE	TRUE	0	Adjustment reaction	mental disorders
305.2	P_HIERARCHICAL_scaled	NA	0.244617	0.0227679	1.27713	6.3281e-27	logistic	37172	2360	34812	NA	NA	0		TRUE	TRUE	TRUE	0	Eating disorder	mental disorders
305.21	P_HIERARCHICAL_scaled	NA	0.190538	0.0564591	1.2099	0.000738686	logistic	35178	366	34812	NA	NA	0		TRUE	FALSE	TRUE	0	Anorexia nervosa	mental disorders
306	P_HIERARCHICAL_scaled	NA	0.19818	0.0110517	1.21918	6.62273e-72	logistic	47027	12215	34812	NA	NA	0		TRUE	TRUE	TRUE	0	Other mental disorder	mental disorders
306.1	P_HIERARCHICAL_scaled	NA	0.161197	0.0445041	1.17492	0.000292246	logistic	35422	610	34812	NA	NA	0		TRUE	FALSE	TRUE	0	Mental disorders durring/after pregnancy	mental disorders
306.9	P_HIERARCHICAL_scaled	NA	0.193907	0.0311411	1.21398	4.76242e-10	logistic	35966	1154	34812	NA	NA	0		TRUE	TRUE	TRUE	0	Tension headache	mental disorders
312	P_HIERARCHICAL_scaled	NA	0.433968	0.0393199	1.54337	2.53758e-28	logistic	84558	685	83873	NA	NA	0		TRUE	TRUE	TRUE	0	Conduct disorders	mental disorders
312.3	P_HIERARCHICAL_scaled	NA	0.452176	0.0621263	1.57173	3.37984e-13	logistic	84140	267	83873	NA	NA	0		TRUE	TRUE	TRUE	0	Impulse control disorder	mental disorders
313	P_HIERARCHICAL_scaled	NA	0.210805	0.015394	1.23467	1.10301e-42	logistic	88682	4809	83873	NA	NA	0		TRUE	TRUE	TRUE	0	Pervasive developmental disorders	mental disorders
313.1	P_HIERARCHICAL_scaled	NA	0.229187	0.0165567	1.25758	1.4105e-43	logistic	87991	4118	83873	NA	NA	0		TRUE	TRUE	TRUE	0	Attention deficit hyperactivity disorder	mental disorders
313.2	P_HIERARCHICAL_scaled	NA	0.335223	0.0714189	1.39825	2.68231e-06	logistic	84079	206	83873	NA	NA	0		TRUE	TRUE	TRUE	0	Tics and stuttering	mental disorders
313.3	P_HIERARCHICAL_scaled	NA	0.291098	0.0588419	1.3379	7.53229e-07	logistic	84189	316	83873	NA	NA	0		TRUE	TRUE	TRUE	0	Autism	mental disorders
315	P_HIERARCHICAL_scaled	NA	0.277848	0.0250458	1.32029	1.34768e-28	logistic	85554	1681	83873	NA	NA	0		TRUE	TRUE	TRUE	0	Develomental delays and disorders	mental disorders
315.1	P_HIERARCHICAL_scaled	NA	0.303615	0.0617869	1.35475	8.9279e-07	logistic	84143	270	83873	NA	NA	0		TRUE	TRUE	TRUE	0	Learning disorder	mental disorders
315.2	P_HIERARCHICAL_scaled	NA	-0.119446	0.0759018	0.887412	0.115559	logistic	84054	181	83873	NA	NA	0		FALSE	FALSE	FALSE	1	Speech and language disorder	mental disorders
315.3	P_HIERARCHICAL_scaled	NA	0.303213	0.081486	1.3542	0.000198396	logistic	84033	160	83873	NA	NA	0		TRUE	FALSE	TRUE	0	Mental retardation	mental disorders
316	P_HIERARCHICAL_scaled	NA	0.303385	0.0132365	1.35444	2.9136e-116	logistic	62105	6875	55230	NA	NA	0		TRUE	TRUE	TRUE	0	Substance addiction and disorders	mental disorders
316.1	P_HIERARCHICAL_scaled	NA	0.0407119	0.0463262	1.04155	0.379505	logistic	55721	491	55230	NA	NA	0		FALSE	FALSE	FALSE	0	Polyneuropathy due to drugs	mental disorders
317	P_HIERARCHICAL_scaled	NA	0.278436	0.0125012	1.32106	6.79343e-110	logistic	63133	7903	55230	NA	NA	0		TRUE	TRUE	TRUE	0	Alcohol-related disorders	mental disorders
317.1	P_HIERARCHICAL_scaled	NA	0.28275	0.0139188	1.32677	9.63188e-92	logistic	61393	6163	55230	NA	NA	0		TRUE	TRUE	TRUE	0	Alcoholism	mental disorders
317.11	P_HIERARCHICAL_scaled	NA	0.228832	0.0332348	1.25713	5.76579e-12	logistic	56193	963	55230	NA	NA	0		TRUE	TRUE	TRUE	0	Alcoholic liver damage	mental disorders
318	P_HIERARCHICAL_scaled	NA	0.178563	0.00819577	1.1955	3.06703e-105	logistic	78597	23367	55230	NA	NA	0		TRUE	TRUE	TRUE	0	Tobacco use disorder	mental disorders
320	P_HIERARCHICAL_scaled	NA	-0.00126325	0.0389926	0.998738	0.974155	logistic	90881	683	90198	NA	NA	0		FALSE	FALSE	FALSE	1	Meningitis	neurological
323	P_HIERARCHICAL_scaled	NA	0.121122	0.0394768	1.12876	0.00215367	logistic	90867	669	90198	NA	NA	0		TRUE	FALSE	TRUE	0	Encephalitis	neurological
323.2	P_HIERARCHICAL_scaled	NA	0.0879319	0.0991717	1.09191	0.37526	logistic	90303	105	90198	NA	NA	0		FALSE	FALSE	FALSE	0	Acute (transverse) myelitis	neurological
323.8	P_HIERARCHICAL_scaled	NA	0.0879102	0.043267	1.09189	0.0421734	logistic	90755	557	90198	NA	NA	0		TRUE	FALSE	FALSE	0	Encephalitis, non-infectious	neurological
324	P_HIERARCHICAL_scaled	NA	0.188025	0.0419663	1.20686	7.45059e-06	logistic	90786	588	90198	NA	NA	0		TRUE	TRUE	TRUE	0	Other CNS infection and poliomyelitis	neurological
324.1	P_HIERARCHICAL_scaled	NA	NA	NA	NA	NA	logistic	90208	10	90198	NA	NA	0	[Error: < 20 cases or controls]	NA	NA	NA	0	Jakob-Creutzfeldt disease	neurological
325	P_HIERARCHICAL_scaled	NA	-0.291486	0.114727	0.747153	0.0110633	logistic	90278	80	90198	NA	NA	0		TRUE	FALSE	TRUE	1	Phlebitis and thrombophlebitis of intracranial venous sinuses	neurological
327	P_HIERARCHICAL_scaled	NA	0.141177	0.00861173	1.15163	2.12556e-60	logistic	78595	18645	59950	NA	NA	0		TRUE	TRUE	TRUE	0	Sleep disorders	neurological
327.1	P_HIERARCHICAL_scaled	NA	0.192851	0.0235877	1.2127	2.93697e-16	logistic	61860	1910	59950	NA	NA	0		TRUE	TRUE	TRUE	0	Hypersomnia	neurological
327.3	P_HIERARCHICAL_scaled	NA	0.110452	0.00941732	1.11678	9.09436e-32	logistic	75093	15143	59950	NA	NA	0		TRUE	TRUE	TRUE	0	Sleep apnea	neurological
327.31	P_HIERARCHICAL_scaled	NA	0.179846	0.0339789	1.19703	1.20399e-07	logistic	60869	919	59950	NA	NA	0		TRUE	TRUE	TRUE	0	Central/nonobstroctive sleep apnea	neurological
327.32	P_HIERARCHICAL_scaled	NA	0.103823	0.00991211	1.1094	1.13341e-25	logistic	73192	13242	59950	NA	NA	0		TRUE	TRUE	TRUE	0	Obstructive sleep apnea	neurological
327.4	P_HIERARCHICAL_scaled	NA	0.144152	0.0101942	1.15506	2.13677e-45	logistic	72117	12167	59950	NA	NA	0		TRUE	TRUE	TRUE	0	Insomnia	neurological
327.41	P_HIERARCHICAL_scaled	NA	0.135679	0.0211651	1.14531	1.45021e-10	logistic	62345	2395	59950	NA	NA	0		TRUE	TRUE	TRUE	0	Organic or persistent insomnia	neurological
327.5	P_HIERARCHICAL_scaled	NA	0.133896	0.0322132	1.14327	3.23087e-05	logistic	60953	1003	59950	NA	NA	0		TRUE	FALSE	TRUE	0	Parasomnia	neurological
327.6	P_HIERARCHICAL_scaled	NA	0.221653	0.0423647	1.24814	1.67666e-07	logistic	60525	575	59950	NA	NA	0		TRUE	TRUE	TRUE	0	Circadian rhythm sleep disorder	neurological
327.7	P_HIERARCHICAL_scaled	NA	0.208405	0.0177235	1.23171	6.37443e-32	logistic	63482	3532	59950	NA	NA	0		TRUE	TRUE	TRUE	0	Sleep related movement disorders	neurological
327.71	P_HIERARCHICAL_scaled	NA	0.240722	0.0205075	1.27217	8.11253e-32	logistic	62554	2604	59950	NA	NA	0		TRUE	TRUE	TRUE	0	Restless legs syndrome	neurological
327.72	P_HIERARCHICAL_scaled	NA	0.052332	0.0524327	1.05373	0.318241	logistic	60329	379	59950	NA	NA	0		FALSE	FALSE	FALSE	0	Sleep related leg cramps	neurological
331	P_HIERARCHICAL_scaled	NA	0.0581174	0.0282417	1.05984	0.0396035	logistic	64512	1347	63165	NA	NA	0		TRUE	FALSE	FALSE	0	Other cerebral degenerations	neurological
331.1	P_HIERARCHICAL_scaled	NA	0.0956578	0.0362754	1.10038	0.00836462	logistic	63970	805	63165	NA	NA	0		TRUE	FALSE	TRUE	0	Hydrocephalus	neurological
331.9	P_HIERARCHICAL_scaled	NA	0.0798624	0.0485209	1.08314	0.0997767	logistic	63615	450	63165	NA	NA	0		FALSE	FALSE	FALSE	0	Cerebral degeneration, unspecified	neurological
332	P_HIERARCHICAL_scaled	NA	0.0571761	0.0294886	1.05884	0.052511	logistic	64432	1267	63165	NA	NA	0		FALSE	FALSE	FALSE	0	Parkinson's disease	neurological
333	P_HIERARCHICAL_scaled	NA	0.169341	0.0164	1.18452	5.39376e-25	logistic	67340	4175	63165	NA	NA	0		TRUE	TRUE	TRUE	0	Extrapyramidal disease and abnormal movement disorders	neurological
333.1	P_HIERARCHICAL_scaled	NA	0.228593	0.0255644	1.25683	3.82666e-19	logistic	64827	1662	63165	NA	NA	0		TRUE	TRUE	TRUE	0	Essential tremor	neurological
333.2	P_HIERARCHICAL_scaled	NA	0.098353	0.0416914	1.10335	0.0183208	logistic	63775	610	63165	NA	NA	0		TRUE	FALSE	TRUE	0	Myoclonus	neurological
333.3	P_HIERARCHICAL_scaled	NA	0.229874	0.122615	1.25844	0.060826	logistic	63234	69	63165	NA	NA	0		FALSE	FALSE	FALSE	0	Tics and choreas	neurological
333.4	P_HIERARCHICAL_scaled	NA	0.185722	0.0290437	1.20409	1.61011e-10	logistic	64427	1262	63165	NA	NA	0		TRUE	TRUE	TRUE	0	Torsion dystonia	neurological
333.8	P_HIERARCHICAL_scaled	NA	-0.00997779	0.0618499	0.990072	0.871839	logistic	63438	273	63165	NA	NA	0		FALSE	FALSE	FALSE	1	Other degenerative diseases of the basal ganglia	neurological
334	P_HIERARCHICAL_scaled	NA	0.0835722	0.0197722	1.08716	2.37087e-05	logistic	65978	2813	63165	NA	NA	0		TRUE	TRUE	TRUE	0	Degenerative disease of the spinal cord	neurological
334.1	P_HIERARCHICAL_scaled	NA	0.133934	0.0662459	1.14332	0.0432005	logistic	63407	242	63165	NA	NA	0		TRUE	FALSE	FALSE	0	Spinocerebellar disease	neurological
334.2	P_HIERARCHICAL_scaled	NA	0.0951718	0.0517525	1.09985	0.0659181	logistic	63560	395	63165	NA	NA	0		FALSE	FALSE	FALSE	0	Anterior horn cell disease	neurological
334.21	P_HIERARCHICAL_scaled	NA	0.165444	0.0592333	1.17992	0.00522079	logistic	63466	301	63165	NA	NA	0		TRUE	FALSE	TRUE	0	Amyotrophic Lateral Sclerosis	neurological
335	P_HIERARCHICAL_scaled	NA	0.0387116	0.0257296	1.03947	0.132438	logistic	64799	1634	63165	NA	NA	0		FALSE	FALSE	FALSE	0	Multiple sclerosis	neurological
337	P_HIERARCHICAL_scaled	NA	0.275825	0.0267054	1.31762	5.24026e-25	logistic	64679	1514	63165	NA	NA	0		TRUE	TRUE	TRUE	0	Disorders of the autonomic nervous system	neurological
337.1	P_HIERARCHICAL_scaled	NA	0.406131	0.0437262	1.501	1.57134e-20	logistic	63721	556	63165	NA	NA	0		TRUE	TRUE	TRUE	0	Peripheral autonomic neuropathy	neurological
338	P_HIERARCHICAL_scaled	NA	0.0724013	0.00727968	1.07509	2.63373e-23	logistic	84485	32434	52051	NA	NA	0		TRUE	TRUE	TRUE	0	Pain	neurological
338.1	P_HIERARCHICAL_scaled	NA	0.0696783	0.00868886	1.07216	1.06377e-15	logistic	71266	19215	52051	NA	NA	0		TRUE	TRUE	TRUE	0	Acute pain	neurological
338.2	P_HIERARCHICAL_scaled	NA	0.0891389	0.00822201	1.09323	2.18865e-27	logistic	74415	22364	52051	NA	NA	0		TRUE	TRUE	TRUE	0	Chronic pain	neurological
339	P_HIERARCHICAL_scaled	NA	0.152171	0.010262	1.16436	9.56892e-50	logistic	79853	11864	67989	NA	NA	0		TRUE	TRUE	TRUE	0	Other headache syndromes	neurological
340	P_HIERARCHICAL_scaled	NA	0.0826212	0.0104464	1.08613	2.59294e-15	logistic	79927	11938	67989	NA	NA	0		TRUE	TRUE	TRUE	0	Migraine	neurological
340.1	P_HIERARCHICAL_scaled	NA	0.0615696	0.0164907	1.0635	0.000188766	logistic	72182	4193	67989	NA	NA	0		TRUE	FALSE	TRUE	0	Migrain with aura	neurological
341	P_HIERARCHICAL_scaled	NA	0.0475835	0.0336195	1.04873	0.156965	logistic	64108	943	63165	NA	NA	0		FALSE	FALSE	FALSE	0	Other demyelinating diseases of central nervous system	neurological
342	P_HIERARCHICAL_scaled	NA	0.0990786	0.0253824	1.10415	9.48341e-05	logistic	64845	1680	63165	NA	NA	0		TRUE	FALSE	TRUE	0	Hemiplegia	neurological
343	P_HIERARCHICAL_scaled	NA	-0.0528508	0.0917553	0.948522	0.564617	logistic	63291	126	63165	NA	NA	0		FALSE	FALSE	FALSE	1	Infantile cerebral palsy	neurological
344	P_HIERARCHICAL_scaled	NA	0.160511	0.0334382	1.17411	1.58485e-06	logistic	64112	947	63165	NA	NA	0		TRUE	TRUE	TRUE	0	Other paralytic syndromes	neurological
345	P_HIERARCHICAL_scaled	NA	0.144644	0.0116701	1.15563	2.80214e-35	logistic	71894	8729	63165	NA	NA	0		TRUE	TRUE	TRUE	0	Epilepsy, recurrent seizures, convulsions	neurological
345.1	P_HIERARCHICAL_scaled	NA	0.0930817	0.0170985	1.09755	5.21394e-08	logistic	66968	3803	63165	NA	NA	0		TRUE	TRUE	TRUE	0	Epilepsy	neurological
345.11	P_HIERARCHICAL_scaled	NA	0.108009	0.0252452	1.11406	1.88245e-05	logistic	64859	1694	63165	NA	NA	0		TRUE	TRUE	TRUE	0	Generalized convulsive epilepsy	neurological
345.12	P_HIERARCHICAL_scaled	NA	0.101994	0.0191656	1.10738	1.02798e-07	logistic	66145	2980	63165	NA	NA	0		TRUE	TRUE	TRUE	0	Partial epilepsy	neurological
345.3	P_HIERARCHICAL_scaled	NA	0.142784	0.0122256	1.15348	1.63024e-31	logistic	71024	7859	63165	NA	NA	0		TRUE	TRUE	TRUE	0	Convulsions	neurological
346	P_HIERARCHICAL_scaled	NA	0.25842	0.0367452	1.29488	2.02497e-12	logistic	63938	773	63165	NA	NA	0		TRUE	TRUE	TRUE	0	Abnormal findings on study of brain and/or nervous system	neurological
346.1	P_HIERARCHICAL_scaled	NA	0.0958687	0.0215435	1.10061	8.58669e-06	logistic	65506	2341	63165	NA	NA	0		TRUE	TRUE	TRUE	0	Nonspecific abnormal findings on radiological and other examination of skull and head	neurological
346.2	P_HIERARCHICAL_scaled	NA	0.263305	0.0382744	1.30122	6.01037e-12	logistic	63877	712	63165	NA	NA	0		TRUE	TRUE	TRUE	0	Nonspecific abnormal results of function study of brain and central nervous system	neurological
346.3	P_HIERARCHICAL_scaled	NA	0.143326	0.0650624	1.15411	0.0276021	logistic	63414	249	63165	NA	NA	0		TRUE	FALSE	TRUE	0	Nonspecific abnormal findings in cerebrospinal fluid	neurological
347	P_HIERARCHICAL_scaled	NA	0.216014	0.0650705	1.24112	0.000901185	logistic	63412	247	63165	NA	NA	0		TRUE	FALSE	TRUE	0	Cataplexy and narcolepsy	neurological
348	P_HIERARCHICAL_scaled	NA	0.130915	0.0163784	1.13987	1.31514e-15	logistic	67315	4150	63165	NA	NA	0		TRUE	TRUE	TRUE	0	Other conditions of brain	neurological
348.2	P_HIERARCHICAL_scaled	NA	0.130915	0.0245832	1.13987	1.00743e-07	logistic	64951	1786	63165	NA	NA	0		TRUE	TRUE	TRUE	0	Cerebral edema and compression of brain	neurological
348.4	P_HIERARCHICAL_scaled	NA	0.19766	0.0478526	1.21855	3.61817e-05	logistic	63624	459	63165	NA	NA	0		TRUE	FALSE	TRUE	0	Cerebral cysts	neurological
348.7	P_HIERARCHICAL_scaled	NA	0.035368	0.0533321	1.036	0.507224	logistic	63533	368	63165	NA	NA	0		FALSE	FALSE	FALSE	0	Coma	neurological
348.8	P_HIERARCHICAL_scaled	NA	0.145709	0.0228646	1.15686	1.85748e-10	logistic	65228	2063	63165	NA	NA	0		TRUE	TRUE	TRUE	0	Encephalopathy, not elsewhere classified	neurological
348.9	P_HIERARCHICAL_scaled	NA	0.140194	0.0150341	1.1505	1.10939e-20	logistic	68173	5008	63165	NA	NA	0		TRUE	TRUE	TRUE	0	Other conditions of brain, NOS	neurological
349	P_HIERARCHICAL_scaled	NA	0.0429027	0.0288686	1.04384	0.137242	logistic	64451	1286	63165	NA	NA	0		FALSE	FALSE	FALSE	0	Other and unspecified disorders of the nervous system	neurological
350	P_HIERARCHICAL_scaled	NA	0.115094	0.0092476	1.12198	1.47331e-35	logistic	87002	15652	71350	NA	NA	0		TRUE	TRUE	TRUE	0	Abnormal movement	neurological
350.1	P_HIERARCHICAL_scaled	NA	0.104257	0.0131639	1.10989	2.37677e-15	logistic	77975	6625	71350	NA	NA	0		TRUE	TRUE	TRUE	0	Abnormal involuntary movements	neurological
350.2	P_HIERARCHICAL_scaled	NA	0.125323	0.0113514	1.13351	2.44355e-28	logistic	81274	9924	71350	NA	NA	0		TRUE	TRUE	TRUE	0	Abnormality of gait	neurological
350.3	P_HIERARCHICAL_scaled	NA	0.138418	0.0205092	1.14846	1.48789e-11	logistic	73931	2581	71350	NA	NA	0		TRUE	TRUE	TRUE	0	Lack of coordination	neurological
350.5	P_HIERARCHICAL_scaled	NA	0.102913	0.0443311	1.10839	0.0202623	logistic	71882	532	71350	NA	NA	0		TRUE	FALSE	TRUE	0	Abnormal reflex	neurological
350.6	P_HIERARCHICAL_scaled	NA	0.0259167	0.0304628	1.02626	0.394899	logistic	72487	1137	71350	NA	NA	0		FALSE	FALSE	FALSE	0	Disturbances of sensation of smell and taste	neurological
351	P_HIERARCHICAL_scaled	NA	0.0673897	0.0105469	1.06971	1.66382e-10	logistic	83457	11069	72388	NA	NA	0		TRUE	TRUE	TRUE	0	Other peripheral nerve disorders	neurological
352	P_HIERARCHICAL_scaled	NA	0.0625457	0.020866	1.06454	0.00272202	logistic	74875	2487	72388	NA	NA	0		TRUE	FALSE	TRUE	0	Disorders of other cranial nerves	neurological
352.1	P_HIERARCHICAL_scaled	NA	0.116835	0.0289872	1.12393	5.56404e-05	logistic	73662	1274	72388	NA	NA	0		TRUE	FALSE	TRUE	0	Trigeminal nerve disorders [CN5]	neurological
352.2	P_HIERARCHICAL_scaled	NA	-0.00677693	0.031197	0.993246	0.828029	logistic	73479	1091	72388	NA	NA	0		FALSE	FALSE	FALSE	1	Facial nerve disorders [CN7]	neurological
353	P_HIERARCHICAL_scaled	NA	0.10865	0.0215244	1.11477	4.47014e-07	logistic	74716	2328	72388	NA	NA	0		TRUE	TRUE	TRUE	0	Nerve root and plexus disorders	neurological
353.1	P_HIERARCHICAL_scaled	NA	0.0929708	0.0311856	1.09743	0.00287111	logistic	73472	1084	72388	NA	NA	0		TRUE	FALSE	TRUE	0	Nerve plexus lesions	neurological
353.2	P_HIERARCHICAL_scaled	NA	0.154617	0.0302756	1.16721	3.2733e-07	logistic	73552	1164	72388	NA	NA	0		TRUE	TRUE	TRUE	0	Nerve root lesions	neurological
355	P_HIERARCHICAL_scaled	NA	0.244596	0.0393186	1.2771	4.94431e-10	logistic	73078	690	72388	NA	NA	0		TRUE	TRUE	TRUE	0	Complex regional/central pain syndrome	neurological
355.1	P_HIERARCHICAL_scaled	NA	0.154798	0.020238	1.16742	2.02751e-14	logistic	75031	2643	72388	NA	NA	0		TRUE	TRUE	TRUE	0	Chronic pain syndrome	neurological
356	P_HIERARCHICAL_scaled	NA	0.119435	0.013942	1.12686	1.06625e-17	logistic	83812	5814	77998	NA	NA	0		TRUE	TRUE	TRUE	0	Hereditary and idiopathic peripheral neuropathy	neurological
357	P_HIERARCHICAL_scaled	NA	0.0948807	0.0127545	1.09953	1.01455e-13	logistic	85022	7024	77998	NA	NA	0		TRUE	TRUE	TRUE	0	Inflammatory and toxic neuropathy	neurological
358	P_HIERARCHICAL_scaled	NA	0.0958476	0.0425728	1.10059	0.0243615	logistic	78571	573	77998	NA	NA	0		TRUE	FALSE	TRUE	0	Myoneural disorders	neurological
358.1	P_HIERARCHICAL_scaled	NA	0.0400411	0.053021	1.04085	0.450134	logistic	78368	370	77998	NA	NA	0		FALSE	FALSE	FALSE	0	Myasthenia gravis	neurological
359	P_HIERARCHICAL_scaled	NA	0.132838	0.0261332	1.14207	3.71275e-07	logistic	79549	1551	77998	NA	NA	0		TRUE	TRUE	TRUE	0	Muscular dystrophies and other myopathies	neurological
359.1	P_HIERARCHICAL_scaled	NA	0.118498	0.0672006	1.1258	0.0778424	logistic	78228	230	77998	NA	NA	0		FALSE	FALSE	FALSE	0	Muscular dystrophies	neurological
359.2	P_HIERARCHICAL_scaled	NA	0.1379	0.0271225	1.14786	3.68867e-07	logistic	79437	1439	77998	NA	NA	0		TRUE	TRUE	TRUE	0	Myopathy	neurological
360	P_HIERARCHICAL_scaled	NA	0.182864	0.0670417	1.20065	0.00637941	logistic	79432	230	79202	NA	NA	0		TRUE	FALSE	TRUE	0	Disorders of the globe	sense organs
360.2	P_HIERARCHICAL_scaled	NA	0.073863	0.0813209	1.07666	0.363725	logistic	79358	156	79202	NA	NA	0		FALSE	FALSE	FALSE	0	Progressive myopia	sense organs
360.3	P_HIERARCHICAL_scaled	NA	0.228056	0.174855	1.25616	0.192145	logistic	79238	36	79202	NA	NA	0		FALSE	FALSE	FALSE	0	Hypotony of eye	sense organs
361	P_HIERARCHICAL_scaled	NA	-0.00579135	0.0296991	0.994225	0.845392	logistic	80399	1197	79202	NA	NA	0		FALSE	FALSE	FALSE	1	Retinal detachments and defects	sense organs
361.1	P_HIERARCHICAL_scaled	NA	-0.0318767	0.0490933	0.968626	0.516138	logistic	79636	434	79202	NA	NA	0		FALSE	FALSE	FALSE	1	Retinal detachment with retinal defect	sense organs
361.2	P_HIERARCHICAL_scaled	NA	0.24413	0.11552	1.27651	0.0345744	logistic	79281	79	79202	NA	NA	0		TRUE	FALSE	FALSE	0	Retinoschisis and retinal cysts	sense organs
362	P_HIERARCHICAL_scaled	NA	0.0395682	0.0151093	1.04036	0.00882396	logistic	83417	5020	78397	NA	NA	0		TRUE	FALSE	TRUE	0	Other retinal disorders	sense organs
362.1	P_HIERARCHICAL_scaled	NA	NA	NA	NA	NA	logistic	78413	16	78397	NA	NA	0	[Error: < 20 cases or controls]	NA	NA	NA	0	Retinopathy of prematurity	sense organs
362.2	P_HIERARCHICAL_scaled	NA	0.0369427	0.0197404	1.03763	0.0612851	logistic	81315	2918	78397	NA	NA	0		FALSE	FALSE	FALSE	0	Degeneration of macula and posterior pole of retina	sense organs
362.21	P_HIERARCHICAL_scaled	NA	0.0834003	0.0541622	1.08698	0.123603	logistic	78771	374	78397	NA	NA	0		FALSE	FALSE	FALSE	0	Macular degeneration, dry	sense organs
362.22	P_HIERARCHICAL_scaled	NA	0.230443	0.0857766	1.25916	0.00721936	logistic	78545	148	78397	NA	NA	0		TRUE	FALSE	TRUE	0	Macular degeneration, wet	sense organs
362.23	P_HIERARCHICAL_scaled	NA	0.0426958	0.0438136	1.04362	0.329815	logistic	78947	550	78397	NA	NA	0		FALSE	FALSE	FALSE	0	Cystoid macular degeneration of retina	sense organs
362.26	P_HIERARCHICAL_scaled	NA	0.0405813	0.0283842	1.04142	0.152799	logistic	79734	1337	78397	NA	NA	0		FALSE	FALSE	FALSE	0	Macular puckering of retina	sense organs
362.27	P_HIERARCHICAL_scaled	NA	0.0673218	0.0418918	1.06964	0.108045	logistic	79002	605	78397	NA	NA	0		FALSE	FALSE	FALSE	0	Drusen (degenerative) of retina	sense organs
362.29	P_HIERARCHICAL_scaled	NA	0.144689	0.0340232	1.15568	2.11233e-05	logistic	79365	968	78397	NA	NA	0		TRUE	TRUE	TRUE	0	Macular degeneration (senile) of retina NOS	sense organs
362.3	P_HIERARCHICAL_scaled	NA	-0.0475803	0.0445947	0.953534	0.285994	logistic	78927	530	78397	NA	NA	0		FALSE	FALSE	FALSE	1	Other nondiabetic retinopathy	sense organs
362.31	P_HIERARCHICAL_scaled	NA	-0.143796	0.0733051	0.866065	0.0498085	logistic	78596	199	78397	NA	NA	0		TRUE	FALSE	FALSE	1	Separation of retinal layers	sense organs
362.4	P_HIERARCHICAL_scaled	NA	0.0841253	0.0307724	1.08777	0.00626107	logistic	79516	1119	78397	NA	NA	0		TRUE	FALSE	TRUE	0	Retinal vascular changes and abnomalities	sense organs
362.5	P_HIERARCHICAL_scaled	NA	0.0150322	0.0913216	1.01515	0.869253	logistic	78521	124	78397	NA	NA	0		FALSE	FALSE	FALSE	0	Toxic maculopathy of retina	sense organs
362.6	P_HIERARCHICAL_scaled	NA	0.0760075	0.0458851	1.07897	0.0976261	logistic	78891	494	78397	NA	NA	0		FALSE	FALSE	FALSE	0	Peripheral retinal degenerations	sense organs
362.7	P_HIERARCHICAL_scaled	NA	0.0245737	0.0676988	1.02488	0.716616	logistic	78623	226	78397	NA	NA	0		FALSE	FALSE	FALSE	0	Hereditary retinal dystrophies	sense organs
362.8	P_HIERARCHICAL_scaled	NA	0.107554	0.0490024	1.11355	0.0281732	logistic	78830	433	78397	NA	NA	0		TRUE	FALSE	TRUE	0	Retinal hemorrhage/ischemia	sense organs
362.9	P_HIERARCHICAL_scaled	NA	0.146693	0.0528089	1.158	0.00547265	logistic	78775	378	78397	NA	NA	0		TRUE	FALSE	TRUE	0	Retinal edema	sense organs
363	P_HIERARCHICAL_scaled	NA	0.00982112	0.0360551	1.00987	0.78532	logistic	80013	811	79202	NA	NA	0		FALSE	FALSE	FALSE	0	Chorioretinal inflammations, scars, and other disorders of choroid	sense organs
363.3	P_HIERARCHICAL_scaled	NA	-0.0235898	0.0420026	0.976686	0.57437	logistic	79798	596	79202	NA	NA	0		FALSE	FALSE	FALSE	1	Chorioretinal scars	sense organs
363.4	P_HIERARCHICAL_scaled	NA	0.429946	0.131192	1.53717	0.00104837	logistic	79265	63	79202	NA	NA	0		TRUE	FALSE	TRUE	0	Choroidal degenerations	sense organs
364	P_HIERARCHICAL_scaled	NA	0.0947592	0.0285344	1.09939	0.000897369	logistic	80495	1293	79202	NA	NA	0		TRUE	FALSE	TRUE	0	Corneal opacity and other disorders of cornea	sense organs
364.1	P_HIERARCHICAL_scaled	NA	-0.0736571	0.0431648	0.92899	0.0879301	logistic	79755	553	79202	NA	NA	0		FALSE	FALSE	FALSE	1	Corneal opacity	sense organs
364.2	P_HIERARCHICAL_scaled	NA	0.0727831	0.0740294	1.0755	0.325526	logistic	79393	191	79202	NA	NA	0		FALSE	FALSE	FALSE	0	Corneal edema	sense organs
364.4	P_HIERARCHICAL_scaled	NA	0.0505521	0.0503983	1.05185	0.315836	logistic	79608	406	79202	NA	NA	0		FALSE	FALSE	FALSE	0	Corneal degenerations	sense organs
364.41	P_HIERARCHICAL_scaled	NA	0.0196394	0.0820007	1.01983	0.810715	logistic	79356	154	79202	NA	NA	0		FALSE	FALSE	FALSE	0	Keratoconus	sense organs
364.5	P_HIERARCHICAL_scaled	NA	0.157204	0.0498986	1.17023	0.00163012	logistic	79624	422	79202	NA	NA	0		TRUE	FALSE	TRUE	0	Corneal dystrophy	sense organs
364.51	P_HIERARCHICAL_scaled	NA	0.167707	0.063756	1.18259	0.00852706	logistic	79462	260	79202	NA	NA	0		TRUE	FALSE	TRUE	0	Fuchs' dystrophy	sense organs
364.9	P_HIERARCHICAL_scaled	NA	0.158245	0.0969622	1.17145	0.102674	logistic	79314	112	79202	NA	NA	0		FALSE	FALSE	FALSE	0	Cornea replaced by transplant	sense organs
365	P_HIERARCHICAL_scaled	NA	0.0625104	0.0147547	1.06451	2.26883e-05	logistic	84441	5239	79202	NA	NA	0		TRUE	TRUE	TRUE	0	Glaucoma	sense organs
365.1	P_HIERARCHICAL_scaled	NA	0.106678	0.0269432	1.11258	7.51501e-05	logistic	80673	1471	79202	NA	NA	0		TRUE	FALSE	TRUE	0	Open-angle glaucoma	sense organs
365.11	P_HIERARCHICAL_scaled	NA	0.160791	0.0495246	1.17444	0.00116754	logistic	79635	433	79202	NA	NA	0		TRUE	FALSE	TRUE	0	Primary open angle glaucoma	sense organs
365.2	P_HIERARCHICAL_scaled	NA	0.168549	0.0445828	1.18359	0.000156463	logistic	79727	525	79202	NA	NA	0		TRUE	FALSE	TRUE	0	Primary angle-closure glaucoma	sense organs
365.5	P_HIERARCHICAL_scaled	NA	0.122026	0.0828245	1.12978	0.140667	logistic	79359	157	79202	NA	NA	0		FALSE	FALSE	FALSE	0	Pseudoexfoliation glaucoma	sense organs
366	P_HIERARCHICAL_scaled	NA	0.105241	0.0106327	1.11098	4.25196e-23	logistic	89590	12535	77055	NA	NA	0		TRUE	TRUE	TRUE	0	Cataract	sense organs
366.1	P_HIERARCHICAL_scaled	NA	0.327969	0.0997337	1.38815	0.00100741	logistic	77160	105	77055	NA	NA	0		TRUE	FALSE	TRUE	0	Nonsenile Cataract	sense organs
366.2	P_HIERARCHICAL_scaled	NA	0.103947	0.0120062	1.10954	4.8092e-18	logistic	86122	9067	77055	NA	NA	0		TRUE	TRUE	TRUE	0	Senile cataract	sense organs
366.3	P_HIERARCHICAL_scaled	NA	-0.414736	0.174503	0.660515	0.0174695	logistic	77092	37	77055	NA	NA	0		TRUE	FALSE	TRUE	1	Traumatic cataract	sense organs
367	P_HIERARCHICAL_scaled	NA	0.0747918	0.0127803	1.07766	4.85376e-09	logistic	90627	6832	83795	NA	NA	0		TRUE	TRUE	TRUE	0	Disorders of refraction and accommodation; blindness and low vision	sense organs
367.1	P_HIERARCHICAL_scaled	NA	0.000388714	0.0203419	1.00039	0.984754	logistic	86363	2568	83795	NA	NA	0		FALSE	FALSE	FALSE	0	Myopia	sense organs
367.2	P_HIERARCHICAL_scaled	NA	0.0569351	0.0210695	1.05859	0.0068872	logistic	86182	2387	83795	NA	NA	0		TRUE	FALSE	TRUE	0	Astigmatism	sense organs
367.8	P_HIERARCHICAL_scaled	NA	0.125973	0.0248504	1.13425	3.99369e-07	logistic	85502	1707	83795	NA	NA	0		TRUE	TRUE	TRUE	0	Hypermetropia	sense organs
367.9	P_HIERARCHICAL_scaled	NA	0.108934	0.0254395	1.11509	1.85152e-05	logistic	85434	1639	83795	NA	NA	0		TRUE	TRUE	TRUE	0	Blindness and low vision	sense organs
368	P_HIERARCHICAL_scaled	NA	0.0927005	0.0116315	1.09713	1.58908e-15	logistic	87614	8509	79105	NA	NA	0		TRUE	TRUE	TRUE	0	Visual disturbances	sense organs
368.1	P_HIERARCHICAL_scaled	NA	0.077355	0.0459351	1.08043	0.09218	logistic	79590	485	79105	NA	NA	0		FALSE	FALSE	FALSE	0	Amblyopia	sense organs
368.2	P_HIERARCHICAL_scaled	NA	0.0234642	0.0231776	1.02374	0.311362	logistic	81083	1978	79105	NA	NA	0		FALSE	FALSE	FALSE	0	Diplopia and disorders of binocular vision	sense organs
368.3	P_HIERARCHICAL_scaled	NA	0.11282	0.0902787	1.11943	0.211415	logistic	79232	127	79105	NA	NA	0		FALSE	FALSE	FALSE	0	Anisometropia	sense organs
368.4	P_HIERARCHICAL_scaled	NA	0.0242314	0.0240762	1.02453	0.314201	logistic	80931	1826	79105	NA	NA	0		FALSE	FALSE	FALSE	0	Visual field defects	sense organs
368.5	P_HIERARCHICAL_scaled	NA	-0.0416039	0.126	0.95925	0.741256	logistic	79169	64	79105	NA	NA	0		FALSE	FALSE	FALSE	1	Color vision deficiencies	sense organs
368.7	P_HIERARCHICAL_scaled	NA	NA	NA	NA	NA	logistic	79113	8	79105	NA	NA	0	[Error: < 20 cases or controls]	NA	NA	NA	0	Disorders of accommodation	sense organs
368.9	P_HIERARCHICAL_scaled	NA	0.134803	0.023844	1.14431	1.57188e-08	logistic	80971	1866	79105	NA	NA	0		TRUE	TRUE	TRUE	0	Subjective visual disturbances	sense organs
368.91	P_HIERARCHICAL_scaled	NA	0.146131	0.04871	1.15735	0.00269953	logistic	79542	437	79105	NA	NA	0		TRUE	FALSE	TRUE	0	Psychophysical visual disturbances	sense organs
369	P_HIERARCHICAL_scaled	NA	0.082223	0.0157903	1.0857	1.9173e-07	logistic	78879	4401	74478	NA	NA	0		TRUE	TRUE	TRUE	0	Infection of the eye	sense organs
369.2	P_HIERARCHICAL_scaled	NA	0.0625589	0.0339098	1.06456	0.0650576	logistic	75380	902	74478	NA	NA	0		FALSE	FALSE	FALSE	0	Eye infection, viral	sense organs
369.5	P_HIERARCHICAL_scaled	NA	0.0799822	0.0175672	1.08327	5.29078e-06	logistic	77992	3514	74478	NA	NA	0		TRUE	TRUE	TRUE	0	Conjunctivitis, infectious	sense organs
370	P_HIERARCHICAL_scaled	NA	0.019922	0.0278482	1.02012	0.474376	logistic	75834	1356	74478	NA	NA	0		FALSE	FALSE	FALSE	0	Keratitis	sense organs
370.1	P_HIERARCHICAL_scaled	NA	0.128757	0.0551461	1.13741	0.0195524	logistic	74819	341	74478	NA	NA	0		TRUE	FALSE	TRUE	0	Corneal ulcer	sense organs
370.2	P_HIERARCHICAL_scaled	NA	-0.141377	0.0570643	0.868162	0.0132309	logistic	74796	318	74478	NA	NA	0		TRUE	FALSE	TRUE	1	Superficial keratitis	sense organs
370.3	P_HIERARCHICAL_scaled	NA	0.14656	0.048502	1.15784	0.00251329	logistic	74922	444	74478	NA	NA	0		TRUE	FALSE	TRUE	0	Keratoconjunctivitis	sense organs
370.31	P_HIERARCHICAL_scaled	NA	0.397631	0.0729934	1.48829	5.10842e-08	logistic	74678	200	74478	NA	NA	0		TRUE	TRUE	TRUE	0	Keratoconjunctivitis sicca	sense organs
371	P_HIERARCHICAL_scaled	NA	0.032378	0.013827	1.03291	0.0191989	logistic	80378	5900	74478	NA	NA	0		TRUE	FALSE	TRUE	0	Inflammation of the eye	sense organs
371.1	P_HIERARCHICAL_scaled	NA	-0.00440802	0.0322545	0.995602	0.891297	logistic	75487	1009	74478	NA	NA	0		FALSE	FALSE	FALSE	1	Uveitis, noninfectious or NOS	sense organs
371.2	P_HIERARCHICAL_scaled	NA	0.0297028	0.0375129	1.03015	0.428476	logistic	75221	743	74478	NA	NA	0		FALSE	FALSE	FALSE	0	Conjunctivitis, noninfectious	sense organs
371.21	P_HIERARCHICAL_scaled	NA	-0.00373163	0.0449774	0.996275	0.933878	logistic	74993	515	74478	NA	NA	0		FALSE	FALSE	FALSE	1	Allergic conjunctivitis	sense organs
371.3	P_HIERARCHICAL_scaled	NA	0.0429322	0.0159123	1.04387	0.00697452	logistic	78844	4366	74478	NA	NA	0		TRUE	FALSE	TRUE	0	Inflammation of eyelids	sense organs
371.33	P_HIERARCHICAL_scaled	NA	-0.156528	0.0676343	0.855108	0.02065	logistic	74707	229	74478	NA	NA	0		TRUE	FALSE	TRUE	1	Noninfectious dermatoses of eyelid	sense organs
371.9	P_HIERARCHICAL_scaled	NA	0.181505	0.126994	1.19902	0.152936	logistic	74543	65	74478	NA	NA	0		FALSE	FALSE	FALSE	0	Chronic inflammatory disorders of orbit	sense organs
372	P_HIERARCHICAL_scaled	NA	0.0414425	0.027545	1.04231	0.132443	logistic	75876	1398	74478	NA	NA	0		FALSE	FALSE	FALSE	0	Disorders of conjunctiva	sense organs
374	P_HIERARCHICAL_scaled	NA	0.0918242	0.0173054	1.09617	1.11991e-07	logistic	78162	3684	74478	NA	NA	0		TRUE	TRUE	TRUE	0	Other disorders of eyelids	sense organs
374.1	P_HIERARCHICAL_scaled	NA	-0.00918615	0.0431902	0.990856	0.831568	logistic	75045	567	74478	NA	NA	0		FALSE	FALSE	FALSE	1	Ectropion or entropion	sense organs
374.2	P_HIERARCHICAL_scaled	NA	-0.0655316	0.0775317	0.936569	0.397986	logistic	74650	172	74478	NA	NA	0		FALSE	FALSE	FALSE	1	Lagophthalmos	sense organs
374.3	P_HIERARCHICAL_scaled	NA	0.106094	0.0288109	1.11193	0.000231022	logistic	75752	1274	74478	NA	NA	0		TRUE	FALSE	TRUE	0	Ptosis of eyelid	sense organs
374.6	P_HIERARCHICAL_scaled	NA	0.0534412	0.0341366	1.0549	0.117463	logistic	75395	917	74478	NA	NA	0		FALSE	FALSE	FALSE	0	Dermatochalasis	sense organs
375	P_HIERARCHICAL_scaled	NA	0.0485018	0.041725	1.0497	0.245066	logistic	75272	597	74675	NA	NA	0		FALSE	FALSE	FALSE	0	Disorders of lacrimal system	sense organs
375.1	P_HIERARCHICAL_scaled	NA	0.129858	0.0153193	1.13867	2.31607e-17	logistic	79439	4764	74675	NA	NA	0		TRUE	TRUE	TRUE	0	Dry eyes	sense organs
375.2	P_HIERARCHICAL_scaled	NA	0.014812	0.0484245	1.01492	0.759696	logistic	75119	444	74675	NA	NA	0		FALSE	FALSE	FALSE	0	Epiphora	sense organs
376	P_HIERARCHICAL_scaled	NA	-0.0381788	0.0974061	0.962541	0.695092	logistic	74784	109	74675	NA	NA	0		FALSE	FALSE	FALSE	1	Disorders of the orbit	sense organs
377	P_HIERARCHICAL_scaled	NA	0.0133843	0.0248201	1.01347	0.589712	logistic	76386	1711	74675	NA	NA	0		FALSE	FALSE	FALSE	0	Disorders of optic nerve and visual pathways	sense organs
377.1	P_HIERARCHICAL_scaled	NA	0.0969843	0.0413833	1.10184	0.0191007	logistic	75281	606	74675	NA	NA	0		TRUE	FALSE	TRUE	0	Optic atrophy	sense organs
377.3	P_HIERARCHICAL_scaled	NA	0.0195032	0.0330707	1.01969	0.555362	logistic	75630	955	74675	NA	NA	0		FALSE	FALSE	FALSE	0	Optic neuritis/neuropathy	sense organs
378	P_HIERARCHICAL_scaled	NA	0.0399232	0.022883	1.04073	0.0810428	logistic	76680	2005	74675	NA	NA	0		FALSE	FALSE	FALSE	0	Strabismus and other disorders of binocular eye movements	sense organs
378.1	P_HIERARCHICAL_scaled	NA	0.06385	0.0334312	1.06593	0.0561472	logistic	75601	926	74675	NA	NA	0		FALSE	FALSE	FALSE	0	Strabismus (not specified as paralytic)	sense organs
378.2	P_HIERARCHICAL_scaled	NA	0.0767899	0.0591105	1.07982	0.193913	logistic	74968	293	74675	NA	NA	0		FALSE	FALSE	FALSE	0	Nystagmus and other irregular eye movements	sense organs
378.5	P_HIERARCHICAL_scaled	NA	-0.0324905	0.0400719	0.968032	0.417478	logistic	75320	645	74675	NA	NA	0		FALSE	FALSE	FALSE	1	Paralytic strabismus	sense organs
379	P_HIERARCHICAL_scaled	NA	0.0781306	0.0136653	1.08126	1.08127e-08	logistic	80788	6113	74675	NA	NA	0		TRUE	TRUE	TRUE	0	Other disorders of eye	sense organs
379.1	P_HIERARCHICAL_scaled	NA	0.2712	0.0513834	1.31154	1.30629e-07	logistic	75058	383	74675	NA	NA	0		TRUE	TRUE	TRUE	0	Scleritis and episcleritis	sense organs
379.2	P_HIERARCHICAL_scaled	NA	0.0752952	0.0156946	1.0782	1.60632e-06	logistic	79274	4599	74675	NA	NA	0		TRUE	TRUE	TRUE	0	Disorders of vitreous body	sense organs
379.3	P_HIERARCHICAL_scaled	NA	0.1785	0.0747387	1.19542	0.0169259	logistic	74857	182	74675	NA	NA	0		TRUE	FALSE	TRUE	0	Aphakia and other disorders of lens	sense organs
379.4	P_HIERARCHICAL_scaled	NA	0.0255234	0.0488426	1.02585	0.601278	logistic	75103	428	74675	NA	NA	0		FALSE	FALSE	FALSE	0	Anomalies of pupillary function	sense organs
379.5	P_HIERARCHICAL_scaled	NA	0.172076	0.0532686	1.18777	0.0012364	logistic	75036	361	74675	NA	NA	0		TRUE	FALSE	TRUE	0	Disorders of iris and ciliary body	sense organs
379.51	P_HIERARCHICAL_scaled	NA	-0.0452506	0.090397	0.955758	0.616669	logistic	74801	126	74675	NA	NA	0		FALSE	FALSE	FALSE	1	Pigmentary iris degeneration	sense organs
379.9	P_HIERARCHICAL_scaled	NA	0.227537	0.0243869	1.2555	1.05582e-20	logistic	76444	1769	74675	NA	NA	0		TRUE	TRUE	TRUE	0	Pain, swelling or discharge of eye	sense organs
380	P_HIERARCHICAL_scaled	NA	0.11824	0.0350756	1.12551	0.000748961	logistic	79277	854	78423	NA	NA	0		TRUE	FALSE	TRUE	0	Disorders of external ear	sense organs
380.1	P_HIERARCHICAL_scaled	NA	0.04684	0.0186077	1.04795	0.0118276	logistic	81531	3108	78423	NA	NA	0		TRUE	FALSE	TRUE	0	Otitis externa	sense organs
380.4	P_HIERARCHICAL_scaled	NA	0.0098825	0.012074	1.00993	0.413074	logistic	86523	8100	78423	NA	NA	0		FALSE	FALSE	FALSE	0	Impacted cerumen	sense organs
381	P_HIERARCHICAL_scaled	NA	0.0438299	0.0129091	1.0448	0.000685626	logistic	83135	6732	76403	NA	NA	0		TRUE	FALSE	TRUE	0	Otitis media and Eustachian tube disorders	sense organs
381.1	P_HIERARCHICAL_scaled	NA	0.0618088	0.015088	1.06376	4.19331e-05	logistic	81217	4814	76403	NA	NA	0		TRUE	FALSE	TRUE	0	Otitis media	sense organs
381.11	P_HIERARCHICAL_scaled	NA	0.0765225	0.0174258	1.07953	1.12659e-05	logistic	79958	3555	76403	NA	NA	0		TRUE	TRUE	TRUE	0	Suppurative and unspecified otitis media	sense organs
381.2	P_HIERARCHICAL_scaled	NA	0.00368562	0.0198962	1.00369	0.853039	logistic	79088	2685	76403	NA	NA	0		FALSE	FALSE	FALSE	0	Eustachian tube disorders	sense organs
381.3	P_HIERARCHICAL_scaled	NA	-0.246998	0.0798789	0.781142	0.00198707	logistic	76568	165	76403	NA	NA	0		TRUE	FALSE	TRUE	1	Mastoiditis & related conditions	sense organs
381.9	P_HIERARCHICAL_scaled	NA	-0.0962825	0.0499398	0.908207	0.0538588	logistic	76820	417	76403	NA	NA	0		FALSE	FALSE	FALSE	1	Otorrhea	sense organs
382	P_HIERARCHICAL_scaled	NA	0.11349	0.0144525	1.12018	4.07271e-15	logistic	81728	5325	76403	NA	NA	0		TRUE	TRUE	TRUE	0	Otalgia	sense organs
383	P_HIERARCHICAL_scaled	NA	-0.0191651	0.0690555	0.981017	0.781372	logistic	76620	217	76403	NA	NA	0		FALSE	FALSE	FALSE	1	Otosclerosis	sense organs
384	P_HIERARCHICAL_scaled	NA	0.0904459	0.0400397	1.09466	0.0238892	logistic	77052	649	76403	NA	NA	0		TRUE	FALSE	TRUE	0	Other disorders of tympanic membrane	sense organs
384.1	P_HIERARCHICAL_scaled	NA	-0.0108982	0.125624	0.989161	0.930868	logistic	76468	65	76403	NA	NA	0		FALSE	FALSE	FALSE	1	Myringitis	sense organs
384.4	P_HIERARCHICAL_scaled	NA	0.117201	0.0445544	1.12435	0.00852572	logistic	76925	522	76403	NA	NA	0		TRUE	FALSE	TRUE	0	Perforation of tympanic membrane	sense organs
385	P_HIERARCHICAL_scaled	NA	0.00577687	0.0527435	1.00579	0.912784	logistic	76775	372	76403	NA	NA	0		FALSE	FALSE	FALSE	0	Other disorders of middle ear and mastoid	sense organs
385.3	P_HIERARCHICAL_scaled	NA	0.0437447	0.0610565	1.04472	0.473706	logistic	76680	277	76403	NA	NA	0		FALSE	FALSE	FALSE	0	Cholesteatoma	sense organs
385.5	P_HIERARCHICAL_scaled	NA	0.0504799	0.129541	1.05178	0.696772	logistic	76465	62	76403	NA	NA	0		FALSE	FALSE	FALSE	0	Tympanosclerosis and middle ear disease related to otitis media	sense organs
386	P_HIERARCHICAL_scaled	NA	0.1493	0.0167552	1.16102	5.07477e-19	logistic	66773	4011	62762	NA	NA	0		TRUE	TRUE	TRUE	0	Vertiginous syndromes and other disorders of vestibular system	sense organs
386.1	P_HIERARCHICAL_scaled	NA	0.123401	0.0520982	1.13134	0.0178544	logistic	63144	382	62762	NA	NA	0		TRUE	FALSE	TRUE	0	Meniere's disease	sense organs
386.2	P_HIERARCHICAL_scaled	NA	0.171649	0.0184575	1.18726	1.40852e-20	logistic	66015	3253	62762	NA	NA	0		TRUE	TRUE	TRUE	0	Peripheral or central vertigo	sense organs
386.21	P_HIERARCHICAL_scaled	NA	0.195637	0.0880212	1.21609	0.0262417	logistic	62898	136	62762	NA	NA	0		TRUE	FALSE	TRUE	0	Central origin vertigo	sense organs
386.3	P_HIERARCHICAL_scaled	NA	0.0582303	0.0495472	1.05996	0.239895	logistic	63184	422	62762	NA	NA	0		FALSE	FALSE	FALSE	0	Labyrinthitis	sense organs
386.9	P_HIERARCHICAL_scaled	NA	0.119066	0.00820405	1.12644	1.00103e-47	logistic	84043	21281	62762	NA	NA	0		TRUE	TRUE	TRUE	0	Dizziness and giddiness (Light-headedness and vertigo)	sense organs
388	P_HIERARCHICAL_scaled	NA	0.114839	0.0412518	1.12169	0.00537182	logistic	71265	615	70650	NA	NA	0		TRUE	FALSE	TRUE	0	Other disorders of ear	sense organs
389	P_HIERARCHICAL_scaled	NA	0.0497662	0.00904079	1.05103	3.6993e-08	logistic	87277	16627	70650	NA	NA	0		TRUE	TRUE	TRUE	0	Hearing loss	sense organs
389.1	P_HIERARCHICAL_scaled	NA	0.0640905	0.0112799	1.06619	1.33277e-08	logistic	80853	10203	70650	NA	NA	0		TRUE	TRUE	TRUE	0	Sensorineural hearing loss	sense organs
389.2	P_HIERARCHICAL_scaled	NA	0.0503178	0.0258434	1.05161	0.0515309	logistic	72256	1606	70650	NA	NA	0		FALSE	FALSE	FALSE	0	Conductive hearing loss	sense organs
389.3	P_HIERARCHICAL_scaled	NA	-0.17502	0.0666315	0.83944	0.00862199	logistic	70893	243	70650	NA	NA	0		TRUE	FALSE	TRUE	1	Degenerative and vascular disorders of ear	sense organs
389.4	P_HIERARCHICAL_scaled	NA	0.0747256	0.0143078	1.07759	1.76303e-07	logistic	76194	5544	70650	NA	NA	0		TRUE	TRUE	TRUE	0	Tinnitus	sense organs
389.5	P_HIERARCHICAL_scaled	NA	-0.00540105	0.0361293	0.994614	0.881165	logistic	71454	804	70650	NA	NA	0		FALSE	FALSE	FALSE	1	Disorders of acoustic nerve	sense organs
394	P_HIERARCHICAL_scaled	NA	0.0334944	0.0145555	1.03406	0.021383	logistic	71439	5724	65715	NA	NA	0		TRUE	FALSE	TRUE	0	Rheumatic disease of the heart valves	circulatory system
394.1	P_HIERARCHICAL_scaled	NA	0.019841	0.0365841	1.02004	0.587584	logistic	66552	837	65715	NA	NA	0		FALSE	FALSE	FALSE	0	Mitral valve stenosis and aortic valve stenosis	circulatory system
394.2	P_HIERARCHICAL_scaled	NA	-0.0605374	0.0211046	0.941259	0.00412489	logistic	68297	2582	65715	NA	NA	0		TRUE	FALSE	TRUE	1	Mitral valve disease	circulatory system
394.3	P_HIERARCHICAL_scaled	NA	0.108166	0.0533781	1.11423	0.0427227	logistic	66111	396	65715	NA	NA	0		TRUE	FALSE	FALSE	0	Aortic valve disease	circulatory system
394.4	P_HIERARCHICAL_scaled	NA	-0.044663	0.0993216	0.95632	0.652941	logistic	65823	108	65715	NA	NA	0		FALSE	FALSE	FALSE	1	Acute rheumatic heart disease	circulatory system
394.7	P_HIERARCHICAL_scaled	NA	0.0844917	0.0194903	1.08816	1.4572e-05	logistic	68674	2959	65715	NA	NA	0		TRUE	TRUE	TRUE	0	Disease of tricuspid valve	circulatory system
395	P_HIERARCHICAL_scaled	NA	0.0490283	0.0095195	1.05025	2.60062e-07	logistic	81814	16099	65715	NA	NA	0		TRUE	TRUE	TRUE	0	Heart valve disorders	circulatory system
395.1	P_HIERARCHICAL_scaled	NA	0.0392714	0.0111045	1.04005	0.000405424	logistic	76587	10872	65715	NA	NA	0		TRUE	FALSE	TRUE	0	Nonrheumatic mitral valve disorders	circulatory system
395.2	P_HIERARCHICAL_scaled	NA	0.0268236	0.0128111	1.02719	0.0362792	logistic	74030	8315	65715	NA	NA	0		TRUE	FALSE	FALSE	0	Nonrheumatic aortic valve disorders	circulatory system
395.3	P_HIERARCHICAL_scaled	NA	0.115751	0.0182806	1.12272	2.4221e-10	logistic	69123	3408	65715	NA	NA	0		TRUE	TRUE	TRUE	0	Nonrheumatic tricuspid valve disorders	circulatory system
395.4	P_HIERARCHICAL_scaled	NA	0.0235629	0.037718	1.02384	0.53216	logistic	66457	742	65715	NA	NA	0		FALSE	FALSE	FALSE	0	Nonrheumatic pulmonary valve disorders	circulatory system
395.6	P_HIERARCHICAL_scaled	NA	-0.0377024	0.0198677	0.962999	0.0577386	logistic	68675	2960	65715	NA	NA	0		FALSE	FALSE	FALSE	1	Heart valve replaced	circulatory system
396	P_HIERARCHICAL_scaled	NA	0.0374549	0.0143716	1.03817	0.00915577	logistic	71361	5646	65715	NA	NA	0		TRUE	FALSE	TRUE	0	Abnormal heart sounds	circulatory system
401	P_HIERARCHICAL_scaled	NA	0.0860764	0.00813967	1.08989	3.89525e-26	logistic	86219	45178	41041	NA	NA	0		TRUE	TRUE	TRUE	0	Hypertension	circulatory system
401.1	P_HIERARCHICAL_scaled	NA	0.0852294	0.00816469	1.08897	1.64935e-25	logistic	85896	44855	41041	NA	NA	0		TRUE	TRUE	TRUE	0	Essential hypertension	circulatory system
401.2	P_HIERARCHICAL_scaled	NA	0.105925	0.0144265	1.11174	2.09848e-13	logistic	50075	9034	41041	NA	NA	0		TRUE	TRUE	TRUE	0	Hypertensive heart and/or renal disease	circulatory system
401.21	P_HIERARCHICAL_scaled	NA	0.151032	0.0203699	1.16303	1.22093e-13	logistic	44799	3758	41041	NA	NA	0		TRUE	TRUE	TRUE	0	Hypertensive heart disease	circulatory system
401.22	P_HIERARCHICAL_scaled	NA	0.102861	0.0165753	1.10834	5.44546e-10	logistic	47009	5968	41041	NA	NA	0		TRUE	TRUE	TRUE	0	Hypertensive chronic kidney disease	circulatory system
401.3	P_HIERARCHICAL_scaled	NA	0.113125	0.0179667	1.11977	3.04654e-10	logistic	45059	4018	41041	NA	NA	0		TRUE	TRUE	TRUE	0	Other hypertensive complications	circulatory system
411	P_HIERARCHICAL_scaled	NA	0.109237	0.00871251	1.11543	4.62823e-36	logistic	83786	23534	60252	NA	NA	0		TRUE	TRUE	TRUE	0	Ischemic Heart Disease	circulatory system
411.1	P_HIERARCHICAL_scaled	NA	0.158653	0.0181641	1.17193	2.44923e-18	logistic	64265	4013	60252	NA	NA	0		TRUE	TRUE	TRUE	0	Unstable angina (intermediate coronary syndrome)	circulatory system
411.2	P_HIERARCHICAL_scaled	NA	0.129885	0.0127015	1.1387	1.51806e-24	logistic	69297	9045	60252	NA	NA	0		TRUE	TRUE	TRUE	0	Myocardial infarction	circulatory system
411.3	P_HIERARCHICAL_scaled	NA	0.166403	0.0113902	1.18105	2.44861e-48	logistic	70966	10714	60252	NA	NA	0		TRUE	TRUE	TRUE	0	Angina pectoris	circulatory system
411.4	P_HIERARCHICAL_scaled	NA	0.104241	0.00969332	1.10987	5.67868e-27	logistic	79501	19249	60252	NA	NA	0		TRUE	TRUE	TRUE	0	Coronary atherosclerosis	circulatory system
411.41	P_HIERARCHICAL_scaled	NA	0.0506636	0.0411449	1.05197	0.218194	logistic	60891	639	60252	NA	NA	0		FALSE	FALSE	FALSE	0	Aneurysm and dissection of heart	circulatory system
411.8	P_HIERARCHICAL_scaled	NA	0.0945427	0.0141069	1.09916	2.05731e-11	logistic	67927	7675	60252	NA	NA	0		TRUE	TRUE	TRUE	0	Other chronic ischemic heart disease, unspecified	circulatory system
411.9	P_HIERARCHICAL_scaled	NA	0.166339	0.0319717	1.18097	1.9641e-07	logistic	61383	1131	60252	NA	NA	0		TRUE	TRUE	TRUE	0	Other acute and subacute forms of ischemic heart disease	circulatory system
414	P_HIERARCHICAL_scaled	NA	0.121407	0.0166463	1.12908	3.02459e-13	logistic	64684	4432	60252	NA	NA	0		TRUE	TRUE	TRUE	0	Other forms of chronic heart disease	circulatory system
414.2	P_HIERARCHICAL_scaled	NA	0.378194	0.0545433	1.45965	4.09623e-12	logistic	60622	370	60252	NA	NA	0		TRUE	TRUE	TRUE	0	ASCVD	circulatory system
415	P_HIERARCHICAL_scaled	NA	0.134623	0.0134253	1.14411	1.15334e-23	logistic	82014	6365	75649	NA	NA	0		TRUE	TRUE	TRUE	0	Pulmonary heart disease	circulatory system
415.1	P_HIERARCHICAL_scaled	NA	0.168211	0.0170147	1.18319	4.77749e-23	logistic	79429	3780	75649	NA	NA	0		TRUE	TRUE	TRUE	0	Acute pulmonary heart disease	circulatory system
415.11	P_HIERARCHICAL_scaled	NA	0.166463	0.0171201	1.18112	2.40065e-22	logistic	79378	3729	75649	NA	NA	0		TRUE	TRUE	TRUE	0	Pulmonary embolism and infarction, acute	circulatory system
415.2	P_HIERARCHICAL_scaled	NA	0.105619	0.0185117	1.1114	1.16e-08	logistic	78866	3217	75649	NA	NA	0		TRUE	TRUE	TRUE	0	Chronic pulmonary heart disease	circulatory system
415.21	P_HIERARCHICAL_scaled	NA	0.0498047	0.0275644	1.05107	0.070786	logistic	77044	1395	75649	NA	NA	0		FALSE	FALSE	FALSE	0	Primary pulmonary hypertension	circulatory system
416	P_HIERARCHICAL_scaled	NA	0.0512364	0.0127309	1.05257	5.7083e-05	logistic	83407	7758	75649	NA	NA	0		TRUE	FALSE	TRUE	0	Cardiomegaly	circulatory system
418	P_HIERARCHICAL_scaled	NA	0.138234	0.00732844	1.14824	2.31155e-79	logistic	84067	36201	47866	NA	NA	0		TRUE	TRUE	TRUE	0	Nonspecific chest pain	circulatory system
418.1	P_HIERARCHICAL_scaled	NA	0.209988	0.0171433	1.23366	1.70119e-34	logistic	51891	4025	47866	NA	NA	0		TRUE	TRUE	TRUE	0	Precordial pain	circulatory system
420	P_HIERARCHICAL_scaled	NA	0.0549684	0.0154346	1.05651	0.000368921	logistic	82843	4681	78162	NA	NA	0		TRUE	FALSE	TRUE	0	Carditis	circulatory system
420.1	P_HIERARCHICAL_scaled	NA	-0.116178	0.0524647	0.890316	0.0268005	logistic	78544	382	78162	NA	NA	0		TRUE	FALSE	TRUE	1	Myocarditis	circulatory system
420.2	P_HIERARCHICAL_scaled	NA	0.0305929	0.0196256	1.03107	0.119039	logistic	80975	2813	78162	NA	NA	0		FALSE	FALSE	FALSE	0	Pericarditis	circulatory system
420.21	P_HIERARCHICAL_scaled	NA	0.0375065	0.0376865	1.03822	0.319627	logistic	78898	736	78162	NA	NA	0		FALSE	FALSE	FALSE	0	Acute pericarditis	circulatory system
420.22	P_HIERARCHICAL_scaled	NA	0.0976509	0.0468235	1.10258	0.0370228	logistic	78640	478	78162	NA	NA	0		TRUE	FALSE	FALSE	0	Chronic pericarditis	circulatory system
420.3	P_HIERARCHICAL_scaled	NA	0.0859429	0.0238163	1.08974	0.000307879	logistic	80057	1895	78162	NA	NA	0		TRUE	FALSE	TRUE	0	Endocarditis	circulatory system
425	P_HIERARCHICAL_scaled	NA	0.0458897	0.0125918	1.04696	0.000268005	logistic	85779	7617	78162	NA	NA	0		TRUE	FALSE	TRUE	0	Cardiomyopathy	circulatory system
425.1	P_HIERARCHICAL_scaled	NA	0.04756	0.0129573	1.04871	0.000242067	logistic	85341	7179	78162	NA	NA	0		TRUE	FALSE	TRUE	0	Primary/intrinsic cardiomyopathies	circulatory system
425.11	P_HIERARCHICAL_scaled	NA	0.134821	0.0399606	1.14433	0.000741235	logistic	78829	667	78162	NA	NA	0		TRUE	FALSE	TRUE	0	Hypertrophic obstructive cardiomyopathy	circulatory system
425.12	P_HIERARCHICAL_scaled	NA	0.143684	0.0351691	1.15452	4.39767e-05	logistic	79024	862	78162	NA	NA	0		TRUE	FALSE	TRUE	0	Other hypertrophic cardiomyopathy	circulatory system
425.2	P_HIERARCHICAL_scaled	NA	0.0540453	0.0211715	1.05553	0.010688	logistic	80652	2490	78162	NA	NA	0		TRUE	FALSE	TRUE	0	Secondary/extrinsic cardiomyopathies	circulatory system
425.8	P_HIERARCHICAL_scaled	NA	-0.0804377	0.0528349	0.922712	0.1279	logistic	78540	378	78162	NA	NA	0		FALSE	FALSE	FALSE	1	Other cardiomyopathy	circulatory system
426	P_HIERARCHICAL_scaled	NA	0.107734	0.0103108	1.11375	1.48626e-25	logistic	55795	17748	38047	NA	NA	0		TRUE	TRUE	TRUE	0	Cardiac conduction disorders	circulatory system
426.2	P_HIERARCHICAL_scaled	NA	0.0805057	0.0199637	1.08383	5.51606e-05	logistic	41810	3763	38047	NA	NA	0		TRUE	FALSE	TRUE	0	Atrioventricular [AV] block	circulatory system
426.21	P_HIERARCHICAL_scaled	NA	0.0804937	0.0259191	1.08382	0.00189911	logistic	40118	2071	38047	NA	NA	0		TRUE	FALSE	TRUE	0	First degree AV block	circulatory system
426.22	P_HIERARCHICAL_scaled	NA	-0.259731	0.0992938	0.771259	0.00890236	logistic	38173	126	38047	NA	NA	0		TRUE	FALSE	TRUE	1	Mobitz II AV block	circulatory system
426.23	P_HIERARCHICAL_scaled	NA	0.0774356	0.0414555	1.08051	0.0617731	logistic	38732	685	38047	NA	NA	0		FALSE	FALSE	FALSE	0	Second degree AV block	circulatory system
426.24	P_HIERARCHICAL_scaled	NA	0.0732007	0.0323991	1.07595	0.0238618	logistic	39236	1189	38047	NA	NA	0		TRUE	FALSE	TRUE	0	Atrioventricular block, complete	circulatory system
426.25	P_HIERARCHICAL_scaled	NA	0.00429415	0.0586903	1.0043	0.941674	logistic	38375	328	38047	NA	NA	0		FALSE	FALSE	FALSE	0	Other heart block	circulatory system
426.3	P_HIERARCHICAL_scaled	NA	0.102546	0.0173456	1.10799	3.38194e-09	logistic	43028	4981	38047	NA	NA	0		TRUE	TRUE	TRUE	0	Bundle branch block	circulatory system
426.31	P_HIERARCHICAL_scaled	NA	0.147854	0.0230987	1.15934	1.54422e-10	logistic	40469	2422	38047	NA	NA	0		TRUE	TRUE	TRUE	0	Right bundle branch block	circulatory system
426.32	P_HIERARCHICAL_scaled	NA	0.073	0.0229126	1.07573	0.00144243	logistic	40634	2587	38047	NA	NA	0		TRUE	FALSE	TRUE	0	Left bundle branch block	circulatory system
426.4	P_HIERARCHICAL_scaled	NA	-0.145205	0.0709007	0.864845	0.0405599	logistic	38264	217	38047	NA	NA	0		TRUE	FALSE	FALSE	1	Anomalous atrioventricular excitation	circulatory system
426.7	P_HIERARCHICAL_scaled	NA	0.126068	0.0120773	1.13436	1.65436e-25	logistic	48663	10616	38047	NA	NA	0		TRUE	TRUE	TRUE	0	Abnormal electrocardiogram [ECG] [EKG]	circulatory system
426.8	P_HIERARCHICAL_scaled	NA	0.242076	0.0438772	1.27389	3.44596e-08	logistic	38603	556	38047	NA	NA	0		TRUE	TRUE	TRUE	0	Other cardiac conduction disorders	circulatory system
426.9	P_HIERARCHICAL_scaled	NA	0.124773	0.0163822	1.13289	2.60874e-14	logistic	43648	5601	38047	NA	NA	0		TRUE	TRUE	TRUE	0	Cardiac pacemaker/device in situ	circulatory system
426.91	P_HIERARCHICAL_scaled	NA	0.104694	0.0193608	1.11037	6.39055e-08	logistic	41998	3951	38047	NA	NA	0		TRUE	TRUE	TRUE	0	Cardiac pacemaker in situ	circulatory system
426.92	P_HIERARCHICAL_scaled	NA	0.0872344	0.0227026	1.09115	0.000121796	logistic	40517	2470	38047	NA	NA	0		TRUE	FALSE	TRUE	0	Cardiac defibrillator in situ	circulatory system
427	P_HIERARCHICAL_scaled	NA	0.123738	0.00761596	1.13172	2.3401e-59	logistic	80144	42097	38047	NA	NA	0		TRUE	TRUE	TRUE	0	Cardiac dysrhythmias	circulatory system
427.1	P_HIERARCHICAL_scaled	NA	0.12306	0.0135862	1.13095	1.33234e-19	logistic	45913	7866	38047	NA	NA	0		TRUE	TRUE	TRUE	0	Paroxysmal tachycardia, unspecified	circulatory system
427.11	P_HIERARCHICAL_scaled	NA	0.115153	0.0167851	1.12204	6.86674e-12	logistic	42621	4574	38047	NA	NA	0		TRUE	TRUE	TRUE	0	Paroxysmal supraventricular tachycardia	circulatory system
427.12	P_HIERARCHICAL_scaled	NA	0.137547	0.0177641	1.14746	9.70895e-15	logistic	42360	4313	38047	NA	NA	0		TRUE	TRUE	TRUE	0	Paroxysmal ventricular tachycardia	circulatory system
427.2	P_HIERARCHICAL_scaled	NA	0.143285	0.0124524	1.15406	1.22183e-30	logistic	51155	13108	38047	NA	NA	0		TRUE	TRUE	TRUE	0	Atrial fibrillation and flutter	circulatory system
427.21	P_HIERARCHICAL_scaled	NA	0.139935	0.0125406	1.1502	6.50411e-29	logistic	50856	12809	38047	NA	NA	0		TRUE	TRUE	TRUE	0	Atrial fibrillation	circulatory system
427.22	P_HIERARCHICAL_scaled	NA	0.163462	0.018077	1.17758	1.53048e-19	logistic	43244	5197	38047	NA	NA	0		TRUE	TRUE	TRUE	0	Atrial flutter	circulatory system
427.3	P_HIERARCHICAL_scaled	NA	0.145954	0.0120892	1.15714	1.46638e-33	logistic	48774	10727	38047	NA	NA	0		TRUE	TRUE	TRUE	0	Other specified cardiac dysrhythmias	circulatory system
427.4	P_HIERARCHICAL_scaled	NA	0.0264655	0.0285343	1.02682	0.353668	logistic	39485	1438	38047	NA	NA	0		FALSE	FALSE	FALSE	0	Cardiac arrest and ventricular fibrillation	circulatory system
427.41	P_HIERARCHICAL_scaled	NA	-0.0637605	0.0372851	0.93823	0.0872511	logistic	38889	842	38047	NA	NA	0		FALSE	FALSE	FALSE	1	Ventricular fibrillation and flutter	circulatory system
427.42	P_HIERARCHICAL_scaled	NA	0.0530246	0.0338908	1.05446	0.117684	logistic	39033	986	38047	NA	NA	0		FALSE	FALSE	FALSE	0	Cardiac arrest	circulatory system
427.5	P_HIERARCHICAL_scaled	NA	0.140224	0.00914822	1.15053	4.96995e-53	logistic	62333	24286	38047	NA	NA	0		TRUE	TRUE	TRUE	0	Arrhythmia (cardiac) NOS	circulatory system
427.6	P_HIERARCHICAL_scaled	NA	0.0853418	0.0173734	1.08909	9.00538e-07	logistic	42531	4484	38047	NA	NA	0		TRUE	TRUE	TRUE	0	Premature beats	circulatory system
427.61	P_HIERARCHICAL_scaled	NA	0.0743607	0.0329796	1.0772	0.0241492	logistic	39128	1081	38047	NA	NA	0		TRUE	FALSE	TRUE	0	Supraventricular premature beats	circulatory system
427.7	P_HIERARCHICAL_scaled	NA	0.18294	0.0115299	1.20074	1.07948e-56	logistic	48342	10295	38047	NA	NA	0		TRUE	TRUE	TRUE	0	Tachycardia NOS	circulatory system
427.8	P_HIERARCHICAL_scaled	NA	0.0752125	0.0232241	1.07811	0.00120135	logistic	40730	2683	38047	NA	NA	0		TRUE	FALSE	TRUE	0	Sinoatrial node dysfunction (Bradycardia)	circulatory system
427.9	P_HIERARCHICAL_scaled	NA	0.141166	0.00960445	1.15162	6.63731e-49	logistic	56547	18500	38047	NA	NA	0		TRUE	TRUE	TRUE	0	Palpitations	circulatory system
428	P_HIERARCHICAL_scaled	NA	0.0863154	0.0110222	1.09015	4.83706e-15	logistic	81808	11405	70403	NA	NA	0		TRUE	TRUE	TRUE	0	Congestive heart failure; nonhypertensive	circulatory system
428.1	P_HIERARCHICAL_scaled	NA	0.0806794	0.0118644	1.08402	1.04546e-11	logistic	79884	9481	70403	NA	NA	0		TRUE	TRUE	TRUE	0	Congestive heart failure (CHF) NOS	circulatory system
428.2	P_HIERARCHICAL_scaled	NA	0.0630214	0.0204922	1.06505	0.00210229	logistic	73155	2752	70403	NA	NA	0		TRUE	FALSE	TRUE	0	Heart failure NOS	circulatory system
428.3	P_HIERARCHICAL_scaled	NA	0.0853661	0.0152654	1.08912	2.24299e-08	logistic	75708	5305	70403	NA	NA	0		TRUE	TRUE	TRUE	0	Heart failure with reduced EF [Systolic or combined heart failure]	circulatory system
428.4	P_HIERARCHICAL_scaled	NA	0.117504	0.0156937	1.12469	7.0283e-14	logistic	75524	5121	70403	NA	NA	0		TRUE	TRUE	TRUE	0	Heart failure with preserved EF [Diastolic heart failure]	circulatory system
429	P_HIERARCHICAL_scaled	NA	0.0190992	0.0119377	1.01928	0.10962	logistic	79221	8818	70403	NA	NA	0		FALSE	FALSE	FALSE	0	Ill-defined descriptions and complications of heart disease	circulatory system
429.1	P_HIERARCHICAL_scaled	NA	0.141828	0.0274023	1.15238	2.27004e-07	logistic	71840	1437	70403	NA	NA	0		TRUE	TRUE	TRUE	0	Heart transplant/surgery	circulatory system
429.2	P_HIERARCHICAL_scaled	NA	0.02139	0.0202679	1.02162	0.291259	logistic	73214	2811	70403	NA	NA	0		FALSE	FALSE	FALSE	0	Abnormal function study of cardiovascular system	circulatory system
429.3	P_HIERARCHICAL_scaled	NA	0.0297426	0.0139099	1.03019	0.0324983	logistic	76527	6124	70403	NA	NA	0		TRUE	FALSE	FALSE	0	Symptoms involving cardiovascular system	circulatory system
429.9	P_HIERARCHICAL_scaled	NA	0.0607457	0.0434146	1.06263	0.161753	logistic	70966	563	70403	NA	NA	0		FALSE	FALSE	FALSE	0	Cardiac complications, not elsewhere classified	circulatory system
430	P_HIERARCHICAL_scaled	NA	0.0626354	0.018905	1.06464	0.000922483	logistic	75851	3135	72716	NA	NA	0		TRUE	FALSE	TRUE	0	Intracranial hemorrhage	circulatory system
430.1	P_HIERARCHICAL_scaled	NA	-0.019349	0.0309123	0.980837	0.531359	logistic	73847	1131	72716	NA	NA	0		FALSE	FALSE	FALSE	1	Subarachnoid hemorrhage	circulatory system
430.2	P_HIERARCHICAL_scaled	NA	0.0968567	0.0241736	1.1017	6.15693e-05	logistic	74583	1867	72716	NA	NA	0		TRUE	FALSE	TRUE	0	Intracerebral hemorrhage	circulatory system
430.3	P_HIERARCHICAL_scaled	NA	0.0838935	0.0336783	1.08751	0.0127375	logistic	73659	943	72716	NA	NA	0		TRUE	FALSE	TRUE	0	Subdural hemorrhage	circulatory system
433	P_HIERARCHICAL_scaled	NA	0.0639945	0.00959876	1.06609	2.61163e-11	logistic	88017	15301	72716	NA	NA	0		TRUE	TRUE	TRUE	0	Cerebrovascular disease	circulatory system
433.1	P_HIERARCHICAL_scaled	NA	0.037622	0.0129852	1.03834	0.00376393	logistic	80478	7762	72716	NA	NA	0		TRUE	FALSE	TRUE	0	Occlusion and stenosis of precerebral arteries	circulatory system
433.11	P_HIERARCHICAL_scaled	NA	-0.0301343	0.0274434	0.970315	0.272182	logistic	74175	1459	72716	NA	NA	0		FALSE	FALSE	FALSE	1	Occlusion of cerebral arteries, with cerebral infarction	circulatory system
433.12	P_HIERARCHICAL_scaled	NA	-0.129213	0.0518251	0.878787	0.0126578	logistic	73115	399	72716	NA	NA	0		TRUE	FALSE	TRUE	1	Cerebral atherosclerosis	circulatory system
433.2	P_HIERARCHICAL_scaled	NA	0.00572728	0.0139708	1.00574	0.681846	logistic	78885	6169	72716	NA	NA	0		FALSE	FALSE	FALSE	0	Occlusion of cerebral arteries	circulatory system
433.21	P_HIERARCHICAL_scaled	NA	0.00291092	0.0145369	1.00292	0.84129	logistic	78354	5638	72716	NA	NA	0		FALSE	FALSE	FALSE	0	Cerebral artery occlusion, with cerebral infarction	circulatory system
433.3	P_HIERARCHICAL_scaled	NA	0.0656129	0.0126643	1.06781	2.20779e-07	logistic	80472	7756	72716	NA	NA	0		TRUE	TRUE	TRUE	0	Cerebral ischemia	circulatory system
433.31	P_HIERARCHICAL_scaled	NA	0.0631059	0.0128071	1.06514	8.3328e-07	logistic	80256	7540	72716	NA	NA	0		TRUE	TRUE	TRUE	0	Transient cerebral ischemia	circulatory system
433.32	P_HIERARCHICAL_scaled	NA	0.32439	0.225553	1.38319	0.150377	logistic	72737	21	72716	NA	NA	0		FALSE	FALSE	FALSE	0	Moyamoya disease	circulatory system
433.5	P_HIERARCHICAL_scaled	NA	0.03157	0.0239307	1.03207	0.187094	logistic	74617	1901	72716	NA	NA	0		FALSE	FALSE	FALSE	0	Cerebral aneurysm	circulatory system
433.6	P_HIERARCHICAL_scaled	NA	0.0189453	0.0306908	1.01913	0.537039	logistic	73867	1151	72716	NA	NA	0		FALSE	FALSE	FALSE	0	Acute, but ill-defined cerebrovascular disease	circulatory system
433.8	P_HIERARCHICAL_scaled	NA	0.047812	0.0209838	1.04897	0.0226959	logistic	75244	2528	72716	NA	NA	0		TRUE	FALSE	TRUE	0	Late effects of cerebrovascular disease	circulatory system
440	P_HIERARCHICAL_scaled	NA	0.079632	0.0141617	1.08289	1.87623e-08	logistic	73819	6416	67403	NA	NA	0		TRUE	TRUE	TRUE	0	Atherosclerosis	circulatory system
440.1	P_HIERARCHICAL_scaled	NA	0.189016	0.0332911	1.20806	1.3653e-08	logistic	68375	972	67403	NA	NA	0		TRUE	TRUE	TRUE	0	Atherosclerosis of renal artery	circulatory system
440.2	P_HIERARCHICAL_scaled	NA	0.0859933	0.019523	1.0898	1.05925e-05	logistic	70534	3131	67403	NA	NA	0		TRUE	TRUE	TRUE	0	Atherosclerosis of the extremities	circulatory system
440.21	P_HIERARCHICAL_scaled	NA	0.085132	0.0437019	1.08886	0.0514131	logistic	67964	561	67403	NA	NA	0		FALSE	FALSE	FALSE	0	Atherosclerosis of native arteries of the extremities with ulceration or gangrene	circulatory system
440.22	P_HIERARCHICAL_scaled	NA	0.101512	0.0224811	1.10684	6.31842e-06	logistic	69712	2309	67403	NA	NA	0		TRUE	TRUE	TRUE	0	Atherosclerosis of native arteries of the extremities with intermittent claudication	circulatory system
440.9	P_HIERARCHICAL_scaled	NA	0.0762696	0.0248188	1.07925	0.00211882	logistic	69243	1840	67403	NA	NA	0		TRUE	FALSE	TRUE	0	Atherosclerosis of aorta	circulatory system
441	P_HIERARCHICAL_scaled	NA	0.175233	0.035399	1.19152	7.41277e-07	logistic	68244	841	67403	NA	NA	0		TRUE	TRUE	TRUE	0	Vascular insufficiency of intestine	circulatory system
441.1	P_HIERARCHICAL_scaled	NA	0.0520863	0.0710965	1.05347	0.463794	logistic	67609	206	67403	NA	NA	0		FALSE	FALSE	FALSE	0	Acute vascular insufficiency of intestine	circulatory system
441.2	P_HIERARCHICAL_scaled	NA	0.169679	0.0563969	1.18492	0.00262402	logistic	67728	325	67403	NA	NA	0		TRUE	FALSE	TRUE	0	Chronic vascular insufficiency of intestine	circulatory system
442	P_HIERARCHICAL_scaled	NA	0.0414282	0.0137748	1.0423	0.00263374	logistic	73912	6509	67403	NA	NA	0		TRUE	FALSE	TRUE	0	Other aneurysm	circulatory system
442.1	P_HIERARCHICAL_scaled	NA	0.0539502	0.0160622	1.05543	0.000782756	logistic	72176	4773	67403	NA	NA	0		TRUE	FALSE	TRUE	0	Aortic aneurysm	circulatory system
442.11	P_HIERARCHICAL_scaled	NA	0.133877	0.0257954	1.14325	2.1034e-07	logistic	69149	1746	67403	NA	NA	0		TRUE	TRUE	TRUE	0	Abdominal aortic aneurysm	circulatory system
442.2	P_HIERARCHICAL_scaled	NA	0.148028	0.0403827	1.15955	0.000246723	logistic	68077	674	67403	NA	NA	0		TRUE	FALSE	TRUE	0	Aneurysm of iliac artery	circulatory system
442.3	P_HIERARCHICAL_scaled	NA	0.0446139	0.0533325	1.04562	0.402861	logistic	67783	380	67403	NA	NA	0		FALSE	FALSE	FALSE	0	Aneurysm of artery of lower extremity	circulatory system
442.4	P_HIERARCHICAL_scaled	NA	0.0395175	0.0406316	1.04031	0.330762	logistic	68038	635	67403	NA	NA	0		FALSE	FALSE	FALSE	0	Arterial dissection	circulatory system
442.8	P_HIERARCHICAL_scaled	NA	-0.0114689	0.0362136	0.988597	0.751471	logistic	68208	805	67403	NA	NA	0		FALSE	FALSE	FALSE	1	Aneurysm of other specified artery	circulatory system
443	P_HIERARCHICAL_scaled	NA	0.0728291	0.0123497	1.07555	3.69676e-09	logistic	75540	8137	67403	NA	NA	0		TRUE	TRUE	TRUE	0	Peripheral vascular disease	circulatory system
443.1	P_HIERARCHICAL_scaled	NA	0.0889068	0.0203475	1.09298	1.24574e-05	logistic	70028	2625	67403	NA	NA	0		TRUE	TRUE	TRUE	0	Raynaud's syndrome	circulatory system
443.7	P_HIERARCHICAL_scaled	NA	0.151288	0.0325464	1.16333	3.34557e-06	logistic	68448	1045	67403	NA	NA	0		TRUE	TRUE	TRUE	0	Peripheral angiopathy in diseases classified elsewhere	circulatory system
443.8	P_HIERARCHICAL_scaled	NA	0.101376	0.0405581	1.10669	0.0124361	logistic	68058	655	67403	NA	NA	0		TRUE	FALSE	TRUE	0	Other specified peripheral vascular diseases	circulatory system
443.9	P_HIERARCHICAL_scaled	NA	0.0718996	0.0152507	1.07455	2.42285e-06	logistic	72838	5435	67403	NA	NA	0		TRUE	TRUE	TRUE	0	Peripheral vascular disease, unspecified	circulatory system
444	P_HIERARCHICAL_scaled	NA	0.0456226	0.0296539	1.04668	0.123925	logistic	68620	1217	67403	NA	NA	0		FALSE	FALSE	FALSE	0	Arterial embolism and thrombosis	circulatory system
444.1	P_HIERARCHICAL_scaled	NA	-0.0345179	0.0467945	0.966071	0.460728	logistic	67889	486	67403	NA	NA	0		FALSE	FALSE	FALSE	1	Arterial embolism and thrombosis of lower extremity artery	circulatory system
444.2	P_HIERARCHICAL_scaled	NA	-0.237612	0.112089	0.788508	0.0340184	logistic	67486	83	67403	NA	NA	0		TRUE	FALSE	FALSE	1	Embolism and thrombosis of abdominal aorta	circulatory system
444.5	P_HIERARCHICAL_scaled	NA	0.321727	0.120783	1.37951	0.0077292	logistic	67475	72	67403	NA	NA	0		TRUE	FALSE	TRUE	0	Atheroembolism	circulatory system
446	P_HIERARCHICAL_scaled	NA	-0.00102695	0.0196471	0.998974	0.958314	logistic	70263	2860	67403	NA	NA	0		FALSE	FALSE	FALSE	1	Polyarteritis nodosa and allied conditions	circulatory system
446.1	P_HIERARCHICAL_scaled	NA	0.861183	0.190826	2.36596	6.39403e-06	logistic	67435	32	67403	NA	NA	0		TRUE	TRUE	TRUE	0	Thromboangiitis obliterans	circulatory system
446.2	P_HIERARCHICAL_scaled	NA	-0.217089	0.231009	0.804859	0.34735	logistic	67424	21	67403	NA	NA	0		FALSE	FALSE	FALSE	1	Acute febrile mucocutaneous lymph node syndrome (Kawasaki disease)	circulatory system
446.3	P_HIERARCHICAL_scaled	NA	-0.139666	0.071318	0.869649	0.050188	logistic	67608	205	67403	NA	NA	0		FALSE	FALSE	FALSE	1	Hypersensitivity angiitis	circulatory system
446.4	P_HIERARCHICAL_scaled	NA	-0.176612	0.0624903	0.838105	0.00470995	logistic	67672	269	67403	NA	NA	0		TRUE	FALSE	TRUE	1	Wegener's granulomatosis	circulatory system
446.5	P_HIERARCHICAL_scaled	NA	0.023917	0.0433456	1.02421	0.581104	logistic	67971	568	67403	NA	NA	0		FALSE	FALSE	FALSE	0	Giant cell arteritis	circulatory system
446.6	P_HIERARCHICAL_scaled	NA	-0.223769	0.110151	0.7995	0.0422063	logistic	67491	88	67403	NA	NA	0		TRUE	FALSE	FALSE	1	Polyarteritis nodosa	circulatory system
446.7	P_HIERARCHICAL_scaled	NA	0.177681	0.161454	1.19444	0.271113	logistic	67445	42	67403	NA	NA	0		FALSE	FALSE	FALSE	0	Takayasu's disease	circulatory system
446.8	P_HIERARCHICAL_scaled	NA	-0.00148758	0.104507	0.998514	0.988643	logistic	67499	96	67403	NA	NA	0		FALSE	FALSE	FALSE	1	Thrombotic microangiopathy	circulatory system
446.9	P_HIERARCHICAL_scaled	NA	-0.0389937	0.0221471	0.961757	0.0782949	logistic	69617	2214	67403	NA	NA	0		FALSE	FALSE	FALSE	1	Arteritis NOS	circulatory system
447	P_HIERARCHICAL_scaled	NA	0.0418943	0.0146835	1.04278	0.00432862	logistic	73079	5676	67403	NA	NA	0		TRUE	FALSE	TRUE	0	Other disorders of arteries and arterioles	circulatory system
447.1	P_HIERARCHICAL_scaled	NA	0.0325481	0.0294965	1.03308	0.26983	logistic	68647	1244	67403	NA	NA	0		FALSE	FALSE	FALSE	0	Stricture of artery	circulatory system
447.7	P_HIERARCHICAL_scaled	NA	0.0632912	0.0212191	1.06534	0.0028567	logistic	69998	2595	67403	NA	NA	0		TRUE	FALSE	TRUE	0	Aortic ectasia	circulatory system
448	P_HIERARCHICAL_scaled	NA	-0.0188369	0.0336726	0.981339	0.57588	logistic	68340	937	67403	NA	NA	0		FALSE	FALSE	FALSE	1	Disease of capillaries	circulatory system
450	P_HIERARCHICAL_scaled	NA	0.000422262	0.0269628	1.00042	0.987505	logistic	92224	1445	90779	NA	NA	0		FALSE	FALSE	FALSE	0	Noninfectious disorders of lymphatic channels	circulatory system
451	P_HIERARCHICAL_scaled	NA	0.132195	0.0200429	1.14133	4.23539e-11	logistic	53236	2850	50386	NA	NA	0		TRUE	TRUE	TRUE	0	Phlebitis and thrombophlebitis	circulatory system
451.2	P_HIERARCHICAL_scaled	NA	0.0673352	0.0254575	1.06965	0.00816891	logistic	52136	1750	50386	NA	NA	0		TRUE	FALSE	TRUE	0	Phlebitis and thrombophlebitis of lower extremities	circulatory system
452	P_HIERARCHICAL_scaled	NA	0.103294	0.0127108	1.10882	4.42026e-16	logistic	58222	7836	50386	NA	NA	0		TRUE	TRUE	TRUE	0	Other venous embolism and thrombosis	circulatory system
452.1	P_HIERARCHICAL_scaled	NA	0.179728	0.0643736	1.19689	0.00523922	logistic	50650	264	50386	NA	NA	0		TRUE	FALSE	TRUE	0	Iatrogenic pulmonary embolism and infarction	circulatory system
452.2	P_HIERARCHICAL_scaled	NA	0.0886708	0.0158855	1.09272	2.37942e-08	logistic	55088	4702	50386	NA	NA	0		TRUE	TRUE	TRUE	0	Deep vein thrombosis [DVT]	circulatory system
452.8	P_HIERARCHICAL_scaled	NA	0.0922269	0.0765594	1.09661	0.22834	logistic	50569	183	50386	NA	NA	0		FALSE	FALSE	FALSE	0	Postphlebitic syndrome	circulatory system
453	P_HIERARCHICAL_scaled	NA	0.0242562	0.0611337	1.02455	0.691535	logistic	50681	295	50386	NA	NA	0		FALSE	FALSE	FALSE	0	Chronic venous hypertension	circulatory system
454	P_HIERARCHICAL_scaled	NA	0.028679	0.0142702	1.02909	0.0444625	logistic	56490	6104	50386	NA	NA	0		TRUE	FALSE	FALSE	0	Varicose veins	circulatory system
454.1	P_HIERARCHICAL_scaled	NA	0.0441769	0.0157746	1.04517	0.00510232	logistic	55347	4961	50386	NA	NA	0		TRUE	FALSE	TRUE	0	Varicose veins of lower extremity	circulatory system
454.11	P_HIERARCHICAL_scaled	NA	0.0342007	0.0175261	1.03479	0.0510075	logistic	54294	3908	50386	NA	NA	0		FALSE	FALSE	FALSE	0	Varicose veins of lower extremity, symptomtic	circulatory system
455	P_HIERARCHICAL_scaled	NA	0.0230131	0.00976402	1.02328	0.0184266	logistic	65493	15107	50386	NA	NA	0		TRUE	FALSE	TRUE	0	Hemorrhoids	circulatory system
456	P_HIERARCHICAL_scaled	NA	0.0697929	0.01562	1.07229	7.88933e-06	logistic	55585	5199	50386	NA	NA	0		TRUE	TRUE	TRUE	0	Chronic venous insufficiency [CVI]	circulatory system
457	P_HIERARCHICAL_scaled	NA	0.0929254	0.0118065	1.09738	3.52659e-15	logistic	61404	11018	50386	NA	NA	0		TRUE	TRUE	TRUE	0	Encounter for long-term (current) use of anticoagulants, antithrombotics, aspirin	circulatory system
457.2	P_HIERARCHICAL_scaled	NA	0.167768	0.0275759	1.18266	1.17305e-09	logistic	51913	1527	50386	NA	NA	0		TRUE	TRUE	TRUE	0	Encounter for long-term (current) use of antiplatelets/antithrombotics	circulatory system
457.3	P_HIERARCHICAL_scaled	NA	0.0905973	0.0119493	1.09483	3.40766e-14	logistic	61018	10632	50386	NA	NA	0		TRUE	TRUE	TRUE	0	Encounter for long-term (current) use of aspirin	circulatory system
458	P_HIERARCHICAL_scaled	NA	0.109076	0.0112101	1.11525	2.24208e-22	logistic	78604	10019	68585	NA	NA	0		TRUE	TRUE	TRUE	0	Hypotension	circulatory system
458.1	P_HIERARCHICAL_scaled	NA	0.116131	0.0189726	1.12314	9.29939e-10	logistic	71635	3050	68585	NA	NA	0		TRUE	TRUE	TRUE	0	Orthostatic hypotension	circulatory system
458.2	P_HIERARCHICAL_scaled	NA	0.0647743	0.028986	1.06692	0.0254389	logistic	69873	1288	68585	NA	NA	0		TRUE	FALSE	TRUE	0	Iatrogenic hypotension	circulatory system
458.9	P_HIERARCHICAL_scaled	NA	0.109065	0.0127825	1.11524	1.43339e-17	logistic	76051	7466	68585	NA	NA	0		TRUE	TRUE	TRUE	0	Hypotension NOS	circulatory system
459	P_HIERARCHICAL_scaled	NA	0.0462649	0.0115459	1.04735	6.14867e-05	logistic	77805	9220	68585	NA	NA	0		TRUE	FALSE	TRUE	0	Other disorders of circulatory system	circulatory system
459.1	P_HIERARCHICAL_scaled	NA	0.0875817	0.0253086	1.09153	0.00053907	logistic	70269	1684	68585	NA	NA	0		TRUE	FALSE	TRUE	0	Hemorrhage NOS	circulatory system
459.7	P_HIERARCHICAL_scaled	NA	0.0326157	0.0291465	1.03315	0.263129	logistic	69842	1257	68585	NA	NA	0		FALSE	FALSE	FALSE	0	Blood vessel replaced	circulatory system
459.9	P_HIERARCHICAL_scaled	NA	0.0412023	0.0133182	1.04206	0.00197682	logistic	75283	6698	68585	NA	NA	0		TRUE	FALSE	TRUE	0	Circulatory disease NEC	circulatory system
464	P_HIERARCHICAL_scaled	NA	0.0663623	0.0118747	1.06861	2.28981e-08	logistic	64727	8665	56062	NA	NA	0		TRUE	TRUE	TRUE	0	Acute sinusitis	respiratory
465	P_HIERARCHICAL_scaled	NA	0.0621656	0.00782953	1.06414	2.02364e-15	logistic	80985	24923	56062	NA	NA	0		TRUE	TRUE	TRUE	0	Acute upper respiratory infections of multiple or unspecified sites	respiratory
465.2	P_HIERARCHICAL_scaled	NA	0.0466042	0.0102207	1.04771	5.12101e-06	logistic	68515	12453	56062	NA	NA	0		TRUE	TRUE	TRUE	0	Acute pharyngitis	respiratory
465.4	P_HIERARCHICAL_scaled	NA	0.24894	0.0297674	1.28266	6.12347e-17	logistic	57266	1204	56062	NA	NA	0		TRUE	TRUE	TRUE	0	Acute laryngitis and tracheitis	respiratory
470	P_HIERARCHICAL_scaled	NA	0.0420146	0.0136771	1.04291	0.00212701	logistic	58534	6141	52393	NA	NA	0		TRUE	FALSE	TRUE	0	Septal Deviations/Turbinate Hypertrophy	respiratory
471	P_HIERARCHICAL_scaled	NA	0.00307347	0.0281462	1.00308	0.913047	logistic	53728	1335	52393	NA	NA	0		FALSE	FALSE	FALSE	0	Nasal polyps	respiratory
472	P_HIERARCHICAL_scaled	NA	0.112083	0.013553	1.11861	1.33996e-16	logistic	58793	6400	52393	NA	NA	0		TRUE	TRUE	TRUE	0	Chronic pharyngitis and nasopharyngitis	respiratory
473	P_HIERARCHICAL_scaled	NA	0.119018	0.0135951	1.12639	2.0513e-18	logistic	58845	6452	52393	NA	NA	0		TRUE	TRUE	TRUE	0	Diseases of the larynx and vocal cords	respiratory
473.1	P_HIERARCHICAL_scaled	NA	0.276271	0.0326	1.3182	2.35941e-17	logistic	53404	1011	52393	NA	NA	0		TRUE	TRUE	TRUE	0	Chronic laryngitis	respiratory
473.3	P_HIERARCHICAL_scaled	NA	0.107233	0.0268484	1.11319	6.49639e-05	logistic	53869	1476	52393	NA	NA	0		TRUE	FALSE	TRUE	0	Paralysis/spasm of vocal cords or larynx	respiratory
473.4	P_HIERARCHICAL_scaled	NA	0.0992737	0.0150377	1.10437	4.06624e-11	logistic	57536	5143	52393	NA	NA	0		TRUE	TRUE	TRUE	0	Voice disturbance	respiratory
474	P_HIERARCHICAL_scaled	NA	0.0759375	0.0240569	1.0789	0.00159629	logistic	54289	1896	52393	NA	NA	0		TRUE	FALSE	TRUE	0	Acute and chronic tonsillitis	respiratory
474.1	P_HIERARCHICAL_scaled	NA	0.212493	0.0460395	1.23676	3.92245e-06	logistic	52898	505	52393	NA	NA	0		TRUE	TRUE	TRUE	0	Acute tonsillitis	respiratory
474.2	P_HIERARCHICAL_scaled	NA	0.0233788	0.0274129	1.02365	0.393749	logistic	53835	1442	52393	NA	NA	0		FALSE	FALSE	FALSE	0	Chronic tonsillitis and adenoiditis	respiratory
475	P_HIERARCHICAL_scaled	NA	0.0843984	0.0106235	1.08806	1.94939e-15	logistic	63621	11228	52393	NA	NA	0		TRUE	TRUE	TRUE	0	Chronic sinusitis	respiratory
475.9	P_HIERARCHICAL_scaled	NA	0.0403058	0.0209253	1.04113	0.0540826	logistic	54895	2502	52393	NA	NA	0		FALSE	FALSE	FALSE	0	Postnasal drip	respiratory
476	P_HIERARCHICAL_scaled	NA	0.0654261	0.00957435	1.06761	8.28815e-12	logistic	66867	14474	52393	NA	NA	0		TRUE	TRUE	TRUE	0	Allergic rhinitis	respiratory
477	P_HIERARCHICAL_scaled	NA	0.025092	0.0193309	1.02541	0.194279	logistic	55365	2972	52393	NA	NA	0		FALSE	FALSE	FALSE	0	Epistaxis or throat hemorrhage	respiratory
478	P_HIERARCHICAL_scaled	NA	0.178142	0.0273535	1.195	7.38649e-11	logistic	53799	1406	52393	NA	NA	0		TRUE	TRUE	TRUE	0	Throat pain	respiratory
479	P_HIERARCHICAL_scaled	NA	0.101705	0.0108033	1.10706	4.76346e-21	logistic	63034	10641	52393	NA	NA	0		TRUE	TRUE	TRUE	0	Other upper respiratory disease	respiratory
480	P_HIERARCHICAL_scaled	NA	0.102876	0.0098515	1.10835	1.58215e-25	logistic	82658	13243	69415	NA	NA	0		TRUE	TRUE	TRUE	0	Pneumonia	respiratory
480.1	P_HIERARCHICAL_scaled	NA	0.0343382	0.0166816	1.03493	0.0395469	logistic	73422	4007	69415	NA	NA	0		TRUE	FALSE	FALSE	0	Bacterial pneumonia	respiratory
480.11	P_HIERARCHICAL_scaled	NA	0.0495941	0.0198207	1.05084	0.0123446	logistic	72206	2791	69415	NA	NA	0		TRUE	FALSE	TRUE	0	Pneumococcal pneumonia	respiratory
480.12	P_HIERARCHICAL_scaled	NA	0.060606	0.0580908	1.06248	0.29681	logistic	69722	307	69415	NA	NA	0		FALSE	FALSE	FALSE	0	Pseudomonal pneumonia	respiratory
480.13	P_HIERARCHICAL_scaled	NA	-0.195343	0.0703952	0.822552	0.00552105	logistic	69628	213	69415	NA	NA	0		TRUE	FALSE	TRUE	1	MRSA pneumonia	respiratory
480.2	P_HIERARCHICAL_scaled	NA	0.0479852	0.0517444	1.04916	0.353744	logistic	69805	390	69415	NA	NA	0		FALSE	FALSE	FALSE	0	Viral pneumonia	respiratory
480.3	P_HIERARCHICAL_scaled	NA	0.0239849	0.063336	1.02427	0.704916	logistic	69674	259	69415	NA	NA	0		FALSE	FALSE	FALSE	0	Pneumonia due to fungus (mycoses)	respiratory
480.5	P_HIERARCHICAL_scaled	NA	-0.0614203	0.0478836	0.940428	0.199597	logistic	69874	459	69415	NA	NA	0		FALSE	FALSE	FALSE	1	Bronchopneumonia and lung abscess	respiratory
481	P_HIERARCHICAL_scaled	NA	0.101156	0.0202153	1.10645	5.61716e-07	logistic	72047	2632	69415	NA	NA	0		TRUE	TRUE	TRUE	0	Influenza	respiratory
483	P_HIERARCHICAL_scaled	NA	0.173374	0.0145277	1.18931	7.87025e-33	logistic	74804	5389	69415	NA	NA	0		TRUE	TRUE	TRUE	0	Acute bronchitis and bronchiolitis	respiratory
495	P_HIERARCHICAL_scaled	NA	0.108866	0.00920326	1.11501	2.76149e-32	logistic	77487	15570	61917	NA	NA	0		TRUE	TRUE	TRUE	0	Asthma	respiratory
495.1	P_HIERARCHICAL_scaled	NA	0.237591	0.032589	1.26819	3.08737e-13	logistic	62928	1011	61917	NA	NA	0		TRUE	TRUE	TRUE	0	Chronic obstructive asthma	respiratory
495.11	P_HIERARCHICAL_scaled	NA	0.186842	0.0791431	1.20544	0.0182353	logistic	62083	166	61917	NA	NA	0		TRUE	FALSE	TRUE	0	Chronic obstructive asthma with exacerbation	respiratory
495.2	P_HIERARCHICAL_scaled	NA	0.176339	0.0162844	1.19284	2.51714e-27	logistic	66160	4243	61917	NA	NA	0		TRUE	TRUE	TRUE	0	Asthma with exacerbation	respiratory
496	P_HIERARCHICAL_scaled	NA	0.139496	0.0119011	1.14969	9.91372e-32	logistic	71092	9175	61917	NA	NA	0		TRUE	TRUE	TRUE	0	Chronic airway obstruction	respiratory
496.1	P_HIERARCHICAL_scaled	NA	0.174691	0.0174104	1.19088	1.08317e-23	logistic	65754	3837	61917	NA	NA	0		TRUE	TRUE	TRUE	0	Emphysema	respiratory
496.2	P_HIERARCHICAL_scaled	NA	0.20829	0.0198003	1.23157	7.02157e-26	logistic	64803	2886	61917	NA	NA	0		TRUE	TRUE	TRUE	0	Chronic bronchitis	respiratory
496.21	P_HIERARCHICAL_scaled	NA	0.234899	0.0233094	1.26478	6.95204e-24	logistic	63951	2034	61917	NA	NA	0		TRUE	TRUE	TRUE	0	Obstructive chronic bronchitis	respiratory
496.3	P_HIERARCHICAL_scaled	NA	0.0784307	0.0197716	1.08159	7.28331e-05	logistic	64762	2845	61917	NA	NA	0		TRUE	FALSE	TRUE	0	Bronchiectasis	respiratory
497	P_HIERARCHICAL_scaled	NA	0.181821	0.0141425	1.1994	7.9245e-38	logistic	67788	5871	61917	NA	NA	0		TRUE	TRUE	TRUE	0	Bronchitis	respiratory
498	P_HIERARCHICAL_scaled	NA	0.178627	0.0460381	1.19557	0.000104467	logistic	62416	499	61917	NA	NA	0		TRUE	FALSE	TRUE	0	Acute bronchospasm	respiratory
499	P_HIERARCHICAL_scaled	NA	0.0299641	0.0644544	1.03042	0.642012	logistic	92666	248	92418	NA	NA	0		FALSE	FALSE	FALSE	0	Cystic fibrosis	respiratory
500	P_HIERARCHICAL_scaled	NA	0.103896	0.0338773	1.10948	0.0021635	logistic	64618	919	63699	NA	NA	0		TRUE	FALSE	TRUE	0	Lung disease due to external agents	respiratory
500.1	P_HIERARCHICAL_scaled	NA	0.0304763	0.0733025	1.03095	0.677586	logistic	63894	195	63699	NA	NA	0		FALSE	FALSE	FALSE	0	Extrinsic allergic alveolitis	respiratory
500.2	P_HIERARCHICAL_scaled	NA	0.100744	0.0734486	1.10599	0.17018	logistic	63900	201	63699	NA	NA	0		FALSE	FALSE	FALSE	0	Pneumoconiosis	respiratory
501	P_HIERARCHICAL_scaled	NA	0.135829	0.0232275	1.14549	4.98239e-09	logistic	65751	2052	63699	NA	NA	0		TRUE	TRUE	TRUE	0	Pneumonitis due to inhalation of food or vomitus	respiratory
502	P_HIERARCHICAL_scaled	NA	0.0256196	0.0206035	1.02595	0.213698	logistic	66350	2651	63699	NA	NA	0		FALSE	FALSE	FALSE	0	Postinflammatory pulmonary fibrosis	respiratory
503	P_HIERARCHICAL_scaled	NA	0.0809706	0.0136428	1.08434	2.93776e-09	logistic	70401	6702	63699	NA	NA	0		TRUE	TRUE	TRUE	0	Pulmonary congestion and hypostasis	respiratory
504	P_HIERARCHICAL_scaled	NA	0.00182281	0.0215966	1.00182	0.932736	logistic	66084	2385	63699	NA	NA	0		FALSE	FALSE	FALSE	0	Other alveolar and parietoalveolar pneumonopathy	respiratory
504.1	P_HIERARCHICAL_scaled	NA	-0.0503586	0.0340414	0.950888	0.13905	logistic	64621	922	63699	NA	NA	0		FALSE	FALSE	FALSE	1	Idiopathic fibrosing alveolitis	respiratory
505	P_HIERARCHICAL_scaled	NA	0.0850627	0.021449	1.08879	7.31472e-05	logistic	66120	2421	63699	NA	NA	0		TRUE	FALSE	TRUE	0	Other pulmonary inflamation or edema	respiratory
506	P_HIERARCHICAL_scaled	NA	0.105066	0.0161981	1.11078	8.79609e-11	logistic	68040	4341	63699	NA	NA	0		TRUE	TRUE	TRUE	0	Empyema and pneumothorax	respiratory
507	P_HIERARCHICAL_scaled	NA	0.0846083	0.0103756	1.08829	3.50526e-16	logistic	76614	12915	63699	NA	NA	0		TRUE	TRUE	TRUE	0	Pleurisy; pleural effusion	respiratory
508	P_HIERARCHICAL_scaled	NA	0.0744661	0.0102046	1.07731	2.93497e-13	logistic	77197	13498	63699	NA	NA	0		TRUE	TRUE	TRUE	0	Pulmonary collapse; interstitial and compensatory emphysema	respiratory
509	P_HIERARCHICAL_scaled	NA	0.0917883	0.0138396	1.09613	3.30538e-11	logistic	69851	6152	63699	NA	NA	0		TRUE	TRUE	TRUE	0	Respiratory failure, insufficiency, arrest	respiratory
509.1	P_HIERARCHICAL_scaled	NA	0.085074	0.0158925	1.0888	8.64576e-08	logistic	68210	4511	63699	NA	NA	0		TRUE	TRUE	TRUE	0	Respiratory failure	respiratory
509.2	P_HIERARCHICAL_scaled	NA	0.166168	0.0329327	1.18077	4.51923e-07	logistic	64677	978	63699	NA	NA	0		TRUE	TRUE	TRUE	0	Respiratory insufficiency	respiratory
509.3	P_HIERARCHICAL_scaled	NA	0.0382165	0.0280917	1.03896	0.173697	logistic	65050	1351	63699	NA	NA	0		FALSE	FALSE	FALSE	0	Pulmonary insufficiency or respiratory failure following trauma and surgery	respiratory
509.5	P_HIERARCHICAL_scaled	NA	0.42358	0.108134	1.52742	8.95941e-05	logistic	63787	88	63699	NA	NA	0		TRUE	FALSE	TRUE	0	Respiratory arrest	respiratory
509.8	P_HIERARCHICAL_scaled	NA	0.0433613	0.0291189	1.04432	0.136458	logistic	64963	1264	63699	NA	NA	0		FALSE	FALSE	FALSE	0	Dependence on respirator [Ventilator] or supplemental oxygen	respiratory
510	P_HIERARCHICAL_scaled	NA	0.0614081	0.0112663	1.06333	5.01978e-08	logistic	88654	9642	79012	NA	NA	0		TRUE	TRUE	TRUE	0	Other diseases of lung	respiratory
510.2	P_HIERARCHICAL_scaled	NA	0.0408413	0.0400279	1.04169	0.307576	logistic	79664	652	79012	NA	NA	0		FALSE	FALSE	FALSE	0	Lung transplant	respiratory
512	P_HIERARCHICAL_scaled	NA	0.0957314	0.00727428	1.10046	1.48577e-39	logistic	85146	47048	38098	NA	NA	0		TRUE	TRUE	TRUE	0	Other symptoms of respiratory system	respiratory
512.1	P_HIERARCHICAL_scaled	NA	0.191625	0.0161644	1.21122	2.03256e-32	logistic	42845	4747	38098	NA	NA	0		TRUE	TRUE	TRUE	0	Wheezing	respiratory
512.2	P_HIERARCHICAL_scaled	NA	0.161276	0.014318	1.17501	1.97868e-29	logistic	44242	6144	38098	NA	NA	0		TRUE	TRUE	TRUE	0	Painful respiration	respiratory
512.3	P_HIERARCHICAL_scaled	NA	0.196636	0.0213216	1.2173	2.90515e-20	logistic	40738	2640	38098	NA	NA	0		TRUE	TRUE	TRUE	0	Abnormal chest sounds	respiratory
512.7	P_HIERARCHICAL_scaled	NA	0.135232	0.00847732	1.1448	2.752e-57	logistic	65859	27761	38098	NA	NA	0		TRUE	TRUE	TRUE	0	Shortness of breath	respiratory
512.8	P_HIERARCHICAL_scaled	NA	0.106291	0.00807104	1.11215	1.31589e-39	logistic	69849	31751	38098	NA	NA	0		TRUE	TRUE	TRUE	0	Cough	respiratory
512.9	P_HIERARCHICAL_scaled	NA	0.130119	0.0087541	1.13896	5.6601e-50	logistic	63494	25396	38098	NA	NA	0		TRUE	TRUE	TRUE	0	Other dyspnea	respiratory
513	P_HIERARCHICAL_scaled	NA	0.12134	0.0203168	1.12901	2.33811e-09	logistic	89990	2585	87405	NA	NA	0		TRUE	TRUE	TRUE	0	Respiratory abnormalities	respiratory
513.3	P_HIERARCHICAL_scaled	NA	0.134092	0.030907	1.1435	1.43416e-05	logistic	88497	1092	87405	NA	NA	0		TRUE	TRUE	TRUE	0	Hypoventilation	respiratory
513.31	P_HIERARCHICAL_scaled	NA	0.0708439	0.0493842	1.07341	0.151417	logistic	87829	424	87405	NA	NA	0		FALSE	FALSE	FALSE	0	Apnea	respiratory
513.32	P_HIERARCHICAL_scaled	NA	0.265191	0.0583665	1.30368	5.53173e-06	logistic	87707	302	87405	NA	NA	0		TRUE	TRUE	TRUE	0	Orthopnea	respiratory
513.4	P_HIERARCHICAL_scaled	NA	0.013067	0.0460907	1.01315	0.776788	logistic	87896	491	87405	NA	NA	0		FALSE	FALSE	FALSE	0	Hyperventilation	respiratory
513.8	P_HIERARCHICAL_scaled	NA	0.138335	0.0399774	1.14836	0.000539493	logistic	88059	654	87405	NA	NA	0		TRUE	FALSE	TRUE	0	Disorders of diaphragm	respiratory
514	P_HIERARCHICAL_scaled	NA	0.090034	0.00818107	1.09421	3.60833e-28	logistic	84889	24106	60783	NA	NA	0		TRUE	TRUE	TRUE	0	Abnormal findings examination of lungs	respiratory
514.1	P_HIERARCHICAL_scaled	NA	0.0628675	0.0374202	1.06489	0.0929486	logistic	61537	754	60783	NA	NA	0		FALSE	FALSE	FALSE	0	Abnormal results of function study of pulmonary system	respiratory
514.2	P_HIERARCHICAL_scaled	NA	0.0909409	0.0113097	1.0952	8.91554e-16	logistic	70972	10189	60783	NA	NA	0		TRUE	TRUE	TRUE	0	Solitary pulmonary nodule	respiratory
516	P_HIERARCHICAL_scaled	NA	0.160392	0.0216922	1.17397	1.42514e-13	logistic	91942	2248	89694	NA	NA	0		TRUE	TRUE	TRUE	0	Abnormal sputum	respiratory
516.1	P_HIERARCHICAL_scaled	NA	0.168411	0.0225325	1.18342	7.77101e-14	logistic	91775	2081	89694	NA	NA	0		TRUE	TRUE	TRUE	0	Hemoptysis	respiratory
519	P_HIERARCHICAL_scaled	NA	0.0693275	0.0137239	1.07179	4.3812e-07	logistic	88677	5899	82778	NA	NA	0		TRUE	TRUE	TRUE	0	Other diseases of respiratory system, not elsewhere classified	respiratory
519.1	P_HIERARCHICAL_scaled	NA	-0.0655752	0.0894023	0.936529	0.463263	logistic	82908	130	82778	NA	NA	0		FALSE	FALSE	FALSE	1	Tracheostomy complications	respiratory
519.2	P_HIERARCHICAL_scaled	NA	0.127811	0.0473265	1.13634	0.00692084	logistic	83242	464	82778	NA	NA	0		TRUE	FALSE	TRUE	0	Respiratory complications	respiratory
519.8	P_HIERARCHICAL_scaled	NA	0.0298625	0.0226564	1.03031	0.187484	logistic	84840	2062	82778	NA	NA	0		FALSE	FALSE	FALSE	0	Other diseases of respiratory system, NEC	respiratory
519.9	P_HIERARCHICAL_scaled	NA	0.08244	0.0181092	1.08593	5.30384e-06	logistic	86086	3308	82778	NA	NA	0		TRUE	TRUE	TRUE	0	Symptoms involving respiratory system and other chest symptoms	respiratory
520	P_HIERARCHICAL_scaled	NA	0.0310354	0.0346925	1.03152	0.371009	logistic	81243	891	80352	NA	NA	0		FALSE	FALSE	FALSE	0	Disorders of tooth development	digestive
520.1	P_HIERARCHICAL_scaled	NA	0.445385	0.241487	1.56109	0.0651335	logistic	80373	21	80352	NA	NA	0		FALSE	FALSE	FALSE	0	Hereditary disturbances in tooth structure	digestive
520.2	P_HIERARCHICAL_scaled	NA	0.0332516	0.0356399	1.03381	0.350826	logistic	81198	846	80352	NA	NA	0		FALSE	FALSE	FALSE	0	Disturbances in tooth eruption	digestive
521	P_HIERARCHICAL_scaled	NA	0.184147	0.0215766	1.20219	1.40673e-17	logistic	82657	2305	80352	NA	NA	0		TRUE	TRUE	TRUE	0	Diseases of hard tissues of teeth	digestive
521.1	P_HIERARCHICAL_scaled	NA	0.191866	0.0220211	1.21151	2.9646e-18	logistic	82562	2210	80352	NA	NA	0		TRUE	TRUE	TRUE	0	Dental caries	digestive
521.2	P_HIERARCHICAL_scaled	NA	-0.187244	0.171566	0.829241	0.275104	logistic	80391	39	80352	NA	NA	0		FALSE	FALSE	FALSE	1	Dental abrasion, erosion and attrition	digestive
521.4	P_HIERARCHICAL_scaled	NA	0.324093	0.172758	1.38278	0.0606564	logistic	80388	36	80352	NA	NA	0		FALSE	FALSE	FALSE	0	Tooth complications likely association with other diseases	digestive
522	P_HIERARCHICAL_scaled	NA	0.245318	0.0283981	1.27803	5.69466e-18	logistic	81665	1313	80352	NA	NA	0		TRUE	TRUE	TRUE	0	Diseases of pulp and periapical tissues	digestive
522.1	P_HIERARCHICAL_scaled	NA	0.452283	0.0863598	1.5719	1.63033e-07	logistic	80497	145	80352	NA	NA	0		TRUE	TRUE	TRUE	0	Pulpitis and necrosis of tooth pulp	digestive
522.5	P_HIERARCHICAL_scaled	NA	0.218701	0.0297478	1.24446	1.95493e-13	logistic	81544	1192	80352	NA	NA	0		TRUE	TRUE	TRUE	0	Periapical abscess	digestive
523	P_HIERARCHICAL_scaled	NA	0.262232	0.0234518	1.29983	5.00959e-29	logistic	82286	1934	80352	NA	NA	0		TRUE	TRUE	TRUE	0	Gingival and periodontal diseases	digestive
523.1	P_HIERARCHICAL_scaled	NA	0.0989107	0.0345947	1.10397	0.00424803	logistic	81235	883	80352	NA	NA	0		TRUE	FALSE	TRUE	0	Gingivitis	digestive
523.3	P_HIERARCHICAL_scaled	NA	0.417725	0.0356318	1.5185	9.67284e-32	logistic	81180	828	80352	NA	NA	0		TRUE	TRUE	TRUE	0	Periodontitis (acute or chronic)	digestive
523.31	P_HIERARCHICAL_scaled	NA	0.420632	0.0385638	1.52292	1.06201e-27	logistic	81055	703	80352	NA	NA	0		TRUE	TRUE	TRUE	0	Acute periodontitis	digestive
523.32	P_HIERARCHICAL_scaled	NA	0.387591	0.0820099	1.47343	2.28815e-06	logistic	80509	157	80352	NA	NA	0		TRUE	TRUE	TRUE	0	Chronic periodontitis	digestive
524	P_HIERARCHICAL_scaled	NA	-0.143566	0.0633587	0.866263	0.0234558	logistic	80614	262	80352	NA	NA	0		TRUE	FALSE	TRUE	1	Dentofacial anomalies, including malocclusion	digestive
524.3	P_HIERARCHICAL_scaled	NA	-0.0704243	0.0946631	0.931998	0.456908	logistic	80469	117	80352	NA	NA	0		FALSE	FALSE	FALSE	1	Anomalies of tooth position/malocclusion	digestive
525	P_HIERARCHICAL_scaled	NA	0.266217	0.0232812	1.30502	2.79949e-30	logistic	82313	1961	80352	NA	NA	0		TRUE	TRUE	TRUE	0	Other diseases of the teeth and supporting structures	digestive
525.1	P_HIERARCHICAL_scaled	NA	0.109405	0.0528693	1.11561	0.0385136	logistic	80726	374	80352	NA	NA	0		TRUE	FALSE	FALSE	0	Loss of teeth or edentulism	digestive
525.2	P_HIERARCHICAL_scaled	NA	0.172005	0.110575	1.18768	0.119814	logistic	80438	86	80352	NA	NA	0		FALSE	FALSE	FALSE	0	Atrophy of edentulous alveolar ridge	digestive
526	P_HIERARCHICAL_scaled	NA	0.142848	0.0173997	1.15355	2.21582e-16	logistic	83973	3621	80352	NA	NA	0		TRUE	TRUE	TRUE	0	Diseases of the jaws	digestive
526.1	P_HIERARCHICAL_scaled	NA	-0.0488871	0.084445	0.952289	0.562641	logistic	80498	146	80352	NA	NA	0		FALSE	FALSE	FALSE	1	Cysts of the jaws	digestive
526.3	P_HIERARCHICAL_scaled	NA	0.0763287	0.0692771	1.07932	0.270554	logistic	80569	217	80352	NA	NA	0		FALSE	FALSE	FALSE	0	Anomalies of jaw size/symmetry	digestive
526.4	P_HIERARCHICAL_scaled	NA	0.113773	0.023707	1.1205	1.59348e-06	logistic	82259	1907	80352	NA	NA	0		TRUE	TRUE	TRUE	0	Temporomandibular joint disorders	digestive
526.41	P_HIERARCHICAL_scaled	NA	0.110188	0.0262848	1.11649	2.76396e-05	logistic	81894	1542	80352	NA	NA	0		TRUE	TRUE	TRUE	0	Temporomandibular joint disorder, unspecified	digestive
526.42	P_HIERARCHICAL_scaled	NA	0.169518	0.0478533	1.18473	0.000396428	logistic	80812	460	80352	NA	NA	0		TRUE	FALSE	TRUE	0	Arthralgia/ankylosis of temporomandibular joint	digestive
526.5	P_HIERARCHICAL_scaled	NA	0.145359	0.0644237	1.15645	0.0240518	logistic	80605	253	80352	NA	NA	0		TRUE	FALSE	TRUE	0	Inflammatory conditions of jaw	digestive
526.8	P_HIERARCHICAL_scaled	NA	0.347528	0.186562	1.41556	0.0624896	logistic	80384	32	80352	NA	NA	0		FALSE	FALSE	FALSE	0	Exostosis of jaw	digestive
526.9	P_HIERARCHICAL_scaled	NA	0.139989	0.0476197	1.15026	0.00328497	logistic	80815	463	80352	NA	NA	0		TRUE	FALSE	TRUE	0	Jaw disease NOS	digestive
527	P_HIERARCHICAL_scaled	NA	0.0482175	0.0204728	1.0494	0.0185129	logistic	85121	2549	82572	NA	NA	0		TRUE	FALSE	TRUE	0	Diseases of the salivary glands	digestive
527.1	P_HIERARCHICAL_scaled	NA	-0.130594	0.0986552	0.877574	0.185588	logistic	82680	108	82572	NA	NA	0		FALSE	FALSE	FALSE	1	Hypertrophy of salivary gland	digestive
527.2	P_HIERARCHICAL_scaled	NA	0.00332282	0.0361457	1.00333	0.926755	logistic	83372	800	82572	NA	NA	0		FALSE	FALSE	FALSE	0	Sialoadenitis	digestive
527.7	P_HIERARCHICAL_scaled	NA	0.0711111	0.0290655	1.0737	0.0144218	logistic	83812	1240	82572	NA	NA	0		TRUE	FALSE	TRUE	0	Disturbance of salivary secretion	digestive
527.8	P_HIERARCHICAL_scaled	NA	0.104224	0.0471174	1.10985	0.026966	logistic	83040	468	82572	NA	NA	0		TRUE	FALSE	TRUE	0	Other specified diseases of the salivary glands	digestive
528	P_HIERARCHICAL_scaled	NA	0.0764828	0.0158952	1.07948	1.49662e-06	logistic	86878	4306	82572	NA	NA	0		TRUE	TRUE	TRUE	0	Diseases of the oral soft tissues, excluding lesions specific for gingiva and tongue	digestive
528.1	P_HIERARCHICAL_scaled	NA	0.0262745	0.0293418	1.02662	0.370541	logistic	83796	1224	82572	NA	NA	0		FALSE	FALSE	FALSE	0	Stomatitis and mucositis	digestive
528.11	P_HIERARCHICAL_scaled	NA	-0.0471801	0.0506946	0.953916	0.352022	logistic	82977	405	82572	NA	NA	0		FALSE	FALSE	FALSE	1	Stomatitis and mucositis (ulcerative)	digestive
528.12	P_HIERARCHICAL_scaled	NA	0.0612558	0.0411665	1.06317	0.136751	logistic	83193	621	82572	NA	NA	0		FALSE	FALSE	FALSE	0	Oral aphthae	digestive
528.3	P_HIERARCHICAL_scaled	NA	-0.122673	0.0589196	0.884553	0.0373386	logistic	82873	301	82572	NA	NA	0		TRUE	FALSE	FALSE	1	Cellulitis and abscess of oral soft tissues	digestive
528.4	P_HIERARCHICAL_scaled	NA	-0.0574172	0.0833326	0.9442	0.490816	logistic	82724	152	82572	NA	NA	0		FALSE	FALSE	FALSE	1	Cysts of oral soft tissues	digestive
528.41	P_HIERARCHICAL_scaled	NA	-0.0911197	0.0912193	0.912908	0.317839	logistic	82700	128	82572	NA	NA	0		FALSE	FALSE	FALSE	1	Cyst of the salivary gland	digestive
528.5	P_HIERARCHICAL_scaled	NA	0.0407046	0.0326404	1.04154	0.212374	logistic	83548	976	82572	NA	NA	0		FALSE	FALSE	FALSE	0	Diseases of lips	digestive
528.6	P_HIERARCHICAL_scaled	NA	0.203	0.0662934	1.22507	0.00219762	logistic	82809	237	82572	NA	NA	0		TRUE	FALSE	TRUE	0	Leukoplakia of oral mucosa	digestive
528.7	P_HIERARCHICAL_scaled	NA	-0.104999	0.0751476	0.900325	0.162341	logistic	82757	185	82572	NA	NA	0		FALSE	FALSE	FALSE	1	Sialolithiasis	digestive
529	P_HIERARCHICAL_scaled	NA	0.16427	0.0306285	1.17853	8.17084e-08	logistic	83685	1113	82572	NA	NA	0		TRUE	TRUE	TRUE	0	Diseases and other conditions of the tongue	digestive
529.1	P_HIERARCHICAL_scaled	NA	0.0764682	0.0589076	1.07947	0.194251	logistic	82875	303	82572	NA	NA	0		FALSE	FALSE	FALSE	0	Glossitis	digestive
529.6	P_HIERARCHICAL_scaled	NA	0.138921	0.058895	1.14903	0.0183348	logistic	82868	296	82572	NA	NA	0		TRUE	FALSE	TRUE	0	Glossodynia	digestive
530	P_HIERARCHICAL_scaled	NA	0.104931	0.00753588	1.11063	4.51523e-44	logistic	81290	31445	49845	NA	NA	0		TRUE	TRUE	TRUE	0	Diseases of esophagus	digestive
530.1	P_HIERARCHICAL_scaled	NA	0.111346	0.0076219	1.11778	2.47139e-48	logistic	80098	30253	49845	NA	NA	0		TRUE	TRUE	TRUE	0	Esophagitis, GERD and related diseases	digestive
530.11	P_HIERARCHICAL_scaled	NA	0.113056	0.00776199	1.11969	4.6649e-48	logistic	78425	28580	49845	NA	NA	0		TRUE	TRUE	TRUE	0	GERD	digestive
530.12	P_HIERARCHICAL_scaled	NA	0.0927514	0.0366599	1.09719	0.0114046	logistic	50657	812	49845	NA	NA	0		TRUE	FALSE	TRUE	0	Ulcer of esophagus	digestive
530.13	P_HIERARCHICAL_scaled	NA	0.0945244	0.0227766	1.09914	3.32378e-05	logistic	52033	2188	49845	NA	NA	0		TRUE	FALSE	TRUE	0	Barrett's esophagus	digestive
530.14	P_HIERARCHICAL_scaled	NA	0.14909	0.0153389	1.16078	2.48437e-22	logistic	54910	5065	49845	NA	NA	0		TRUE	TRUE	TRUE	0	Reflux esophagitis	digestive
530.15	P_HIERARCHICAL_scaled	NA	-0.0531153	0.0465789	0.948271	0.254149	logistic	50337	492	49845	NA	NA	0		FALSE	FALSE	FALSE	1	Eosinophilic esophagitis	digestive
530.2	P_HIERARCHICAL_scaled	NA	0.102539	0.019237	1.10798	9.80509e-08	logistic	52915	3070	49845	NA	NA	0		TRUE	TRUE	TRUE	0	Esophageal bleeding (varices/hemorrhage)	digestive
530.3	P_HIERARCHICAL_scaled	NA	0.0514332	0.0248601	1.05278	0.0385548	logistic	51676	1831	49845	NA	NA	0		TRUE	FALSE	FALSE	0	Stricture and stenosis of esophagus	digestive
530.5	P_HIERARCHICAL_scaled	NA	0.168772	0.0269833	1.18385	3.98337e-10	logistic	51391	1546	49845	NA	NA	0		TRUE	TRUE	TRUE	0	Disorders of esophageal motility	digestive
530.6	P_HIERARCHICAL_scaled	NA	0.331918	0.0774671	1.39364	1.83039e-05	logistic	50020	175	49845	NA	NA	0		TRUE	TRUE	TRUE	0	Diverticulum of esophagus, acquired	digestive
530.7	P_HIERARCHICAL_scaled	NA	-0.0697823	0.0868205	0.932597	0.42154	logistic	49988	143	49845	NA	NA	0		FALSE	FALSE	FALSE	1	Gastroesophageal laceration-hemorrhage syndrome	digestive
530.9	P_HIERARCHICAL_scaled	NA	0.114326	0.0178078	1.12112	1.36271e-10	logistic	53453	3608	49845	NA	NA	0		TRUE	TRUE	TRUE	0	Heartburn	digestive
531	P_HIERARCHICAL_scaled	NA	0.0754595	0.0184234	1.07838	4.2063e-05	logistic	91291	3171	88120	NA	NA	0		TRUE	FALSE	TRUE	0	Peptic ulcer (excl. esophageal)	digestive
531.1	P_HIERARCHICAL_scaled	NA	0.0395962	0.0371676	1.04039	0.286721	logistic	88881	761	88120	NA	NA	0		FALSE	FALSE	FALSE	0	Hemorrhage from gastrointestinal ulcer	digestive
531.2	P_HIERARCHICAL_scaled	NA	0.00491493	0.0268909	1.00493	0.854976	logistic	89573	1453	88120	NA	NA	0		FALSE	FALSE	FALSE	0	Gastric ulcer	digestive
531.3	P_HIERARCHICAL_scaled	NA	0.0590618	0.0364677	1.06084	0.105326	logistic	88905	785	88120	NA	NA	0		FALSE	FALSE	FALSE	0	Duodenal ulcer	digestive
531.4	P_HIERARCHICAL_scaled	NA	0.110378	0.0295012	1.1167	0.000182952	logistic	89328	1208	88120	NA	NA	0		TRUE	FALSE	TRUE	0	Peptic ulcer, site unspecified	digestive
531.5	P_HIERARCHICAL_scaled	NA	0.324402	0.057203	1.3832	1.41908e-08	logistic	88435	315	88120	NA	NA	0		TRUE	TRUE	TRUE	0	Gastrojejunal ulcer	digestive
532	P_HIERARCHICAL_scaled	NA	0.102982	0.0106713	1.10847	4.90021e-22	logistic	61946	12101	49845	NA	NA	0		TRUE	TRUE	TRUE	0	Dysphagia	digestive
535	P_HIERARCHICAL_scaled	NA	0.0918422	0.0110329	1.09619	8.47629e-17	logistic	82225	9776	72449	NA	NA	0		TRUE	TRUE	TRUE	0	Gastritis and duodenitis	digestive
535.1	P_HIERARCHICAL_scaled	NA	0.110849	0.0282169	1.11723	8.54912e-05	logistic	73772	1323	72449	NA	NA	0		TRUE	FALSE	TRUE	0	Acute gastritis	digestive
535.2	P_HIERARCHICAL_scaled	NA	0.103891	0.0265957	1.10948	9.3719e-05	logistic	73947	1498	72449	NA	NA	0		TRUE	FALSE	TRUE	0	Atrophic gastritis	digestive
535.6	P_HIERARCHICAL_scaled	NA	0.044969	0.0281192	1.046	0.10977	logistic	73789	1340	72449	NA	NA	0		FALSE	FALSE	FALSE	0	Duodenitis	digestive
535.8	P_HIERARCHICAL_scaled	NA	0.146465	0.0201913	1.15773	4.05e-13	logistic	75093	2644	72449	NA	NA	0		TRUE	TRUE	TRUE	0	Other specified gastritis	digestive
535.9	P_HIERARCHICAL_scaled	NA	0.122055	0.0132485	1.12982	3.18033e-20	logistic	78963	6514	72449	NA	NA	0		TRUE	TRUE	TRUE	0	Gastritis and duodenitis, NOS	digestive
536	P_HIERARCHICAL_scaled	NA	0.140249	0.0147741	1.15056	2.24697e-21	logistic	77585	5136	72449	NA	NA	0		TRUE	TRUE	TRUE	0	Disorders of function of stomach	digestive
536.3	P_HIERARCHICAL_scaled	NA	0.230431	0.0294788	1.25914	5.41662e-15	logistic	73677	1228	72449	NA	NA	0		TRUE	TRUE	TRUE	0	Gastroparesis	digestive
536.7	P_HIERARCHICAL_scaled	NA	0.0718143	0.046188	1.07446	0.119987	logistic	72936	487	72449	NA	NA	0		FALSE	FALSE	FALSE	0	Complications of gastrostomy, colostomy and enterostomy	digestive
536.8	P_HIERARCHICAL_scaled	NA	0.139858	0.0166906	1.15011	5.31953e-17	logistic	76413	3964	72449	NA	NA	0		TRUE	TRUE	TRUE	0	Dyspepsia and other specified disorders of function of stomach	digestive
537	P_HIERARCHICAL_scaled	NA	0.073076	0.0126734	1.07581	8.11261e-09	logistic	79587	7138	72449	NA	NA	0		TRUE	TRUE	TRUE	0	Other disorders of stomach and duodenum	digestive
537.1	P_HIERARCHICAL_scaled	NA	0.100839	0.0492115	1.1061	0.0404536	logistic	72884	435	72449	NA	NA	0		TRUE	FALSE	FALSE	0	Lesions of stomach and duodenum	digestive
539	P_HIERARCHICAL_scaled	NA	0.111267	0.0183912	1.11769	1.44821e-09	logistic	92458	3175	89283	NA	NA	0		TRUE	TRUE	TRUE	0	Bariatric surgery	digestive
540	P_HIERARCHICAL_scaled	NA	-0.088567	0.028421	0.915242	0.00183167	logistic	92374	1290	91084	NA	NA	0		TRUE	FALSE	TRUE	1	Appendiceal conditions	digestive
540.1	P_HIERARCHICAL_scaled	NA	-0.105828	0.029597	0.89958	0.000349402	logistic	92273	1189	91084	NA	NA	0		TRUE	FALSE	TRUE	1	Appendicitis	digestive
540.11	P_HIERARCHICAL_scaled	NA	-0.0793949	0.0321736	0.923675	0.0135985	logistic	92085	1001	91084	NA	NA	0		TRUE	FALSE	TRUE	1	Acute appendicitis	digestive
550	P_HIERARCHICAL_scaled	NA	0.0431911	0.00972108	1.04414	8.86976e-06	logistic	89570	13439	76131	NA	NA	0		TRUE	TRUE	TRUE	0	Abdominal hernia	digestive
550.1	P_HIERARCHICAL_scaled	NA	-0.0118048	0.017081	0.988265	0.489498	logistic	80163	4032	76131	NA	NA	0		FALSE	FALSE	FALSE	1	Inguinal hernia	digestive
550.2	P_HIERARCHICAL_scaled	NA	0.0633996	0.0131129	1.06545	1.33221e-06	logistic	82829	6698	76131	NA	NA	0		TRUE	TRUE	TRUE	0	Diaphragmatic hernia	digestive
550.3	P_HIERARCHICAL_scaled	NA	-0.000853386	0.0955103	0.999147	0.992871	logistic	76245	114	76131	NA	NA	0		FALSE	FALSE	FALSE	1	Femoral hernia	digestive
550.4	P_HIERARCHICAL_scaled	NA	-0.0208154	0.023444	0.9794	0.374609	logistic	78092	1961	76131	NA	NA	0		FALSE	FALSE	FALSE	1	Umbilical hernia	digestive
550.5	P_HIERARCHICAL_scaled	NA	0.115022	0.0204136	1.1219	1.755e-08	logistic	78742	2611	76131	NA	NA	0		TRUE	TRUE	TRUE	0	Ventral hernia	digestive
550.6	P_HIERARCHICAL_scaled	NA	0.0780918	0.0264333	1.08122	0.00313387	logistic	77659	1528	76131	NA	NA	0		TRUE	FALSE	TRUE	0	Incisional hernia	digestive
555	P_HIERARCHICAL_scaled	NA	0.0671603	0.016672	1.06947	5.61773e-05	logistic	51794	4083	47711	NA	NA	0		TRUE	FALSE	TRUE	0	Inflammatory bowel disease and other gastroenteritis and colitis	digestive
555.1	P_HIERARCHICAL_scaled	NA	0.0474096	0.0200942	1.04855	0.018306	logistic	50479	2768	47711	NA	NA	0		TRUE	FALSE	TRUE	0	Regional enteritis	digestive
555.2	P_HIERARCHICAL_scaled	NA	0.0631079	0.0204297	1.06514	0.00200811	logistic	50315	2604	47711	NA	NA	0		TRUE	FALSE	TRUE	0	Ulcerative colitis	digestive
555.21	P_HIERARCHICAL_scaled	NA	0.0266304	0.0244264	1.02699	0.275612	logistic	49507	1796	47711	NA	NA	0		FALSE	FALSE	FALSE	0	Ulcerative colitis (chronic)	digestive
556	P_HIERARCHICAL_scaled	NA	0.0976744	0.023246	1.1026	2.64827e-05	logistic	49699	1988	47711	NA	NA	0		TRUE	TRUE	TRUE	0	Ulceration of the lower GI tract	digestive
556.1	P_HIERARCHICAL_scaled	NA	0.101757	0.0241128	1.10711	2.44246e-05	logistic	49551	1840	47711	NA	NA	0		TRUE	TRUE	TRUE	0	Ulceration of intestine	digestive
556.11	P_HIERARCHICAL_scaled	NA	0.0845469	0.0480179	1.08822	0.0782831	logistic	48174	463	47711	NA	NA	0		FALSE	FALSE	FALSE	0	Angiodysplasia of intestine (without mention of hemorrhage)	digestive
557	P_HIERARCHICAL_scaled	NA	0.169314	0.0241248	1.18449	2.24632e-12	logistic	49561	1850	47711	NA	NA	0		TRUE	TRUE	TRUE	0	Intestinal malabsorption (non-celiac)	digestive
557.1	P_HIERARCHICAL_scaled	NA	-0.014977	0.0298653	0.985135	0.616029	logistic	48889	1178	47711	NA	NA	0		FALSE	FALSE	FALSE	1	Celiac disease	digestive
558	P_HIERARCHICAL_scaled	NA	0.11122	0.0116529	1.11764	1.36861e-21	logistic	56908	9197	47711	NA	NA	0		TRUE	TRUE	TRUE	0	Noninfectious gastroenteritis	digestive
559	P_HIERARCHICAL_scaled	NA	0.0434291	0.0350886	1.04439	0.215828	logistic	48570	859	47711	NA	NA	0		FALSE	FALSE	FALSE	0	Ileostomy status	digestive
560	P_HIERARCHICAL_scaled	NA	0.145112	0.016002	1.15617	1.20846e-19	logistic	52219	4508	47711	NA	NA	0		TRUE	TRUE	TRUE	0	Intestinal obstruction without mention of hernia	digestive
560.1	P_HIERARCHICAL_scaled	NA	0.169981	0.0304288	1.18528	2.32103e-08	logistic	48858	1147	47711	NA	NA	0		TRUE	TRUE	TRUE	0	Paralytic ileus	digestive
560.2	P_HIERARCHICAL_scaled	NA	0.186485	0.035535	1.20501	1.53833e-07	logistic	48547	836	47711	NA	NA	0		TRUE	TRUE	TRUE	0	Impaction of intestine	digestive
560.3	P_HIERARCHICAL_scaled	NA	0.0861809	0.0543789	1.09	0.113006	logistic	48062	351	47711	NA	NA	0		FALSE	FALSE	FALSE	0	Peritoneal or intestinal adhesions	digestive
560.4	P_HIERARCHICAL_scaled	NA	0.122085	0.0193437	1.12985	2.76565e-10	logistic	50689	2978	47711	NA	NA	0		TRUE	TRUE	TRUE	0	Other intestinal obstruction	digestive
561	P_HIERARCHICAL_scaled	NA	0.113835	0.00927473	1.12057	1.25432e-34	logistic	64311	16600	47711	NA	NA	0		TRUE	TRUE	TRUE	0	Symptoms involving digestive system	digestive
562	P_HIERARCHICAL_scaled	NA	0.0471186	0.00973086	1.04825	1.28425e-06	logistic	65477	17766	47711	NA	NA	0		TRUE	TRUE	TRUE	0	Diverticulosis and diverticulitis	digestive
562.1	P_HIERARCHICAL_scaled	NA	0.0447165	0.0098981	1.04573	6.2519e-06	logistic	64626	16915	47711	NA	NA	0		TRUE	TRUE	TRUE	0	Diverticulosis	digestive
562.2	P_HIERARCHICAL_scaled	NA	0.0953855	0.0188713	1.10008	4.31469e-07	logistic	50995	3284	47711	NA	NA	0		TRUE	TRUE	TRUE	0	Diverticulitis	digestive
564	P_HIERARCHICAL_scaled	NA	0.100669	0.0103626	1.10591	2.61118e-22	logistic	60152	12441	47711	NA	NA	0		TRUE	TRUE	TRUE	0	Functional digestive disorders	digestive
564.1	P_HIERARCHICAL_scaled	NA	0.114816	0.0153607	1.12167	7.73945e-14	logistic	52660	4949	47711	NA	NA	0		TRUE	TRUE	TRUE	0	Irritable Bowel Syndrome	digestive
564.9	P_HIERARCHICAL_scaled	NA	0.133611	0.0181858	1.14295	2.02704e-13	logistic	51069	3358	47711	NA	NA	0		TRUE	TRUE	TRUE	0	Personal history of diseases of digestive system	digestive
565	P_HIERARCHICAL_scaled	NA	0.0590296	0.0112963	1.06081	1.73602e-07	logistic	76703	9188	67515	NA	NA	0		TRUE	TRUE	TRUE	0	Anal and rectal conditions	digestive
565.1	P_HIERARCHICAL_scaled	NA	-0.0125931	0.0160305	0.987486	0.43212	logistic	71867	4352	67515	NA	NA	0		FALSE	FALSE	FALSE	1	Anal and rectal polyp	digestive
567	P_HIERARCHICAL_scaled	NA	0.121818	0.022072	1.12955	3.40674e-08	logistic	69704	2189	67515	NA	NA	0		TRUE	TRUE	TRUE	0	Peritonitis and retroperitoneal infections	digestive
568	P_HIERARCHICAL_scaled	NA	0.125908	0.0219784	1.13418	1.01186e-08	logistic	69725	2210	67515	NA	NA	0		TRUE	TRUE	TRUE	0	Other disorders of peritoneum	digestive
568.1	P_HIERARCHICAL_scaled	NA	0.138227	0.0282492	1.14824	9.92515e-07	logistic	68832	1317	67515	NA	NA	0		TRUE	TRUE	TRUE	0	Peritoneal adhesions (postoperative) (postinfection)	digestive
569	P_HIERARCHICAL_scaled	NA	0.0795605	0.0100773	1.08281	2.9032e-15	logistic	79697	12182	67515	NA	NA	0		TRUE	TRUE	TRUE	0	Other disorders of intestine	digestive
569.1	P_HIERARCHICAL_scaled	NA	0.0172039	0.0625317	1.01735	0.783222	logistic	67781	266	67515	NA	NA	0		FALSE	FALSE	FALSE	0	Toxic gastroenteritis and colitis	digestive
569.2	P_HIERARCHICAL_scaled	NA	0.110886	0.0266559	1.11727	3.18395e-05	logistic	68997	1482	67515	NA	NA	0		TRUE	FALSE	TRUE	0	Gastrointestinal complications	digestive
571	P_HIERARCHICAL_scaled	NA	0.0720907	0.0108698	1.07475	3.30739e-11	logistic	74327	10401	63926	NA	NA	0		TRUE	TRUE	TRUE	0	Chronic liver disease and cirrhosis	digestive
571.5	P_HIERARCHICAL_scaled	NA	0.0738028	0.0110275	1.07659	2.19216e-11	logistic	73988	10062	63926	NA	NA	0		TRUE	TRUE	TRUE	0	Other chronic nonalcoholic liver disease	digestive
571.51	P_HIERARCHICAL_scaled	NA	0.109714	0.0235549	1.11596	3.19594e-06	logistic	65877	1951	63926	NA	NA	0		TRUE	TRUE	TRUE	0	Cirrhosis of liver without mention of alcohol	digestive
571.6	P_HIERARCHICAL_scaled	NA	0.113942	0.060945	1.12069	0.0615411	logistic	64207	281	63926	NA	NA	0		FALSE	FALSE	FALSE	0	Primary biliary cirrhosis	digestive
571.8	P_HIERARCHICAL_scaled	NA	0.012411	0.0294236	1.01249	0.673169	logistic	65154	1228	63926	NA	NA	0		FALSE	FALSE	FALSE	0	Liver abscess and sequelae of chronic liver disease	digestive
571.81	P_HIERARCHICAL_scaled	NA	0.0664504	0.0367035	1.06871	0.0702237	logistic	64705	779	63926	NA	NA	0		FALSE	FALSE	FALSE	0	Portal hypertension	digestive
572	P_HIERARCHICAL_scaled	NA	0.0361768	0.0192855	1.03684	0.0606757	logistic	66858	2932	63926	NA	NA	0		FALSE	FALSE	FALSE	0	Ascites (non malignant)	digestive
573	P_HIERARCHICAL_scaled	NA	0.0552974	0.0130347	1.05685	2.21207e-05	logistic	70814	6888	63926	NA	NA	0		TRUE	TRUE	TRUE	0	Other disorders of liver	digestive
573.1	P_HIERARCHICAL_scaled	NA	0.124338	0.0800306	1.1324	0.120274	logistic	64087	161	63926	NA	NA	0		FALSE	FALSE	FALSE	0	Chronic passive congestion of liver	digestive
573.2	P_HIERARCHICAL_scaled	NA	0.111443	0.0596644	1.11789	0.0617862	logistic	64219	293	63926	NA	NA	0		FALSE	FALSE	FALSE	0	Liver replaced by transplant	digestive
573.3	P_HIERARCHICAL_scaled	NA	0.067896	0.0328221	1.07025	0.038583	logistic	64906	980	63926	NA	NA	0		TRUE	FALSE	FALSE	0	Hepatomegaly	digestive
573.4	P_HIERARCHICAL_scaled	NA	-0.0478249	0.0545683	0.953301	0.380801	logistic	64279	353	63926	NA	NA	0		FALSE	FALSE	FALSE	1	Acute and subacute necrosis of liver	digestive
573.5	P_HIERARCHICAL_scaled	NA	0.0751752	0.0332959	1.07807	0.0239587	logistic	64876	950	63926	NA	NA	0		TRUE	FALSE	TRUE	0	Jaundice (not of newborn)	digestive
573.6	P_HIERARCHICAL_scaled	NA	0.106867	0.0192562	1.11279	2.86041e-08	logistic	66859	2933	63926	NA	NA	0		TRUE	TRUE	TRUE	0	Nonspecific elevation of levels of transaminase or lactic acid dehydrogenase [LDH]	digestive
573.7	P_HIERARCHICAL_scaled	NA	0.0579767	0.0134506	1.05969	1.63e-05	logistic	70245	6319	63926	NA	NA	0		TRUE	TRUE	TRUE	0	Abnormal results of function study of liver	digestive
573.9	P_HIERARCHICAL_scaled	NA	0.0831066	0.013512	1.08666	7.71965e-10	logistic	70245	6319	63926	NA	NA	0		TRUE	TRUE	TRUE	0	Abnormal serum enzyme levels	digestive
574	P_HIERARCHICAL_scaled	NA	0.0688301	0.0127326	1.07125	6.45115e-08	logistic	86866	7021	79845	NA	NA	0		TRUE	TRUE	TRUE	0	Cholelithiasis and cholecystitis	digestive
574.1	P_HIERARCHICAL_scaled	NA	0.0727005	0.0137418	1.07541	1.22008e-07	logistic	85793	5948	79845	NA	NA	0		TRUE	TRUE	TRUE	0	Cholelithiasis	digestive
574.11	P_HIERARCHICAL_scaled	NA	0.0981657	0.0435905	1.10315	0.0243223	logistic	80390	545	79845	NA	NA	0		TRUE	FALSE	TRUE	0	Cholelithiasis with acute cholecystitis	digestive
574.12	P_HIERARCHICAL_scaled	NA	0.106541	0.0243353	1.11242	1.1975e-05	logistic	81634	1789	79845	NA	NA	0		TRUE	TRUE	TRUE	0	Cholelithiasis with other cholecystitis	digestive
574.2	P_HIERARCHICAL_scaled	NA	0.0815196	0.0268895	1.08493	0.00243222	logistic	81290	1445	79845	NA	NA	0		TRUE	FALSE	TRUE	0	Calculus of bile duct	digestive
574.3	P_HIERARCHICAL_scaled	NA	0.0689686	0.0223233	1.0714	0.00200467	logistic	81978	2133	79845	NA	NA	0		TRUE	FALSE	TRUE	0	Cholecystitis without cholelithiasis	digestive
575	P_HIERARCHICAL_scaled	NA	0.136828	0.0154716	1.14663	9.25321e-19	logistic	84426	4581	79845	NA	NA	0		TRUE	TRUE	TRUE	0	Other biliary tract disease	digestive
575.1	P_HIERARCHICAL_scaled	NA	0.129432	0.0449765	1.13818	0.00400505	logistic	80355	510	79845	NA	NA	0		TRUE	FALSE	TRUE	0	Cholangitis	digestive
575.2	P_HIERARCHICAL_scaled	NA	0.0863617	0.0332931	1.0902	0.00948721	logistic	80787	942	79845	NA	NA	0		TRUE	FALSE	TRUE	0	Obstruction of bile duct	digestive
575.6	P_HIERARCHICAL_scaled	NA	0.064741	0.0328805	1.06688	0.0489558	logistic	80810	965	79845	NA	NA	0		TRUE	FALSE	FALSE	0	Cholesterolosis of gallbladder	digestive
575.7	P_HIERARCHICAL_scaled	NA	0.185123	0.0293004	1.20337	2.64789e-10	logistic	81063	1218	79845	NA	NA	0		TRUE	TRUE	TRUE	0	Other disorders of gallbladder	digestive
575.8	P_HIERARCHICAL_scaled	NA	0.167989	0.024528	1.18292	7.44296e-12	logistic	81603	1758	79845	NA	NA	0		TRUE	TRUE	TRUE	0	Other disorders of biliary tract	digestive
575.9	P_HIERARCHICAL_scaled	NA	0.108309	0.0376297	1.11439	0.00399835	logistic	80583	738	79845	NA	NA	0		TRUE	FALSE	TRUE	0	Nonspecific abnormal findings on radiological and other examination of biliary tract	digestive
577	P_HIERARCHICAL_scaled	NA	0.094712	0.0159288	1.09934	2.74872e-09	logistic	91690	4300	87390	NA	NA	0		TRUE	TRUE	TRUE	0	Diseases of pancreas	digestive
577.1	P_HIERARCHICAL_scaled	NA	0.147455	0.0283498	1.15888	1.97912e-07	logistic	88689	1299	87390	NA	NA	0		TRUE	TRUE	TRUE	0	Acute pancreatitis	digestive
577.2	P_HIERARCHICAL_scaled	NA	0.165947	0.0343609	1.18051	1.36862e-06	logistic	88264	874	87390	NA	NA	0		TRUE	TRUE	TRUE	0	Chronic pancreatitis	digestive
577.3	P_HIERARCHICAL_scaled	NA	0.0864786	0.0239137	1.09033	0.000298869	logistic	89251	1861	87390	NA	NA	0		TRUE	FALSE	TRUE	0	Cyst and pseudocyst of pancreas	digestive
578	P_HIERARCHICAL_scaled	NA	0.0844223	0.00950963	1.08809	6.8344e-19	logistic	80671	14074	66597	NA	NA	0		TRUE	TRUE	TRUE	0	Gastrointestinal hemorrhage	digestive
578.1	P_HIERARCHICAL_scaled	NA	0.156784	0.0301501	1.16974	1.99182e-07	logistic	67753	1156	66597	NA	NA	0		TRUE	TRUE	TRUE	0	Hematemesis	digestive
578.2	P_HIERARCHICAL_scaled	NA	0.0859909	0.0122525	1.0898	2.24641e-12	logistic	74337	7740	66597	NA	NA	0		TRUE	TRUE	TRUE	0	Blood in stool	digestive
578.8	P_HIERARCHICAL_scaled	NA	0.134606	0.0135944	1.14409	4.09683e-23	logistic	72716	6119	66597	NA	NA	0		TRUE	TRUE	TRUE	0	Hemorrhage of rectum and anus	digestive
578.9	P_HIERARCHICAL_scaled	NA	0.052576	0.0142316	1.05398	0.00022049	logistic	72450	5853	66597	NA	NA	0		TRUE	FALSE	TRUE	0	Hemorrhage of gastrointestinal tract	digestive
579	P_HIERARCHICAL_scaled	NA	0.0556147	0.0140278	1.05719	7.35217e-05	logistic	72368	5771	66597	NA	NA	0		TRUE	FALSE	TRUE	0	Other symptoms involving abdomen and pelvis	digestive
579.2	P_HIERARCHICAL_scaled	NA	0.0669043	0.0239766	1.06919	0.00526426	logistic	68459	1862	66597	NA	NA	0		TRUE	FALSE	TRUE	0	Splenomegaly	digestive
579.8	P_HIERARCHICAL_scaled	NA	0.0605776	0.0161734	1.06245	0.000180035	logistic	70906	4309	66597	NA	NA	0		TRUE	FALSE	TRUE	0	Nonspecific abnormal findings in stool contents	digestive
580	P_HIERARCHICAL_scaled	NA	0.0632578	0.0202276	1.0653	0.00176416	logistic	67152	2702	64450	NA	NA	0		TRUE	FALSE	TRUE	0	Nephritis; nephrosis; renal sclerosis	genitourinary
580.1	P_HIERARCHICAL_scaled	NA	0.0382217	0.0363659	1.03896	0.293243	logistic	65248	798	64450	NA	NA	0		FALSE	FALSE	FALSE	0	Glomerulonephritis	genitourinary
580.11	P_HIERARCHICAL_scaled	NA	-0.0784944	0.0603608	0.924507	0.193457	logistic	64735	285	64450	NA	NA	0		FALSE	FALSE	FALSE	1	Proliferative glomerulonephritis	genitourinary
580.12	P_HIERARCHICAL_scaled	NA	-0.0500192	0.0683122	0.951211	0.464038	logistic	64672	222	64450	NA	NA	0		FALSE	FALSE	FALSE	1	Non-proliferative glomerulonephritis	genitourinary
580.13	P_HIERARCHICAL_scaled	NA	0.0597784	0.0761627	1.0616	0.432526	logistic	64631	181	64450	NA	NA	0		FALSE	FALSE	FALSE	0	Acute glomerulonephritis, NOS	genitourinary
580.14	P_HIERARCHICAL_scaled	NA	0.0306635	0.0497784	1.03114	0.537895	logistic	64873	423	64450	NA	NA	0		FALSE	FALSE	FALSE	0	Chronic glomerulonephritis, NOS	genitourinary
580.2	P_HIERARCHICAL_scaled	NA	0.0568827	0.0324134	1.05853	0.079274	logistic	65463	1013	64450	NA	NA	0		FALSE	FALSE	FALSE	0	Nephrotic syndrome without mention of glomerulonephritis	genitourinary
580.3	P_HIERARCHICAL_scaled	NA	0.0294463	0.027431	1.02988	0.283062	logistic	65880	1430	64450	NA	NA	0		FALSE	FALSE	FALSE	0	Nephritis and nephropathy without mention of glomerulonephritis	genitourinary
580.31	P_HIERARCHICAL_scaled	NA	0.00823758	0.0423238	1.00827	0.845681	logistic	65052	602	64450	NA	NA	0		FALSE	FALSE	FALSE	0	Nephritis and nephropathy in diseases classified elsewhere	genitourinary
580.32	P_HIERARCHICAL_scaled	NA	0.0128505	0.0335751	1.01293	0.701913	logistic	65386	936	64450	NA	NA	0		FALSE	FALSE	FALSE	0	Nephritis and nephropathy with pathological lesion	genitourinary
580.4	P_HIERARCHICAL_scaled	NA	0.0583283	0.0469773	1.06006	0.214374	logistic	64926	476	64450	NA	NA	0		FALSE	FALSE	FALSE	0	Renal sclerosis, NOS	genitourinary
585	P_HIERARCHICAL_scaled	NA	0.0581192	0.0098819	1.05984	4.06862e-09	logistic	78938	14488	64450	NA	NA	0		TRUE	TRUE	TRUE	0	Renal failure	genitourinary
585.1	P_HIERARCHICAL_scaled	NA	0.0669441	0.0116593	1.06924	9.37336e-09	logistic	73879	9429	64450	NA	NA	0		TRUE	TRUE	TRUE	0	Acute renal failure	genitourinary
585.2	P_HIERARCHICAL_scaled	NA	0.0236333	0.0203948	1.02391	0.246542	logistic	67227	2777	64450	NA	NA	0		FALSE	FALSE	FALSE	0	Renal failure NOS	genitourinary
585.3	P_HIERARCHICAL_scaled	NA	0.0404412	0.0117419	1.04127	0.000572768	logistic	74195	9745	64450	NA	NA	0		TRUE	FALSE	TRUE	0	Chronic renal failure [CKD]	genitourinary
585.31	P_HIERARCHICAL_scaled	NA	0.0514058	0.0235038	1.05275	0.0287334	logistic	66417	1967	64450	NA	NA	0		TRUE	FALSE	TRUE	0	Renal dialysis	genitourinary
585.32	P_HIERARCHICAL_scaled	NA	0.014351	0.022987	1.01445	0.532424	logistic	66527	2077	64450	NA	NA	0		FALSE	FALSE	FALSE	0	End stage renal disease	genitourinary
585.33	P_HIERARCHICAL_scaled	NA	0.0412911	0.0141047	1.04216	0.00341729	logistic	70851	6401	64450	NA	NA	0		TRUE	FALSE	TRUE	0	Chronic Kidney Disease, Stage III	genitourinary
585.34	P_HIERARCHICAL_scaled	NA	0.0430626	0.0204792	1.044	0.0354876	logistic	67191	2741	64450	NA	NA	0		TRUE	FALSE	FALSE	0	Chronic Kidney Disease, Stage IV	genitourinary
585.4	P_HIERARCHICAL_scaled	NA	0.0511135	0.0183889	1.05244	0.00544288	logistic	67819	3369	64450	NA	NA	0		TRUE	FALSE	TRUE	0	Chronic kidney disease, Stage I or II	genitourinary
586	P_HIERARCHICAL_scaled	NA	0.0538982	0.0103878	1.05538	2.1189e-07	logistic	77180	12730	64450	NA	NA	0		TRUE	TRUE	TRUE	0	Other disorders of the kidney and ureters	genitourinary
586.1	P_HIERARCHICAL_scaled	NA	0.0661329	0.0719452	1.06837	0.357984	logistic	64649	199	64450	NA	NA	0		FALSE	FALSE	FALSE	0	Anatomical abnormatilies of kidney and ureters	genitourinary
586.11	P_HIERARCHICAL_scaled	NA	0.208388	0.162418	1.23169	0.199478	logistic	64489	39	64450	NA	NA	0		FALSE	FALSE	FALSE	0	Small kidney	genitourinary
586.12	P_HIERARCHICAL_scaled	NA	0.0530949	0.0811637	1.05453	0.513002	logistic	64606	156	64450	NA	NA	0		FALSE	FALSE	FALSE	0	Vesicoureteral reflux	genitourinary
586.2	P_HIERARCHICAL_scaled	NA	0.108164	0.0155681	1.11423	3.7093e-12	logistic	69401	4951	64450	NA	NA	0		TRUE	TRUE	TRUE	0	Cyst of kidney, acquired	genitourinary
586.3	P_HIERARCHICAL_scaled	NA	0.0542002	0.060125	1.0557	0.367345	logistic	64737	287	64450	NA	NA	0		FALSE	FALSE	FALSE	0	Vascular disorders of kidney/hypertrophy	genitourinary
586.4	P_HIERARCHICAL_scaled	NA	-0.035941	0.0211926	0.964697	0.0899006	logistic	66992	2542	64450	NA	NA	0		FALSE	FALSE	FALSE	1	Stricture/obstruction of ureter	genitourinary
587	P_HIERARCHICAL_scaled	NA	-0.0535657	0.0301962	0.947844	0.0760762	logistic	65622	1172	64450	NA	NA	0		FALSE	FALSE	FALSE	1	Kidney replaced by transpant	genitourinary
588	P_HIERARCHICAL_scaled	NA	0.0491444	0.0301561	1.05037	0.103172	logistic	65640	1190	64450	NA	NA	0		FALSE	FALSE	FALSE	0	Disorders resulting from impaired renal function	genitourinary
588.1	P_HIERARCHICAL_scaled	NA	-0.0942698	0.0725667	0.910037	0.193917	logistic	64657	207	64450	NA	NA	0		FALSE	FALSE	FALSE	1	Renal osteodystrophy	genitourinary
588.2	P_HIERARCHICAL_scaled	NA	0.0482572	0.0348533	1.04944	0.166181	logistic	65334	884	64450	NA	NA	0		FALSE	FALSE	FALSE	0	Secondary hyperparathyroidism (of renal origin)	genitourinary
589	P_HIERARCHICAL_scaled	NA	-0.0856734	0.0274453	0.917894	0.00179871	logistic	65895	1445	64450	NA	NA	0		TRUE	FALSE	TRUE	1	Abnormal results of function study of kidney	genitourinary
590	P_HIERARCHICAL_scaled	NA	0.110188	0.0211638	1.11649	1.92509e-07	logistic	62214	2444	59770	NA	NA	0		TRUE	TRUE	TRUE	0	Pyelonephritis	genitourinary
591	P_HIERARCHICAL_scaled	NA	0.0837126	0.00901368	1.08732	1.58281e-20	logistic	78122	18352	59770	NA	NA	0		TRUE	TRUE	TRUE	0	Urinary tract infection	genitourinary
592	P_HIERARCHICAL_scaled	NA	0.0673959	0.0140639	1.06972	1.65013e-06	logistic	65858	6088	59770	NA	NA	0		TRUE	TRUE	TRUE	0	Cystitis and urethritis	genitourinary
592.1	P_HIERARCHICAL_scaled	NA	0.0665986	0.0146445	1.06887	5.42364e-06	logistic	65387	5617	59770	NA	NA	0		TRUE	TRUE	TRUE	0	Cystitis	genitourinary
592.11	P_HIERARCHICAL_scaled	NA	0.0756148	0.0160071	1.07855	2.3145e-06	logistic	64374	4604	59770	NA	NA	0		TRUE	TRUE	TRUE	0	Acute cystitis	genitourinary
592.12	P_HIERARCHICAL_scaled	NA	-0.00621724	0.0630013	0.993802	0.921389	logistic	60036	266	59770	NA	NA	0		FALSE	FALSE	FALSE	1	Chronic cystitis	genitourinary
592.13	P_HIERARCHICAL_scaled	NA	0.139831	0.0569025	1.15008	0.0139958	logistic	60097	327	59770	NA	NA	0		TRUE	FALSE	TRUE	0	Chronic interstitial cystitis	genitourinary
592.2	P_HIERARCHICAL_scaled	NA	0.126298	0.0414684	1.13462	0.00232188	logistic	60377	607	59770	NA	NA	0		TRUE	FALSE	TRUE	0	Urethritis and urethral syndrome	genitourinary
592.21	P_HIERARCHICAL_scaled	NA	NA	NA	NA	NA	logistic	59786	16	59770	NA	NA	0	[Error: < 20 cases or controls]	NA	NA	NA	0	Urethral syndrome	genitourinary
592.3	P_HIERARCHICAL_scaled	NA	-0.128816	0.220404	0.879136	0.558915	logistic	59791	21	59770	NA	NA	0		FALSE	FALSE	FALSE	1	Urethral stricture due to infecton	genitourinary
593	P_HIERARCHICAL_scaled	NA	0.0492039	0.0108651	1.05043	5.93725e-06	logistic	71029	11259	59770	NA	NA	0		TRUE	TRUE	TRUE	0	Hematuria	genitourinary
593.1	P_HIERARCHICAL_scaled	NA	0.0119736	0.0181963	1.01205	0.510522	logistic	63251	3481	59770	NA	NA	0		FALSE	FALSE	FALSE	0	Gross hematuria	genitourinary
593.2	P_HIERARCHICAL_scaled	NA	-0.00194755	0.0276508	0.998054	0.943848	logistic	61191	1421	59770	NA	NA	0		FALSE	FALSE	FALSE	1	Microscopic hematuria	genitourinary
594	P_HIERARCHICAL_scaled	NA	0.0543332	0.0116419	1.05584	3.05584e-06	logistic	89069	8509	80560	NA	NA	0		TRUE	TRUE	TRUE	0	Urinary calculus	genitourinary
594.1	P_HIERARCHICAL_scaled	NA	0.0472117	0.0122914	1.04834	0.000122519	logistic	88100	7540	80560	NA	NA	0		TRUE	FALSE	TRUE	0	Calculus of kidney	genitourinary
594.2	P_HIERARCHICAL_scaled	NA	-0.0603257	0.042089	0.941458	0.151775	logistic	81165	605	80560	NA	NA	0		FALSE	FALSE	FALSE	1	Calculus of lower urinary tract	genitourinary
594.3	P_HIERARCHICAL_scaled	NA	0.00329383	0.0206492	1.0033	0.873264	logistic	83076	2516	80560	NA	NA	0		FALSE	FALSE	FALSE	0	Calculus of ureter	genitourinary
594.8	P_HIERARCHICAL_scaled	NA	0.220015	0.0314164	1.2461	2.50221e-12	logistic	81618	1058	80560	NA	NA	0		TRUE	TRUE	TRUE	0	Renal colic	genitourinary
595	P_HIERARCHICAL_scaled	NA	0.017849	0.0169836	1.01801	0.29328	logistic	84322	3762	80560	NA	NA	0		FALSE	FALSE	FALSE	0	Hydronephrosis	genitourinary
596	P_HIERARCHICAL_scaled	NA	0.0675455	0.0138858	1.06988	1.14822e-06	logistic	85821	5952	79869	NA	NA	0		TRUE	TRUE	TRUE	0	Other disorders of bladder	genitourinary
596.1	P_HIERARCHICAL_scaled	NA	0.0175163	0.0347849	1.01767	0.614571	logistic	80769	900	79869	NA	NA	0		FALSE	FALSE	FALSE	0	Bladder neck obstruction	genitourinary
596.5	P_HIERARCHICAL_scaled	NA	0.091365	0.0172685	1.09567	1.2175e-07	logistic	83559	3690	79869	NA	NA	0		TRUE	TRUE	TRUE	0	Functional disorders of bladder	genitourinary
597	P_HIERARCHICAL_scaled	NA	-0.0679988	0.0293954	0.934262	0.020709	logistic	81113	1244	79869	NA	NA	0		TRUE	FALSE	TRUE	1	Other disorders of urethra and urinary tract	genitourinary
597.1	P_HIERARCHICAL_scaled	NA	-0.101762	0.0441414	0.903244	0.0211461	logistic	80412	543	79869	NA	NA	0		TRUE	FALSE	TRUE	1	Urethral stricture (not specified as infectious)	genitourinary
597.2	P_HIERARCHICAL_scaled	NA	-0.0261586	0.054225	0.974181	0.629515	logistic	80225	356	79869	NA	NA	0		FALSE	FALSE	FALSE	1	Urinary complications NEC	genitourinary
597.8	P_HIERARCHICAL_scaled	NA	-0.148568	0.0562373	0.861941	0.00824655	logistic	80203	334	79869	NA	NA	0		TRUE	FALSE	TRUE	1	Urethral hypermobility/ISD	genitourinary
598	P_HIERARCHICAL_scaled	NA	-0.0071349	0.0199732	0.99289	0.720925	logistic	91549	2671	88878	NA	NA	0		FALSE	FALSE	FALSE	1	Abnormal findings on examination of urine	genitourinary
598.4	P_HIERARCHICAL_scaled	NA	-0.0362242	0.079749	0.964424	0.649665	logistic	89042	164	88878	NA	NA	0		FALSE	FALSE	FALSE	1	Other cells and casts in urine	genitourinary
599	P_HIERARCHICAL_scaled	NA	0.090738	0.0079377	1.09498	2.91826e-30	logistic	83071	24495	58576	NA	NA	0		TRUE	TRUE	TRUE	0	Other symptoms/disorders or the urinary system	genitourinary
599.1	P_HIERARCHICAL_scaled	NA	0.0865721	0.0433657	1.09043	0.0458982	logistic	59141	565	58576	NA	NA	0		TRUE	FALSE	FALSE	0	Urinary obstruction	genitourinary
599.2	P_HIERARCHICAL_scaled	NA	0.0698471	0.014534	1.07234	1.54145e-06	logistic	64282	5706	58576	NA	NA	0		TRUE	TRUE	TRUE	0	Retention of urine	genitourinary
599.3	P_HIERARCHICAL_scaled	NA	0.0943268	0.0116073	1.09892	4.41878e-16	logistic	67781	9205	58576	NA	NA	0		TRUE	TRUE	TRUE	0	Dysuria	genitourinary
599.4	P_HIERARCHICAL_scaled	NA	0.114974	0.0130736	1.12184	1.43909e-18	logistic	65906	7330	58576	NA	NA	0		TRUE	TRUE	TRUE	0	Urinary incontinence	genitourinary
599.5	P_HIERARCHICAL_scaled	NA	0.100718	0.010473	1.10596	6.78363e-22	logistic	70719	12143	58576	NA	NA	0		TRUE	TRUE	TRUE	0	Frequency of urination and polyuria	genitourinary
599.6	P_HIERARCHICAL_scaled	NA	0.128009	0.0454078	1.13656	0.00481589	logistic	59087	511	58576	NA	NA	0		TRUE	FALSE	TRUE	0	Oliguria and anuria	genitourinary
599.7	P_HIERARCHICAL_scaled	NA	0.461296	0.120715	1.58613	0.000132712	logistic	58646	70	58576	NA	NA	0		TRUE	FALSE	TRUE	0	Urethral discharge	genitourinary
599.8	P_HIERARCHICAL_scaled	NA	0.0680654	0.0162531	1.07044	2.81629e-05	logistic	62942	4366	58576	NA	NA	0		TRUE	FALSE	TRUE	0	Other symptoms involving urinary system	genitourinary
599.9	P_HIERARCHICAL_scaled	NA	0.116924	0.0148303	1.12403	3.16663e-15	logistic	63833	5257	58576	NA	NA	0		TRUE	TRUE	TRUE	0	Other abnormality of urination	genitourinary
600	P_HIERARCHICAL_scaled	NA	0.018245	0.0139973	1.01841	0.192415	logistic	85429	10749	74680	NA	NA	0		FALSE	FALSE	FALSE	0	Hyperplasia of prostate	genitourinary
601	P_HIERARCHICAL_scaled	NA	0.0155825	0.0225081	1.0157	0.488745	logistic	77054	2374	74680	NA	NA	0		FALSE	FALSE	FALSE	0	Inflammatory diseases of prostate	genitourinary
601.1	P_HIERARCHICAL_scaled	NA	0.0333879	0.0308635	1.03395	0.279345	logistic	75891	1211	74680	NA	NA	0		FALSE	FALSE	FALSE	0	Prostatitis	genitourinary
601.11	P_HIERARCHICAL_scaled	NA	0.0036289	0.0565835	1.00364	0.948864	logistic	75020	340	74680	NA	NA	0		FALSE	FALSE	FALSE	0	Acute prostatitis	genitourinary
601.12	P_HIERARCHICAL_scaled	NA	0.0287964	0.0604127	1.02922	0.633603	logistic	74979	299	74680	NA	NA	0		FALSE	FALSE	FALSE	0	Chronic prostatitis	genitourinary
601.3	P_HIERARCHICAL_scaled	NA	-0.0366362	0.037484	0.964027	0.32838	logistic	75450	770	74680	NA	NA	0		FALSE	FALSE	FALSE	1	Orchitis and epididymitis	genitourinary
601.4	P_HIERARCHICAL_scaled	NA	0.234995	0.0593727	1.2649	7.55925e-05	logistic	74989	309	74680	NA	NA	0		TRUE	FALSE	TRUE	0	Balanoposthitis	genitourinary
601.8	P_HIERARCHICAL_scaled	NA	-0.100278	0.0708302	0.904586	0.156849	logistic	74898	218	74680	NA	NA	0		FALSE	FALSE	FALSE	1	Other inflammatory disorders of male genital organs	genitourinary
602	P_HIERARCHICAL_scaled	NA	-0.00674684	0.0302221	0.993276	0.823347	logistic	76006	1326	74680	NA	NA	0		FALSE	FALSE	FALSE	1	Other disorders of prostate	genitourinary
602.3	P_HIERARCHICAL_scaled	NA	-0.0460308	0.104871	0.955013	0.660715	logistic	74786	106	74680	NA	NA	0		FALSE	FALSE	FALSE	1	Dysplasia of prostate	genitourinary
603	P_HIERARCHICAL_scaled	NA	-0.0247815	0.0267326	0.975523	0.353918	logistic	73154	1569	71585	NA	NA	0		FALSE	FALSE	FALSE	1	Other disorders of testis	genitourinary
603.1	P_HIERARCHICAL_scaled	NA	0.00733114	0.0315672	1.00736	0.816352	logistic	72707	1122	71585	NA	NA	0		FALSE	FALSE	FALSE	0	Hydrocele	genitourinary
603.2	P_HIERARCHICAL_scaled	NA	-0.0191245	0.0431508	0.981057	0.657621	logistic	72156	571	71585	NA	NA	0		FALSE	FALSE	FALSE	1	Spermatocele	genitourinary
604	P_HIERARCHICAL_scaled	NA	0.178864	0.030231	1.19586	3.28718e-09	logistic	72784	1199	71585	NA	NA	0		TRUE	TRUE	TRUE	0	Disorders of penis	genitourinary
604.1	P_HIERARCHICAL_scaled	NA	0.0556896	0.061417	1.05727	0.364541	logistic	71880	295	71585	NA	NA	0		FALSE	FALSE	FALSE	0	Redundant prepuce and phimosis/BXO	genitourinary
604.2	P_HIERARCHICAL_scaled	NA	NA	NA	NA	NA	logistic	71600	15	71585	NA	NA	0	[Error: < 20 cases or controls]	NA	NA	NA	0	Vascular disorders of penis	genitourinary
604.3	P_HIERARCHICAL_scaled	NA	0.148343	0.0606949	1.15991	0.0145225	logistic	71868	283	71585	NA	NA	0		TRUE	FALSE	TRUE	0	Peyronie's disease	genitourinary
605	P_HIERARCHICAL_scaled	NA	0.0697737	0.0148117	1.07227	2.46835e-06	logistic	78380	6795	71585	NA	NA	0		TRUE	TRUE	TRUE	0	Erectile dysfunction [ED]	genitourinary
608	P_HIERARCHICAL_scaled	NA	-0.00929651	0.0192233	0.990747	0.628666	logistic	74861	3276	71585	NA	NA	0		FALSE	FALSE	FALSE	1	Other disorders of male genital organs	genitourinary
609	P_HIERARCHICAL_scaled	NA	-0.0858859	0.0273276	0.917699	0.00167325	logistic	73067	1482	71585	NA	NA	0		TRUE	FALSE	TRUE	1	Male infertility and abnormal spermatozoa	genitourinary
609.1	P_HIERARCHICAL_scaled	NA	-0.123508	0.0300428	0.883814	3.93818e-05	logistic	72808	1223	71585	NA	NA	0		TRUE	FALSE	TRUE	1	Infertility, male	genitourinary
609.11	P_HIERARCHICAL_scaled	NA	-0.00356571	0.0761425	0.996441	0.962649	logistic	71770	185	71585	NA	NA	0		FALSE	FALSE	FALSE	1	Azoospermia and oligospermia	genitourinary
609.2	P_HIERARCHICAL_scaled	NA	0.107971	0.0581376	1.11402	0.0632872	logistic	71896	311	71585	NA	NA	0		FALSE	FALSE	FALSE	0	Abnormal spermatozoa	genitourinary
610	P_HIERARCHICAL_scaled	NA	0.0304016	0.0143407	1.03087	0.0340097	logistic	76517	6257	70260	NA	NA	0		TRUE	FALSE	FALSE	0	Benign mammary dysplasias	genitourinary
610.1	P_HIERARCHICAL_scaled	NA	0.0168637	0.0152098	1.01701	0.267543	logistic	75729	5469	70260	NA	NA	0		FALSE	FALSE	FALSE	0	Cystic mastopathy	genitourinary
610.2	P_HIERARCHICAL_scaled	NA	-0.162569	0.0693597	0.849958	0.0190859	logistic	70479	219	70260	NA	NA	0		TRUE	FALSE	TRUE	1	Fibroadenosis of breast	genitourinary
610.3	P_HIERARCHICAL_scaled	NA	-0.0122346	0.100719	0.98784	0.903317	logistic	70365	105	70260	NA	NA	0		FALSE	FALSE	FALSE	1	Fibrosclerosis of breast	genitourinary
610.4	P_HIERARCHICAL_scaled	NA	0.185111	0.0301398	1.20335	8.1631e-10	logistic	71447	1187	70260	NA	NA	0		TRUE	TRUE	TRUE	0	Benign neoplasm of breast	genitourinary
610.8	P_HIERARCHICAL_scaled	NA	0.0493713	0.0344942	1.05061	0.152346	logistic	71173	913	70260	NA	NA	0		FALSE	FALSE	FALSE	0	Other specified benign mammary dysplasias	genitourinary
611	P_HIERARCHICAL_scaled	NA	0.0238084	0.0102236	1.02409	0.0198711	logistic	86123	15863	70260	NA	NA	0		TRUE	FALSE	TRUE	0	Abnormal findings on mammogram or breast exam	genitourinary
611.1	P_HIERARCHICAL_scaled	NA	0.0256435	0.0114532	1.02598	0.0251566	logistic	82148	11888	70260	NA	NA	0		TRUE	FALSE	TRUE	0	Abnormal mammogram	genitourinary
611.11	P_HIERARCHICAL_scaled	NA	0.0213862	0.0252346	1.02162	0.396719	logistic	72074	1814	70260	NA	NA	0		FALSE	FALSE	FALSE	0	Mammographic microcalcification	genitourinary
611.3	P_HIERARCHICAL_scaled	NA	0.042757	0.012552	1.04368	0.000658278	logistic	78972	8712	70260	NA	NA	0		TRUE	FALSE	TRUE	0	Lump or mass in breast	genitourinary
612	P_HIERARCHICAL_scaled	NA	0.0885832	0.0202718	1.09263	1.24379e-05	logistic	72907	2647	70260	NA	NA	0		TRUE	TRUE	TRUE	0	Breast conditions, congenital or relating to hormones	genitourinary
612.1	P_HIERARCHICAL_scaled	NA	0.423757	0.0585498	1.52769	4.56856e-13	logistic	70573	313	70260	NA	NA	0		TRUE	TRUE	TRUE	0	Galactorrhea	genitourinary
612.2	P_HIERARCHICAL_scaled	NA	0.0764145	0.0225997	1.07941	0.000721641	logistic	72362	2102	70260	NA	NA	0		TRUE	FALSE	TRUE	0	Hypertrophy of breast (Gynecomastia)	genitourinary
612.3	P_HIERARCHICAL_scaled	NA	-0.29656	0.0691781	0.743371	1.81181e-05	logistic	70481	221	70260	NA	NA	0		TRUE	TRUE	TRUE	1	Congenital anomalies of breast	genitourinary
613	P_HIERARCHICAL_scaled	NA	0.0686889	0.0114105	1.0711	1.7462e-09	logistic	90287	10000	80287	NA	NA	0		TRUE	TRUE	TRUE	0	Other nonmalignant breast conditions	genitourinary
613.1	P_HIERARCHICAL_scaled	NA	0.17148	0.0379163	1.18706	6.10822e-06	logistic	81021	734	80287	NA	NA	0		TRUE	TRUE	TRUE	0	Inflammatory disease of breast	genitourinary
613.5	P_HIERARCHICAL_scaled	NA	0.107932	0.0158102	1.11397	8.68751e-12	logistic	84909	4622	80287	NA	NA	0		TRUE	TRUE	TRUE	0	Mastodynia	genitourinary
613.7	P_HIERARCHICAL_scaled	NA	0.132853	0.0201852	1.14208	4.65115e-11	logistic	82980	2693	80287	NA	NA	0		TRUE	TRUE	TRUE	0	Other signs and symptoms in breast	genitourinary
613.8	P_HIERARCHICAL_scaled	NA	0.0107864	0.0167301	1.01084	0.519102	logistic	84459	4172	80287	NA	NA	0		FALSE	FALSE	FALSE	0	Other specified disorders of breast	genitourinary
613.9	P_HIERARCHICAL_scaled	NA	0.161877	0.0375655	1.17572	1.63846e-05	logistic	81030	743	80287	NA	NA	0		TRUE	TRUE	TRUE	0	Breast disorder NOS	genitourinary
614	P_HIERARCHICAL_scaled	NA	0.124561	0.0124766	1.13265	1.79896e-23	logistic	86785	8259	78526	NA	NA	0		TRUE	TRUE	TRUE	0	Inflammatory diseases of female pelvic organs	genitourinary
614.1	P_HIERARCHICAL_scaled	NA	0.141926	0.0453129	1.15249	0.00173546	logistic	79041	515	78526	NA	NA	0		TRUE	FALSE	TRUE	0	Pelvic peritoneal adhesions, female (postoperative) (postinfection)	genitourinary
614.3	P_HIERARCHICAL_scaled	NA	0.0833482	0.041738	1.08692	0.045832	logistic	79137	611	78526	NA	NA	0		TRUE	FALSE	FALSE	0	Pelvic inflammatory disease (PID)	genitourinary
614.31	P_HIERARCHICAL_scaled	NA	-1.04163	0.189089	0.352879	3.6151e-08	logistic	78559	33	78526	NA	NA	0		TRUE	TRUE	TRUE	1	Acute inflammatory pelvic disease	genitourinary
614.32	P_HIERARCHICAL_scaled	NA	0.110001	0.0566924	1.11628	0.052342	logistic	78855	329	78526	NA	NA	0		FALSE	FALSE	FALSE	0	Chronic inflammatory pelvic disease	genitourinary
614.33	P_HIERARCHICAL_scaled	NA	0.0675885	0.0649203	1.06992	0.297829	logistic	78775	249	78526	NA	NA	0		FALSE	FALSE	FALSE	0	Pelvic inflammatory disease, NOS	genitourinary
614.4	P_HIERARCHICAL_scaled	NA	-0.034875	0.0668829	0.965726	0.602065	logistic	78759	233	78526	NA	NA	0		FALSE	FALSE	FALSE	1	Inflammatory diseases of uterus, except cervix	genitourinary
614.5	P_HIERARCHICAL_scaled	NA	0.130902	0.0130399	1.13986	1.03118e-23	logistic	85955	7429	78526	NA	NA	0		TRUE	TRUE	TRUE	0	Inflammatory disease of cervix, vagina, and vulva	genitourinary
614.51	P_HIERARCHICAL_scaled	NA	0.0401428	0.0305798	1.04096	0.189277	logistic	79669	1143	78526	NA	NA	0		FALSE	FALSE	FALSE	0	Cervicitis and endocervicitis	genitourinary
614.52	P_HIERARCHICAL_scaled	NA	0.141568	0.0139071	1.15208	2.4475e-24	logistic	84917	6391	78526	NA	NA	0		TRUE	TRUE	TRUE	0	Vaginitis and vulvovaginitis	genitourinary
614.53	P_HIERARCHICAL_scaled	NA	-0.0199903	0.0639273	0.980208	0.754506	logistic	78785	259	78526	NA	NA	0		FALSE	FALSE	FALSE	1	Cyst or abscess of Bartholin's gland	genitourinary
614.54	P_HIERARCHICAL_scaled	NA	0.0865993	0.0587667	1.09046	0.140586	logistic	78829	303	78526	NA	NA	0		FALSE	FALSE	FALSE	0	Abscess or ulceration of vulva	genitourinary
615	P_HIERARCHICAL_scaled	NA	0.176995	0.0219216	1.19362	6.80396e-16	logistic	80862	2336	78526	NA	NA	0		TRUE	TRUE	TRUE	0	Endometriosis	genitourinary
618	P_HIERARCHICAL_scaled	NA	0.0258025	0.0210051	1.02614	0.219301	logistic	92148	2523	89625	NA	NA	0		FALSE	FALSE	FALSE	0	Genital prolapse	genitourinary
618.1	P_HIERARCHICAL_scaled	NA	0.0265885	0.0238359	1.02695	0.264644	logistic	91560	1935	89625	NA	NA	0		FALSE	FALSE	FALSE	0	Prolapse of vaginal walls	genitourinary
618.2	P_HIERARCHICAL_scaled	NA	-0.0972042	0.0307507	0.907371	0.00157207	logistic	90768	1143	89625	NA	NA	0		TRUE	FALSE	TRUE	1	Uterine/Uterovaginal prolapse	genitourinary
618.5	P_HIERARCHICAL_scaled	NA	-0.0961145	0.0836576	0.90836	0.250596	logistic	89780	155	89625	NA	NA	0		FALSE	FALSE	FALSE	1	Prolapse of vaginal vault after hysterectomy	genitourinary
618.6	P_HIERARCHICAL_scaled	NA	-0.041858	0.139415	0.959006	0.763995	logistic	89679	54	89625	NA	NA	0		FALSE	FALSE	FALSE	1	Vaginal enterocele, congenital or acquired	genitourinary
619	P_HIERARCHICAL_scaled	NA	0.102085	0.0110581	1.10748	2.66371e-20	logistic	88683	11223	77460	NA	NA	0		TRUE	TRUE	TRUE	0	Noninflammatory female genital disorders	genitourinary
619.1	P_HIERARCHICAL_scaled	NA	0.0723392	0.0245895	1.07502	0.00326239	logistic	79283	1823	77460	NA	NA	0		TRUE	FALSE	TRUE	0	Noninflammatory disorders of ovary, fallopian tube, and broad ligament	genitourinary
619.2	P_HIERARCHICAL_scaled	NA	0.136078	0.0214202	1.14577	2.11401e-10	logistic	79914	2454	77460	NA	NA	0		TRUE	TRUE	TRUE	0	Disorders of uterus, NEC	genitourinary
619.3	P_HIERARCHICAL_scaled	NA	0.0651072	0.0250978	1.06727	0.00948267	logistic	79209	1749	77460	NA	NA	0		TRUE	FALSE	TRUE	0	Noninflammatory disorders of cervix	genitourinary
619.4	P_HIERARCHICAL_scaled	NA	0.165335	0.016086	1.17979	8.8377e-25	logistic	82087	4627	77460	NA	NA	0		TRUE	TRUE	TRUE	0	Noninflammatory disorders of vagina	genitourinary
619.5	P_HIERARCHICAL_scaled	NA	0.128645	0.024536	1.13729	1.57902e-07	logistic	79304	1844	77460	NA	NA	0		TRUE	TRUE	TRUE	0	Noninflammatory disorders of vulva and perineum	genitourinary
620	P_HIERARCHICAL_scaled	NA	0.124213	0.0475563	1.13226	0.00900355	logistic	86754	467	86287	NA	NA	0		TRUE	FALSE	TRUE	0	Dysplasia of female genital organs	genitourinary
620.1	P_HIERARCHICAL_scaled	NA	0.085013	0.0707075	1.08873	0.22924	logistic	86498	211	86287	NA	NA	0		FALSE	FALSE	FALSE	0	Dysplasia of cervix	genitourinary
621	P_HIERARCHICAL_scaled	NA	0.0176884	0.0383002	1.01785	0.644199	logistic	87014	727	86287	NA	NA	0		FALSE	FALSE	FALSE	0	Endometrial hyperplasia	genitourinary
622	P_HIERARCHICAL_scaled	NA	0.0529653	0.0186709	1.05439	0.00455713	logistic	89521	3234	86287	NA	NA	0		TRUE	FALSE	TRUE	0	Polyp of female genital organs	genitourinary
622.1	P_HIERARCHICAL_scaled	NA	0.0560051	0.0223955	1.0576	0.0123937	logistic	88491	2204	86287	NA	NA	0		TRUE	FALSE	TRUE	0	Polyp of corpus uteri	genitourinary
622.2	P_HIERARCHICAL_scaled	NA	-0.00361532	0.0292412	0.996391	0.901602	logistic	87538	1251	86287	NA	NA	0		FALSE	FALSE	FALSE	1	Mucous polyp of cervix	genitourinary
623	P_HIERARCHICAL_scaled	NA	0.0298476	0.0298024	1.0303	0.316576	logistic	87496	1209	86287	NA	NA	0		FALSE	FALSE	FALSE	0	Hypertrophy of female genital organs	genitourinary
624	P_HIERARCHICAL_scaled	NA	0.144406	0.0350748	1.15535	3.83674e-05	logistic	80353	885	79468	NA	NA	0		TRUE	FALSE	TRUE	0	Symptoms involving female genital tract	genitourinary
624.1	P_HIERARCHICAL_scaled	NA	0.0494094	0.0588718	1.05065	0.401317	logistic	79775	307	79468	NA	NA	0		FALSE	FALSE	FALSE	0	Dystrophy of female genital tract	genitourinary
624.2	P_HIERARCHICAL_scaled	NA	0.378172	0.0886722	1.45961	2.0005e-05	logistic	79610	142	79468	NA	NA	0		TRUE	TRUE	TRUE	0	Atrophy of female genital tract	genitourinary
624.9	P_HIERARCHICAL_scaled	NA	0.0724297	0.018767	1.07512	0.000113656	logistic	82693	3225	79468	NA	NA	0		TRUE	FALSE	TRUE	0	stress incontinence, female	genitourinary
625	P_HIERARCHICAL_scaled	NA	0.101365	0.0132345	1.10668	1.87222e-14	logistic	86580	7112	79468	NA	NA	0		TRUE	TRUE	TRUE	0	Pain and other symptoms associated with female genital organs	genitourinary
625.1	P_HIERARCHICAL_scaled	NA	0.0881722	0.0369425	1.09218	0.0169985	logistic	80256	788	79468	NA	NA	0		TRUE	FALSE	TRUE	0	Dyspareunia	genitourinary
626	P_HIERARCHICAL_scaled	NA	0.049926	0.0109883	1.05119	5.53166e-06	logistic	78267	14612	63655	NA	NA	0		TRUE	TRUE	TRUE	0	Disorders of menstruation and other abnormal bleeding from female genital tract	genitourinary
626.1	P_HIERARCHICAL_scaled	NA	0.0665422	0.0120242	1.06881	3.12988e-08	logistic	74792	11137	63655	NA	NA	0		TRUE	TRUE	TRUE	0	Irregular menstrual cycle/bleeding	genitourinary
626.11	P_HIERARCHICAL_scaled	NA	0.0347018	0.019425	1.03531	0.074027	logistic	67089	3434	63655	NA	NA	0		FALSE	FALSE	FALSE	0	Absent or infrequent menstruation	genitourinary
626.12	P_HIERARCHICAL_scaled	NA	0.111999	0.0175921	1.11851	1.93454e-10	logistic	67719	4064	63655	NA	NA	0		TRUE	TRUE	TRUE	0	Excessive or frequent menstruation	genitourinary
626.13	P_HIERARCHICAL_scaled	NA	0.0611127	0.0146302	1.06302	2.95173e-05	logistic	69971	6316	63655	NA	NA	0		TRUE	FALSE	TRUE	0	Irregular menstrual cycle	genitourinary
626.14	P_HIERARCHICAL_scaled	NA	0.0385679	0.0277397	1.03932	0.164421	logistic	65164	1509	63655	NA	NA	0		FALSE	FALSE	FALSE	0	Irregular menstrual bleeding	genitourinary
626.15	P_HIERARCHICAL_scaled	NA	-0.0476376	0.0457734	0.953479	0.298002	logistic	64192	537	63655	NA	NA	0		FALSE	FALSE	FALSE	1	Infertility, female, associated with anovulation	genitourinary
626.2	P_HIERARCHICAL_scaled	NA	0.115574	0.025291	1.12252	4.88272e-06	logistic	65528	1873	63655	NA	NA	0		TRUE	TRUE	TRUE	0	Dysmenorrhea	genitourinary
626.21	P_HIERARCHICAL_scaled	NA	0.68942	0.16757	1.99256	3.88474e-05	logistic	63696	41	63655	NA	NA	0		TRUE	FALSE	TRUE	0	Mittelschmerz	genitourinary
626.4	P_HIERARCHICAL_scaled	NA	0.184553	0.0447303	1.20268	3.6929e-05	logistic	64212	557	63655	NA	NA	0		TRUE	FALSE	TRUE	0	Premenstrual tension syndromes	genitourinary
626.8	P_HIERARCHICAL_scaled	NA	-0.0269887	0.0186684	0.973372	0.148263	logistic	67322	3667	63655	NA	NA	0		FALSE	FALSE	FALSE	1	Infertility, female	genitourinary
627	P_HIERARCHICAL_scaled	NA	0.0528239	0.0112686	1.05424	2.76304e-06	logistic	79102	15447	63655	NA	NA	0		TRUE	TRUE	TRUE	0	Menopausal and postmenopausal disorders	genitourinary
627.1	P_HIERARCHICAL_scaled	NA	0.106801	0.0182946	1.11271	5.28884e-09	logistic	67804	4149	63655	NA	NA	0		TRUE	TRUE	TRUE	0	Postmenopausal bleeding	genitourinary
627.2	P_HIERARCHICAL_scaled	NA	0.039203	0.0133159	1.03998	0.00323918	logistic	73018	9363	63655	NA	NA	0		TRUE	FALSE	TRUE	0	Symptomatic menopause	genitourinary
627.21	P_HIERARCHICAL_scaled	NA	-0.0211075	0.0919745	0.979114	0.818486	logistic	63785	130	63655	NA	NA	0		FALSE	FALSE	FALSE	1	Symptomatic artificial menopause	genitourinary
627.22	P_HIERARCHICAL_scaled	NA	0.120839	0.0372402	1.12844	0.00117513	logistic	64439	784	63655	NA	NA	0		TRUE	FALSE	TRUE	0	Need for Hormone replacement therapy (postmenopausal)	genitourinary
627.3	P_HIERARCHICAL_scaled	NA	0.117378	0.0192172	1.12454	1.00901e-09	logistic	67376	3721	63655	NA	NA	0		TRUE	TRUE	TRUE	0	Postmenopausal atrophic vaginitis	genitourinary
627.4	P_HIERARCHICAL_scaled	NA	0.146225	0.0327881	1.15746	8.20763e-06	logistic	64705	1050	63655	NA	NA	0		TRUE	TRUE	TRUE	0	Premenopausal menorrhagia	genitourinary
627.5	P_HIERARCHICAL_scaled	NA	0.0875428	0.0312282	1.09149	0.00505782	logistic	64808	1153	63655	NA	NA	0		TRUE	FALSE	TRUE	0	Premature menopause and other ovarian failure	genitourinary
628	P_HIERARCHICAL_scaled	NA	0.091329	0.0157028	1.09563	6.02434e-09	logistic	68921	5266	63655	NA	NA	0		TRUE	TRUE	TRUE	0	Ovarian cyst	genitourinary
634	P_HIERARCHICAL_scaled	NA	-0.0117943	0.0240526	0.988275	0.623884	logistic	89321	1955	87366	NA	NA	0		FALSE	FALSE	FALSE	1	Miscarriage; stillbirth	pregnancy complications
634.1	P_HIERARCHICAL_scaled	NA	-0.0512418	0.0292896	0.950049	0.0802067	logistic	88648	1282	87366	NA	NA	0		FALSE	FALSE	FALSE	1	Missed abortion/Hydatidiform mole	pregnancy complications
634.3	P_HIERARCHICAL_scaled	NA	0.0405206	0.0665149	1.04135	0.542395	logistic	87603	237	87366	NA	NA	0		FALSE	FALSE	FALSE	0	Ectopic pregnancy	pregnancy complications
635	P_HIERARCHICAL_scaled	NA	-0.190328	0.0298722	0.826688	1.87282e-10	logistic	88603	1237	87366	NA	NA	0		TRUE	TRUE	TRUE	1	Hemorrhage during pregnancy; childbirth and postpartum	pregnancy complications
635.2	P_HIERARCHICAL_scaled	NA	-0.172237	0.0341143	0.84178	4.44586e-07	logistic	88298	932	87366	NA	NA	0		TRUE	TRUE	TRUE	1	Antepartum hemorrhage, abruptio placentae, and placenta previa	pregnancy complications
635.3	P_HIERARCHICAL_scaled	NA	-0.317117	0.0519603	0.728246	1.04059e-09	logistic	87761	395	87366	NA	NA	0		TRUE	TRUE	TRUE	1	Placenta previa and abruptio placenta	pregnancy complications
636	P_HIERARCHICAL_scaled	NA	0.0193822	0.0220562	1.01957	0.379531	logistic	89726	2360	87366	NA	NA	0		FALSE	FALSE	FALSE	0	Early or threatened labor; hemorrhage in early pregnancy	pregnancy complications
636.1	P_HIERARCHICAL_scaled	NA	0.0862578	0.0486406	1.09009	0.0761678	logistic	87816	450	87366	NA	NA	0		FALSE	FALSE	FALSE	0	Threatened premature labor	pregnancy complications
636.2	P_HIERARCHICAL_scaled	NA	0.16901	0.0608002	1.18413	0.00543989	logistic	87655	289	87366	NA	NA	0		TRUE	FALSE	TRUE	0	Early onset of delivery	pregnancy complications
636.3	P_HIERARCHICAL_scaled	NA	0.0273416	0.0292058	1.02772	0.349185	logistic	88670	1304	87366	NA	NA	0		FALSE	FALSE	FALSE	0	Hemorrhage in early pregnancy	pregnancy complications
636.8	P_HIERARCHICAL_scaled	NA	0.0257948	0.0696075	1.02613	0.710954	logistic	87587	221	87366	NA	NA	0		FALSE	FALSE	FALSE	0	Cervical incompetence	pregnancy complications
637	P_HIERARCHICAL_scaled	NA	-0.175958	0.120151	0.838653	0.143064	logistic	87376	74	87302	NA	NA	0		FALSE	FALSE	FALSE	1	Short gestation; low birth weight; and fetal growth retardation	pregnancy complications
642	P_HIERARCHICAL_scaled	NA	0.0198327	0.0303901	1.02003	0.514012	logistic	92198	1172	91026	NA	NA	0		FALSE	FALSE	FALSE	0	Hypertension complicating pregnancy, childbirth, and the puerperium	pregnancy complications
642.1	P_HIERARCHICAL_scaled	NA	-0.049929	0.0435009	0.951297	0.251064	logistic	91583	557	91026	NA	NA	0		FALSE	FALSE	FALSE	1	Preeclampsia and eclampsia	pregnancy complications
643	P_HIERARCHICAL_scaled	NA	0.093591	0.063449	1.09811	0.140197	logistic	92531	270	92261	NA	NA	0		FALSE	FALSE	FALSE	0	Excessive vomiting in pregnancy	pregnancy complications
643.1	P_HIERARCHICAL_scaled	NA	0.270763	0.0954128	1.31096	0.00454251	logistic	92384	123	92261	NA	NA	0		TRUE	FALSE	TRUE	0	Hyperemesis gravidarum	pregnancy complications
644	P_HIERARCHICAL_scaled	NA	0.0249932	0.0472878	1.02531	0.597129	logistic	91403	486	90917	NA	NA	0		FALSE	FALSE	FALSE	0	Anemia during pregnancy	pregnancy complications
646	P_HIERARCHICAL_scaled	NA	-0.0357791	0.0240012	0.964853	0.136035	logistic	91593	2000	89593	NA	NA	0		FALSE	FALSE	FALSE	1	Other complications of pregnancy NEC	pregnancy complications
647	P_HIERARCHICAL_scaled	NA	0.0173877	0.0571697	1.01754	0.761019	logistic	91695	325	91370	NA	NA	0		FALSE	FALSE	FALSE	0	Infectious and parasitic complications affecting pregnancy	pregnancy complications
647.1	P_HIERARCHICAL_scaled	NA	0.00643692	0.0669718	1.00646	0.92343	logistic	91612	242	91370	NA	NA	0		FALSE	FALSE	FALSE	0	Infections of genitourinary tract during pregnancy	pregnancy complications
647.3	P_HIERARCHICAL_scaled	NA	NA	NA	NA	NA	logistic	91387	17	91370	NA	NA	0	[Error: < 20 cases or controls]	NA	NA	NA	0	Major puerperal infection	pregnancy complications
649	P_HIERARCHICAL_scaled	NA	-0.0373122	0.0194702	0.963375	0.0553177	logistic	90238	3146	87092	NA	NA	0		FALSE	FALSE	FALSE	1	Other conditions or status of the mother complicating pregnancy, childbirth, or the puerperium	pregnancy complications
649.1	P_HIERARCHICAL_scaled	NA	-0.0582548	0.0357705	0.94341	0.103403	logistic	87934	842	87092	NA	NA	0		FALSE	FALSE	FALSE	1	Diabetes or abnormal glucose tolerance complicating pregnancy	pregnancy complications
653	P_HIERARCHICAL_scaled	NA	-0.0354811	0.0375548	0.965141	0.34477	logistic	89460	763	88697	NA	NA	0		FALSE	FALSE	FALSE	1	Problems associated with amniotic cavity and membranes	pregnancy complications
654	P_HIERARCHICAL_scaled	NA	-0.0483577	0.0255216	0.952793	0.0581218	logistic	90451	1754	88697	NA	NA	0		FALSE	FALSE	FALSE	1	Other and unspecified complications of birth; puerperium affecting management of mother	pregnancy complications
654.1	P_HIERARCHICAL_scaled	NA	-0.154237	0.0445848	0.857069	0.000541377	logistic	89240	543	88697	NA	NA	0		TRUE	FALSE	TRUE	1	Abnormality of organs and soft tissues of pelvis complicating pregnancy, childbirth, or the puerperium	pregnancy complications
654.2	P_HIERARCHICAL_scaled	NA	-0.327469	0.0682888	0.720746	1.6239e-06	logistic	88925	228	88697	NA	NA	0		TRUE	TRUE	TRUE	1	Rhesus isoimmunization in pregnancy	pregnancy complications
655	P_HIERARCHICAL_scaled	NA	-0.0627831	0.0189032	0.939147	0.000896004	logistic	90668	3311	87357	NA	NA	0		TRUE	FALSE	TRUE	1	Known or suspected fetal abnormality affecting management of mother	pregnancy complications
655.1	P_HIERARCHICAL_scaled	NA	-0.049464	0.0304383	0.951739	0.10415	logistic	88548	1191	87357	NA	NA	0		FALSE	FALSE	FALSE	1	Abnormality in fetal heart rate or rhythm	pregnancy complications
656	P_HIERARCHICAL_scaled	NA	-0.0755498	0.0404057	0.927234	0.0615141	logistic	92221	654	91567	NA	NA	0		FALSE	FALSE	FALSE	1	Other perinatal conditions of fetus or newborn	pregnancy complications
656.1	P_HIERARCHICAL_scaled	NA	NA	NA	NA	NA	NA	91567	NA	NA	NA	NA	0	[Error: non-varying phenotype or genotype]	NA	NA	NA	0	Isoimmunization of fetus or newborn	pregnancy complications
656.2	P_HIERARCHICAL_scaled	NA	-0.726873	0.191111	0.483418	0.000142715	logistic	91598	31	91567	NA	NA	0		TRUE	FALSE	TRUE	1	Respiratory conditions of fetus and newborn	pregnancy complications
656.22	P_HIERARCHICAL_scaled	NA	NA	NA	NA	NA	NA	91567	NA	NA	NA	NA	0	[Error: non-varying phenotype or genotype]	NA	NA	NA	0	Interstitial emphysema and related conditions of newborn	pregnancy complications
656.26	P_HIERARCHICAL_scaled	NA	NA	NA	NA	NA	logistic	91582	15	91567	NA	NA	0	[Error: < 20 cases or controls]	NA	NA	NA	0	Transitory tachypnea or apnea of newborn	pregnancy complications
656.3	P_HIERARCHICAL_scaled	NA	NA	NA	NA	NA	logistic	91582	15	91567	NA	NA	0	[Error: < 20 cases or controls]	NA	NA	NA	0	Endocrine and metabolic disturbances of fetus and newborn	pregnancy complications
656.4	P_HIERARCHICAL_scaled	NA	NA	NA	NA	NA	logistic	91575	8	91567	NA	NA	0	[Error: < 20 cases or controls]	NA	NA	NA	0	Hemorrhage of fetus or newborn	pregnancy complications
656.5	P_HIERARCHICAL_scaled	NA	NA	NA	NA	NA	NA	91567	NA	NA	NA	NA	0	[Error: non-varying phenotype or genotype]	NA	NA	NA	0	Hematological disorders of newborn	pregnancy complications
656.6	P_HIERARCHICAL_scaled	NA	NA	NA	NA	NA	logistic	91568	1	91567	NA	NA	0	[Error: < 20 cases or controls]	NA	NA	NA	0	Perinatal disorders of digestive system	pregnancy complications
656.7	P_HIERARCHICAL_scaled	NA	NA	NA	NA	NA	logistic	91572	5	91567	NA	NA	0	[Error: < 20 cases or controls]	NA	NA	NA	0	Conditions involving the integument and temperature regulation of fetus and newborn	pregnancy complications
656.8	P_HIERARCHICAL_scaled	NA	NA	NA	NA	NA	NA	91567	NA	NA	NA	NA	0	[Error: non-varying phenotype or genotype]	NA	NA	NA	0	Perinatal jaundice	pregnancy complications
656.9	P_HIERARCHICAL_scaled	NA	NA	NA	NA	NA	logistic	91570	3	91567	NA	NA	0	[Error: < 20 cases or controls]	NA	NA	NA	0	Neonatal bradycardia or tachycardia	pregnancy complications
657	P_HIERARCHICAL_scaled	NA	NA	NA	NA	NA	logistic	92836	13	92823	NA	NA	0	[Error: < 20 cases or controls]	NA	NA	NA	0	Infections specific to the perinatal period	pregnancy complications
669	P_HIERARCHICAL_scaled	NA	-0.0113907	0.0376342	0.988674	0.762142	logistic	92012	774	91238	NA	NA	0		FALSE	FALSE	FALSE	1	Complications of labor and delivery NEC	pregnancy complications
671	P_HIERARCHICAL_scaled	NA	-0.0825045	0.0452778	0.920807	0.0684273	logistic	91306	512	90794	NA	NA	0		FALSE	FALSE	FALSE	1	Venous/cerebrovascular complications embolism in pregnancy and the puerperium	pregnancy complications
674	P_HIERARCHICAL_scaled	NA	-0.144999	0.0794711	0.865024	0.0680696	logistic	90957	163	90794	NA	NA	0		FALSE	FALSE	FALSE	1	Other complications of the puerperium NEC	pregnancy complications
676	P_HIERARCHICAL_scaled	NA	-0.0264021	0.0680431	0.973943	0.698001	logistic	91021	227	90794	NA	NA	0		FALSE	FALSE	FALSE	1	Other disorders of the breast associated with childbirth and disorders of lactation	pregnancy complications
681	P_HIERARCHICAL_scaled	NA	0.100864	0.00912909	1.10613	2.22481e-28	logistic	83998	15320	68678	NA	NA	0		TRUE	TRUE	TRUE	0	Superficial cellulitis and abscess	dermatologic
681.1	P_HIERARCHICAL_scaled	NA	0.0912397	0.0171922	1.09553	1.11418e-07	logistic	72390	3712	68678	NA	NA	0		TRUE	TRUE	TRUE	0	Cellulitis and abscess of fingers/toes	dermatologic
681.2	P_HIERARCHICAL_scaled	NA	0.101715	0.0283842	1.10707	0.000339004	logistic	69982	1304	68678	NA	NA	0		TRUE	FALSE	TRUE	0	Cellulitis and abscess of face/neck	dermatologic
681.3	P_HIERARCHICAL_scaled	NA	0.15103	0.0206837	1.16303	2.8381e-13	logistic	71188	2510	68678	NA	NA	0		TRUE	TRUE	TRUE	0	Cellulitis and abscess of arm/hand	dermatologic
681.5	P_HIERARCHICAL_scaled	NA	0.0990694	0.0154331	1.10414	1.36902e-10	logistic	73358	4680	68678	NA	NA	0		TRUE	TRUE	TRUE	0	Cellulitis and abscess of leg, except foot	dermatologic
681.6	P_HIERARCHICAL_scaled	NA	0.198003	0.0360288	1.21897	3.89204e-08	logistic	69482	804	68678	NA	NA	0		TRUE	TRUE	TRUE	0	Cellulitis and abscess of foot, toe	dermatologic
681.7	P_HIERARCHICAL_scaled	NA	0.0906294	0.0205792	1.09486	1.06308e-05	logistic	71217	2539	68678	NA	NA	0		TRUE	TRUE	TRUE	0	Cellulitis and abscess of trunk	dermatologic
686	P_HIERARCHICAL_scaled	NA	0.149951	0.0177499	1.16178	2.96365e-17	logistic	72137	3459	68678	NA	NA	0		TRUE	TRUE	TRUE	0	Other local infections of skin and subcutaneous tissue	dermatologic
686.1	P_HIERARCHICAL_scaled	NA	0.079521	0.0344554	1.08277	0.0210024	logistic	69567	889	68678	NA	NA	0		TRUE	FALSE	TRUE	0	Carbuncle and furuncle	dermatologic
686.2	P_HIERARCHICAL_scaled	NA	0.091565	0.0317072	1.09589	0.00387914	logistic	69718	1040	68678	NA	NA	0		TRUE	FALSE	TRUE	0	Impetigo	dermatologic
686.3	P_HIERARCHICAL_scaled	NA	0.0446729	0.0478601	1.04569	0.35061	logistic	69131	453	68678	NA	NA	0		FALSE	FALSE	FALSE	0	Pilonidal cyst	dermatologic
686.4	P_HIERARCHICAL_scaled	NA	0.0179477	0.0534244	1.01811	0.736912	logistic	69043	365	68678	NA	NA	0		FALSE	FALSE	FALSE	0	Pyogenic granuloma	dermatologic
686.5	P_HIERARCHICAL_scaled	NA	0.0127885	0.0893202	1.01287	0.886151	logistic	68811	133	68678	NA	NA	0		FALSE	FALSE	FALSE	0	Pyoderma	dermatologic
687	P_HIERARCHICAL_scaled	NA	0.0459824	0.0125287	1.04706	0.000242388	logistic	59682	7592	52090	NA	NA	0		TRUE	FALSE	TRUE	0	Symptoms affecting skin	dermatologic
687.1	P_HIERARCHICAL_scaled	NA	0.0696776	0.00873709	1.07216	1.52488e-15	logistic	70827	18737	52090	NA	NA	0		TRUE	TRUE	TRUE	0	Rash and other nonspecific skin eruption	dermatologic
687.3	P_HIERARCHICAL_scaled	NA	0.0570279	0.0332192	1.05869	0.0860317	logistic	53037	947	52090	NA	NA	0		FALSE	FALSE	FALSE	0	Changes in skin texture	dermatologic
687.4	P_HIERARCHICAL_scaled	NA	0.0960382	0.00938559	1.1008	1.41793e-24	logistic	67516	15426	52090	NA	NA	0		TRUE	TRUE	TRUE	0	Disturbance of skin sensation	dermatologic
689	P_HIERARCHICAL_scaled	NA	0.0266818	0.00881021	1.02704	0.00245763	logistic	87055	17197	69858	NA	NA	0		TRUE	FALSE	TRUE	0	Disorder of skin and subcutaneous tissue NOS	dermatologic
690	P_HIERARCHICAL_scaled	NA	0.0286786	0.0143331	1.02909	0.0454076	logistic	60626	5591	55035	NA	NA	0		TRUE	FALSE	FALSE	0	Erythematosquamous dermatosis	dermatologic
690.1	P_HIERARCHICAL_scaled	NA	0.0284382	0.0143681	1.02885	0.0477862	logistic	60594	5559	55035	NA	NA	0		TRUE	FALSE	FALSE	0	Seborrheic dermatitis	dermatologic
691	P_HIERARCHICAL_scaled	NA	0.0436944	0.0259428	1.04466	0.0921315	logistic	56620	1585	55035	NA	NA	0		FALSE	FALSE	FALSE	0	Congenital anomalies of skin	dermatologic
691.1	P_HIERARCHICAL_scaled	NA	0.352742	0.126123	1.42296	0.00516085	logistic	55106	71	55035	NA	NA	0		TRUE	FALSE	TRUE	0	Ichthyosis congenita	dermatologic
691.3	P_HIERARCHICAL_scaled	NA	0.0503987	0.0718735	1.05169	0.48317	logistic	55238	203	55035	NA	NA	0		FALSE	FALSE	FALSE	0	Congenital pigmentary anomalies of skin	dermatologic
694	P_HIERARCHICAL_scaled	NA	-0.00960487	0.00837289	0.990441	0.251324	logistic	76402	21367	55035	NA	NA	0		FALSE	FALSE	FALSE	1	Dyschromia and Vitiligo	dermatologic
694.1	P_HIERARCHICAL_scaled	NA	-0.0353145	0.047375	0.965302	0.456015	logistic	55498	463	55035	NA	NA	0		FALSE	FALSE	FALSE	1	Vitiligo	dermatologic
694.2	P_HIERARCHICAL_scaled	NA	-0.00784818	0.00843489	0.992183	0.352142	logistic	76008	20973	55035	NA	NA	0		FALSE	FALSE	FALSE	1	Other dyschromia	dermatologic
694.3	P_HIERARCHICAL_scaled	NA	-0.0983468	0.0623727	0.906335	0.114851	logistic	55302	267	55035	NA	NA	0		FALSE	FALSE	FALSE	1	Vascular disorders of skin	dermatologic
695	P_HIERARCHICAL_scaled	NA	0.056828	0.0102262	1.05847	2.74269e-08	logistic	67722	12687	55035	NA	NA	0		TRUE	TRUE	TRUE	0	Erythematous conditions	dermatologic
695.1	P_HIERARCHICAL_scaled	NA	-0.144099	0.0894649	0.865802	0.107249	logistic	55164	129	55035	NA	NA	0		FALSE	FALSE	FALSE	1	Toxic erythema	dermatologic
695.2	P_HIERARCHICAL_scaled	NA	-0.0122551	0.0635261	0.98782	0.847027	logistic	55293	258	55035	NA	NA	0		FALSE	FALSE	FALSE	1	Bullous dermatoses	dermatologic
695.21	P_HIERARCHICAL_scaled	NA	0.00974523	0.110167	1.00979	0.929512	logistic	55120	85	55035	NA	NA	0		FALSE	FALSE	FALSE	0	Dermatitis herpetiformis	dermatologic
695.22	P_HIERARCHICAL_scaled	NA	-0.217291	0.0831782	0.804696	0.00899207	logistic	55186	151	55035	NA	NA	0		TRUE	FALSE	TRUE	1	Pemphigus and pemphigoid	dermatologic
695.3	P_HIERARCHICAL_scaled	NA	0.0304209	0.0139743	1.03089	0.0294873	logistic	61131	6096	55035	NA	NA	0		TRUE	FALSE	TRUE	0	Rosacea	dermatologic
695.4	P_HIERARCHICAL_scaled	NA	0.0833188	0.0244821	1.08689	0.000665892	logistic	55838	1816	54022	NA	NA	0		TRUE	FALSE	TRUE	0	Lupus (localized and systemic)	dermatologic
695.41	P_HIERARCHICAL_scaled	NA	0.111492	0.0415145	1.11794	0.00723961	logistic	54627	605	54022	NA	NA	0		TRUE	FALSE	TRUE	0	Cutaneous lupus erythematosus	dermatologic
695.42	P_HIERARCHICAL_scaled	NA	0.0876981	0.0253076	1.09166	0.000529664	logistic	55720	1698	54022	NA	NA	0		TRUE	FALSE	TRUE	0	Systemic lupus erythematosus	dermatologic
695.7	P_HIERARCHICAL_scaled	NA	0.0965039	0.021759	1.10131	9.202e-06	logistic	57341	2306	55035	NA	NA	0		TRUE	TRUE	TRUE	0	Prurigo and Lichen	dermatologic
695.8	P_HIERARCHICAL_scaled	NA	0.133569	0.0194101	1.1429	5.92504e-12	logistic	57967	2932	55035	NA	NA	0		TRUE	TRUE	TRUE	0	Other specified erythematous conditions	dermatologic
695.81	P_HIERARCHICAL_scaled	NA	-0.291699	0.076627	0.746994	0.000140816	logistic	55211	176	55035	NA	NA	0		TRUE	FALSE	TRUE	1	Erythema nodosum	dermatologic
695.9	P_HIERARCHICAL_scaled	NA	0.129864	0.0276146	1.13867	2.56707e-06	logistic	56420	1385	55035	NA	NA	0		TRUE	TRUE	TRUE	0	Unspecified erythematous condition	dermatologic
696	P_HIERARCHICAL_scaled	NA	0.0338643	0.0143576	1.03444	0.0183421	logistic	57318	5549	51769	NA	NA	0		TRUE	FALSE	TRUE	0	Psoriasis and related disorders	dermatologic
696.2	P_HIERARCHICAL_scaled	NA	0.329332	0.159476	1.39004	0.0389138	logistic	55082	47	55035	NA	NA	0		TRUE	FALSE	FALSE	0	Parapsoriasis	dermatologic
696.3	P_HIERARCHICAL_scaled	NA	-0.0397081	0.0670072	0.96107	0.553452	logistic	55263	228	55035	NA	NA	0		FALSE	FALSE	FALSE	1	Pityriasis	dermatologic
696.4	P_HIERARCHICAL_scaled	NA	0.0334089	0.0145976	1.03397	0.0220987	logistic	57121	5352	51769	NA	NA	0		TRUE	FALSE	TRUE	0	Psoriasis	dermatologic
696.41	P_HIERARCHICAL_scaled	NA	0.0375732	0.0152854	1.03829	0.0139669	logistic	56613	4844	51769	NA	NA	0		TRUE	FALSE	TRUE	0	Psoriasis vulgaris	dermatologic
696.42	P_HIERARCHICAL_scaled	NA	0.0297377	0.0256872	1.03018	0.246993	logistic	53385	1616	51769	NA	NA	0		FALSE	FALSE	FALSE	0	Psoriatic arthropathy	dermatologic
697	P_HIERARCHICAL_scaled	NA	0.0970325	0.0319797	1.1019	0.0024118	logistic	56062	1027	55035	NA	NA	0		TRUE	FALSE	TRUE	0	Sarcoidosis	dermatologic
698	P_HIERARCHICAL_scaled	NA	0.097132	0.0144983	1.10201	2.09067e-11	logistic	90174	5284	84890	NA	NA	0		TRUE	TRUE	TRUE	0	Pruritus and related conditions	dermatologic
700	P_HIERARCHICAL_scaled	NA	0.0901906	0.020343	1.09438	9.27197e-06	logistic	71561	2630	68931	NA	NA	0		TRUE	TRUE	TRUE	0	Corns and callosities	dermatologic
701	P_HIERARCHICAL_scaled	NA	0.00984933	0.00885836	1.0099	0.266195	logistic	85798	16867	68931	NA	NA	0		FALSE	FALSE	FALSE	0	Other hypertrophic and atrophic conditions of skin	dermatologic
701.1	P_HIERARCHICAL_scaled	NA	0.0542374	0.0265063	1.05574	0.0407356	logistic	70488	1557	68931	NA	NA	0		TRUE	FALSE	FALSE	0	Keratoderma, acquired	dermatologic
701.2	P_HIERARCHICAL_scaled	NA	0.0290852	0.0115079	1.02951	0.0114908	logistic	77891	8960	68931	NA	NA	0		TRUE	FALSE	TRUE	0	Scar conditions and fibrosis of skin	dermatologic
701.3	P_HIERARCHICAL_scaled	NA	0.0112187	0.033958	1.01128	0.74112	logistic	69870	939	68931	NA	NA	0		FALSE	FALSE	FALSE	0	Circumscribed scleroderma	dermatologic
701.4	P_HIERARCHICAL_scaled	NA	0.0287642	0.0298854	1.02918	0.335806	logistic	70098	1167	68931	NA	NA	0		FALSE	FALSE	FALSE	0	Keloid scar	dermatologic
701.5	P_HIERARCHICAL_scaled	NA	-0.000117017	0.0444586	0.999883	0.9979	logistic	69454	523	68931	NA	NA	0		FALSE	FALSE	FALSE	1	Abnormal granulation tissue	dermatologic
701.6	P_HIERARCHICAL_scaled	NA	-0.0444406	0.0570917	0.956532	0.436328	logistic	69244	313	68931	NA	NA	0		FALSE	FALSE	FALSE	1	Acquired acanthosis nigricans	dermatologic
702	P_HIERARCHICAL_scaled	NA	-0.0139925	0.00817856	0.986105	0.087105	logistic	81602	25406	56196	NA	NA	0		FALSE	FALSE	FALSE	1	Degenerative skin conditions and other dermatoses	dermatologic
702.1	P_HIERARCHICAL_scaled	NA	-0.0108782	0.0100134	0.989181	0.277317	logistic	79278	15216	64062	NA	NA	0		FALSE	FALSE	FALSE	1	Actinic keratosis	dermatologic
702.2	P_HIERARCHICAL_scaled	NA	-0.0117507	0.00835171	0.988318	0.159434	logistic	86484	22422	64062	NA	NA	0		FALSE	FALSE	FALSE	1	Seborrheic keratosis	dermatologic
702.4	P_HIERARCHICAL_scaled	NA	-0.168397	0.0979342	0.845019	0.0855257	logistic	56305	109	56196	NA	NA	0		FALSE	FALSE	FALSE	1	Degenerative skin disorders	dermatologic
703	P_HIERARCHICAL_scaled	NA	0.0951593	0.0161435	1.09983	3.75593e-09	logistic	78657	4258	74399	NA	NA	0		TRUE	TRUE	TRUE	0	Diseases of nail, NOS	dermatologic
703.1	P_HIERARCHICAL_scaled	NA	0.0649729	0.0209291	1.06713	0.0019065	logistic	76847	2448	74399	NA	NA	0		TRUE	FALSE	TRUE	0	Ingrowing nail	dermatologic
704	P_HIERARCHICAL_scaled	NA	0.0788106	0.0109098	1.082	5.05459e-13	logistic	84323	9924	74399	NA	NA	0		TRUE	TRUE	TRUE	0	Diseases of hair and hair follicles	dermatologic
704.1	P_HIERARCHICAL_scaled	NA	0.100746	0.0155633	1.106	9.58948e-11	logistic	79085	4686	74399	NA	NA	0		TRUE	TRUE	TRUE	0	Alopecia	dermatologic
704.11	P_HIERARCHICAL_scaled	NA	-0.0432207	0.0530388	0.9577	0.415137	logistic	74769	370	74399	NA	NA	0		FALSE	FALSE	FALSE	1	Alopecia Areata	dermatologic
704.12	P_HIERARCHICAL_scaled	NA	0.0954615	0.0459704	1.10017	0.0378399	logistic	74904	505	74399	NA	NA	0		TRUE	FALSE	FALSE	0	Telogen effluvium	dermatologic
704.2	P_HIERARCHICAL_scaled	NA	0.0827845	0.0349224	1.08631	0.0177628	logistic	75286	887	74399	NA	NA	0		TRUE	FALSE	TRUE	0	Hirsutism	dermatologic
704.8	P_HIERARCHICAL_scaled	NA	0.0484652	0.0173879	1.04966	0.00531504	logistic	77976	3577	74399	NA	NA	0		TRUE	FALSE	TRUE	0	Other specified diseases of hair and hair follicles	dermatologic
705	P_HIERARCHICAL_scaled	NA	0.113619	0.0288226	1.12033	8.08007e-05	logistic	66801	1264	65537	NA	NA	0		TRUE	FALSE	TRUE	0	Disorders of sweat glands	dermatologic
705.1	P_HIERARCHICAL_scaled	NA	0.0558779	0.053492	1.05747	0.296207	logistic	65895	358	65537	NA	NA	0		FALSE	FALSE	FALSE	0	Dyshidrosis	dermatologic
705.3	P_HIERARCHICAL_scaled	NA	0.138251	0.042882	1.14826	0.00126424	logistic	66106	569	65537	NA	NA	0		TRUE	FALSE	TRUE	0	Hidradenitis	dermatologic
705.8	P_HIERARCHICAL_scaled	NA	0.110502	0.0170614	1.11684	9.37445e-11	logistic	69290	3753	65537	NA	NA	0		TRUE	TRUE	TRUE	0	Hyperhidrosis	dermatologic
706	P_HIERARCHICAL_scaled	NA	0.0220222	0.00849059	1.02227	0.0094945	logistic	84218	18681	65537	NA	NA	0		TRUE	FALSE	TRUE	0	Diseases of sebaceous glands	dermatologic
706.1	P_HIERARCHICAL_scaled	NA	0.00964368	0.0145371	1.00969	0.507085	logistic	71267	5730	65537	NA	NA	0		FALSE	FALSE	FALSE	0	Acne	dermatologic
706.2	P_HIERARCHICAL_scaled	NA	0.0409566	0.0112502	1.04181	0.000272105	logistic	75014	9477	65537	NA	NA	0		TRUE	FALSE	TRUE	0	Sebaceous cyst	dermatologic
706.3	P_HIERARCHICAL_scaled	NA	NA	NA	NA	NA	logistic	65552	15	65537	NA	NA	0	[Error: < 20 cases or controls]	NA	NA	NA	0	Seborrhea	dermatologic
706.8	P_HIERARCHICAL_scaled	NA	0.0287476	0.0123388	1.02916	0.0198142	logistic	73388	7851	65537	NA	NA	0		TRUE	FALSE	TRUE	0	Other specified diseases of sebaceous glands	dermatologic
707	P_HIERARCHICAL_scaled	NA	0.0681263	0.0167783	1.0705	4.89934e-05	logistic	90901	3881	87020	NA	NA	0		TRUE	FALSE	TRUE	0	Chronic ulcer of skin	dermatologic
707.1	P_HIERARCHICAL_scaled	NA	0.0450278	0.0319945	1.04606	0.159321	logistic	88041	1021	87020	NA	NA	0		FALSE	FALSE	FALSE	0	Decubitus ulcer	dermatologic
707.2	P_HIERARCHICAL_scaled	NA	0.0596553	0.0203314	1.06147	0.00334467	logistic	89627	2607	87020	NA	NA	0		TRUE	FALSE	TRUE	0	Chronic ulcer of leg or foot	dermatologic
707.3	P_HIERARCHICAL_scaled	NA	0.0285146	0.0280074	1.02893	0.308625	logistic	88357	1337	87020	NA	NA	0		FALSE	FALSE	FALSE	0	Chronic ulcer of unspecified site	dermatologic
709	P_HIERARCHICAL_scaled	NA	0.128469	0.0182792	1.13709	2.09332e-12	logistic	56834	3401	53433	NA	NA	0		TRUE	TRUE	TRUE	0	Diffuse diseases of connective tissue	dermatologic
709.2	P_HIERARCHICAL_scaled	NA	0.170229	0.0272505	1.18558	4.18869e-10	logistic	54903	1470	53433	NA	NA	0		TRUE	TRUE	TRUE	0	Sicca syndrome	dermatologic
709.3	P_HIERARCHICAL_scaled	NA	0.101327	0.0447753	1.10664	0.023635	logistic	53956	523	53433	NA	NA	0		TRUE	FALSE	TRUE	0	Systemic sclerosis	dermatologic
709.4	P_HIERARCHICAL_scaled	NA	0.167755	0.0729418	1.18265	0.0214565	logistic	53629	196	53433	NA	NA	0		TRUE	FALSE	TRUE	0	Polymyositis	dermatologic
709.5	P_HIERARCHICAL_scaled	NA	-0.137415	0.0604701	0.871608	0.0230596	logistic	53723	290	53433	NA	NA	0		TRUE	FALSE	TRUE	1	Dermatomyositis	dermatologic
709.6	P_HIERARCHICAL_scaled	NA	0.135456	0.0510972	1.14506	0.00802684	logistic	53833	400	53433	NA	NA	0		TRUE	FALSE	TRUE	0	Other specified diffuse diseases of connective tissue	dermatologic
709.7	P_HIERARCHICAL_scaled	NA	0.116954	0.0264131	1.12407	9.51589e-06	logistic	54984	1551	53433	NA	NA	0		TRUE	TRUE	TRUE	0	Unspecified diffuse connective tissue disease	dermatologic
710	P_HIERARCHICAL_scaled	NA	0.159026	0.0234885	1.17237	1.28455e-11	logistic	72245	1941	70304	NA	NA	0		TRUE	TRUE	TRUE	0	Osteomyelitis, periostitis, and other infections involving bone	musculoskeletal
710.1	P_HIERARCHICAL_scaled	NA	0.15533	0.0240704	1.16804	1.09555e-10	logistic	72150	1846	70304	NA	NA	0		TRUE	TRUE	TRUE	0	Osteomyelitis	musculoskeletal
710.11	P_HIERARCHICAL_scaled	NA	0.145535	0.0373383	1.15666	9.70917e-05	logistic	71056	752	70304	NA	NA	0		TRUE	FALSE	TRUE	0	Acute osteomyelitis	musculoskeletal
710.12	P_HIERARCHICAL_scaled	NA	0.084906	0.0410502	1.08861	0.0386075	logistic	70926	622	70304	NA	NA	0		TRUE	FALSE	FALSE	0	Chronic osteomyelitis	musculoskeletal
710.19	P_HIERARCHICAL_scaled	NA	0.144667	0.0266756	1.15566	5.85378e-08	logistic	71798	1494	70304	NA	NA	0		TRUE	TRUE	TRUE	0	Unspecified osteomyelitis	musculoskeletal
710.2	P_HIERARCHICAL_scaled	NA	-0.390364	0.159608	0.67681	0.0144541	logistic	70345	41	70304	NA	NA	0		TRUE	FALSE	TRUE	1	Periostitis	musculoskeletal
710.3	P_HIERARCHICAL_scaled	NA	NA	NA	NA	NA	logistic	70316	12	70304	NA	NA	0	[Error: < 20 cases or controls]	NA	NA	NA	0	Osteopathy resulting from poliomyelitis	musculoskeletal
711	P_HIERARCHICAL_scaled	NA	0.0735099	0.0301633	1.07628	0.0148069	logistic	71477	1173	70304	NA	NA	0		TRUE	FALSE	TRUE	0	Arthropathy associated with infections	musculoskeletal
711.1	P_HIERARCHICAL_scaled	NA	0.0738467	0.0367221	1.07664	0.0443294	logistic	71088	784	70304	NA	NA	0		TRUE	FALSE	FALSE	0	Pyogenic arthritis	musculoskeletal
711.2	P_HIERARCHICAL_scaled	NA	0.194482	0.0734695	1.21468	0.00811832	logistic	70500	196	70304	NA	NA	0		TRUE	FALSE	TRUE	0	Reiter's disease	musculoskeletal
711.3	P_HIERARCHICAL_scaled	NA	-0.129976	0.097205	0.878117	0.18118	logistic	70416	112	70304	NA	NA	0		FALSE	FALSE	FALSE	1	Behcet's syndrome	musculoskeletal
712	P_HIERARCHICAL_scaled	NA	0.146937	0.0633915	1.15828	0.020453	logistic	70566	262	70304	NA	NA	0		TRUE	FALSE	TRUE	0	Infective connective tissue disorders	musculoskeletal
713	P_HIERARCHICAL_scaled	NA	0.242721	0.0454808	1.27471	9.46136e-08	logistic	70807	503	70304	NA	NA	0		TRUE	TRUE	TRUE	0	Arthropathy associated with other disorders classified elsewhere	musculoskeletal
713.5	P_HIERARCHICAL_scaled	NA	0.253258	0.0727752	1.28822	0.000501412	logistic	70496	192	70304	NA	NA	0		TRUE	FALSE	TRUE	0	Arthropathy associated with neurological disorders	musculoskeletal
714	P_HIERARCHICAL_scaled	NA	0.0597721	0.0131839	1.06159	5.79573e-06	logistic	75150	6790	68360	NA	NA	0		TRUE	TRUE	TRUE	0	Rheumatoid arthritis and other inflammatory polyarthropathies	musculoskeletal
714.1	P_HIERARCHICAL_scaled	NA	0.0600842	0.0147466	1.06193	4.61258e-05	logistic	73678	5318	68360	NA	NA	0		TRUE	FALSE	TRUE	0	Rheumatoid arthritis	musculoskeletal
714.2	P_HIERARCHICAL_scaled	NA	0.0210788	0.0508336	1.0213	0.678389	logistic	68770	410	68360	NA	NA	0		FALSE	FALSE	FALSE	0	Juvenile rheumatoid arthritis	musculoskeletal
715	P_HIERARCHICAL_scaled	NA	0.0188992	0.019803	1.01908	0.3399	logistic	71125	2765	68360	NA	NA	0		FALSE	FALSE	FALSE	0	Other inflammatory spondylopathies	musculoskeletal
715.1	P_HIERARCHICAL_scaled	NA	0.0577427	0.0330872	1.05944	0.0809558	logistic	69326	966	68360	NA	NA	0		FALSE	FALSE	FALSE	0	Sacroiliitis NEC	musculoskeletal
715.2	P_HIERARCHICAL_scaled	NA	-0.0816909	0.040725	0.921557	0.0448653	logistic	68990	630	68360	NA	NA	0		TRUE	FALSE	FALSE	1	Ankylosing spondylitis	musculoskeletal
715.3	P_HIERARCHICAL_scaled	NA	0.0219746	0.128964	1.02222	0.864701	logistic	68423	63	68360	NA	NA	0		FALSE	FALSE	FALSE	0	Spinal enthesopathy	musculoskeletal
716	P_HIERARCHICAL_scaled	NA	0.0787963	0.0118382	1.08198	2.81228e-11	logistic	79088	8784	70304	NA	NA	0		TRUE	TRUE	TRUE	0	Other arthropathies	musculoskeletal
716.1	P_HIERARCHICAL_scaled	NA	0.221284	0.0425921	1.24768	2.04269e-07	logistic	70890	586	70304	NA	NA	0		TRUE	TRUE	TRUE	0	Unspecified polyarthropathy or polyarthritis	musculoskeletal
716.2	P_HIERARCHICAL_scaled	NA	0.118832	0.0483944	1.12618	0.0140688	logistic	70752	448	70304	NA	NA	0		TRUE	FALSE	TRUE	0	Unspecified monoarthritis	musculoskeletal
716.3	P_HIERARCHICAL_scaled	NA	0.298852	0.210248	1.34831	0.155194	logistic	70326	22	70304	NA	NA	0		FALSE	FALSE	FALSE	0	Kaschin-Beck disease	musculoskeletal
716.8	P_HIERARCHICAL_scaled	NA	0.201558	0.102479	1.22331	0.0492051	logistic	70403	99	70304	NA	NA	0		TRUE	FALSE	FALSE	0	Palindromic rheumatism	musculoskeletal
716.9	P_HIERARCHICAL_scaled	NA	0.0697962	0.0123604	1.07229	1.63502e-08	logistic	78253	7949	70304	NA	NA	0		TRUE	TRUE	TRUE	0	Arthropathy NOS	musculoskeletal
717	P_HIERARCHICAL_scaled	NA	0.0429571	0.0268006	1.04389	0.10897	logistic	92511	1501	91010	NA	NA	0		FALSE	FALSE	FALSE	0	Polymyalgia Rheumatica	musculoskeletal
720	P_HIERARCHICAL_scaled	NA	0.0987379	0.0115112	1.10378	9.68858e-18	logistic	67431	10119	57312	NA	NA	0		TRUE	TRUE	TRUE	0	Spinal stenosis	musculoskeletal
720.1	P_HIERARCHICAL_scaled	NA	0.0951754	0.0141414	1.09985	1.69327e-11	logistic	63747	6435	57312	NA	NA	0		TRUE	TRUE	TRUE	0	Spinal stenosis of lumbar region	musculoskeletal
721	P_HIERARCHICAL_scaled	NA	0.0836566	0.00861747	1.08726	2.79306e-22	logistic	78320	21008	57312	NA	NA	0		TRUE	TRUE	TRUE	0	Spondylosis and allied disorders	musculoskeletal
721.1	P_HIERARCHICAL_scaled	NA	0.0835793	0.00870897	1.08717	8.23667e-22	logistic	77734	20422	57312	NA	NA	0		TRUE	TRUE	TRUE	0	Spondylosis without myelopathy	musculoskeletal
721.2	P_HIERARCHICAL_scaled	NA	0.145541	0.0256065	1.15666	1.31784e-08	logistic	58997	1685	57312	NA	NA	0		TRUE	TRUE	TRUE	0	Spondylosis with myelopathy	musculoskeletal
721.8	P_HIERARCHICAL_scaled	NA	0.10684	0.0299938	1.11276	0.000367936	logistic	58500	1188	57312	NA	NA	0		TRUE	FALSE	TRUE	0	Other allied disorders of spine	musculoskeletal
722	P_HIERARCHICAL_scaled	NA	0.101679	0.00898102	1.10703	1.02681e-29	logistic	75712	18400	57312	NA	NA	0		TRUE	TRUE	TRUE	0	Intervertebral disc disorders	musculoskeletal
722.1	P_HIERARCHICAL_scaled	NA	0.0806225	0.0118084	1.08396	8.63609e-12	logistic	66182	8870	57312	NA	NA	0		TRUE	TRUE	TRUE	0	Displacement of intervertebral disc	musculoskeletal
722.3	P_HIERARCHICAL_scaled	NA	0.0696815	0.067269	1.07217	0.300266	logistic	57538	226	57312	NA	NA	0		FALSE	FALSE	FALSE	0	Schmorl's nodes	musculoskeletal
722.6	P_HIERARCHICAL_scaled	NA	0.11071	0.00993196	1.11707	7.42272e-29	logistic	71737	14425	57312	NA	NA	0		TRUE	TRUE	TRUE	0	Degeneration of intervertebral disc	musculoskeletal
722.7	P_HIERARCHICAL_scaled	NA	0.123969	0.0356539	1.13198	0.000507056	logistic	58148	836	57312	NA	NA	0		TRUE	FALSE	TRUE	0	Intervertebral disc disorder with myelopathy	musculoskeletal
722.8	P_HIERARCHICAL_scaled	NA	0.131125	0.0361681	1.14011	0.000288482	logistic	58112	800	57312	NA	NA	0		TRUE	FALSE	TRUE	0	Postlaminectomy syndrome	musculoskeletal
722.9	P_HIERARCHICAL_scaled	NA	0.157802	0.0196979	1.17093	1.13699e-15	logistic	60162	2850	57312	NA	NA	0		TRUE	TRUE	TRUE	0	Other and unspecified disc disorder	musculoskeletal
723	P_HIERARCHICAL_scaled	NA	0.139582	0.0217653	1.14979	1.42646e-10	logistic	59573	2261	57312	NA	NA	0		TRUE	TRUE	TRUE	0	Other disorders of cervical region	musculoskeletal
723.1	P_HIERARCHICAL_scaled	NA	0.0753593	0.0466473	1.07827	0.1062	logistic	57785	473	57312	NA	NA	0		FALSE	FALSE	FALSE	0	Torticollis	musculoskeletal
724	P_HIERARCHICAL_scaled	NA	0.0991587	0.0128187	1.10424	1.03005e-14	logistic	64594	7282	57312	NA	NA	0		TRUE	TRUE	TRUE	0	Other and unspecified disorders of back	musculoskeletal
724.1	P_HIERARCHICAL_scaled	NA	0.072383	0.0160652	1.07507	6.61909e-06	logistic	61691	4379	57312	NA	NA	0		TRUE	TRUE	TRUE	0	Disorders of sacrum	musculoskeletal
724.2	P_HIERARCHICAL_scaled	NA	0.0462281	0.0183585	1.04731	0.0117998	logistic	60582	3270	57312	NA	NA	0		TRUE	FALSE	TRUE	0	Disorders of coccyx	musculoskeletal
724.8	P_HIERARCHICAL_scaled	NA	0.220222	0.0243231	1.24635	1.37789e-19	logistic	59137	1825	57312	NA	NA	0		TRUE	TRUE	TRUE	0	Other symptoms referable to back	musculoskeletal
724.9	P_HIERARCHICAL_scaled	NA	0.0780005	0.023946	1.08112	0.00112457	logistic	59213	1901	57312	NA	NA	0		TRUE	FALSE	TRUE	0	Other unspecified back disorders	musculoskeletal
726	P_HIERARCHICAL_scaled	NA	0.0583349	0.00822522	1.06007	1.31989e-12	logistic	72805	25136	47669	NA	NA	0		TRUE	TRUE	TRUE	0	Peripheral enthesopathies and allied syndromes	musculoskeletal
726.1	P_HIERARCHICAL_scaled	NA	0.0611682	0.00990438	1.06308	6.5801e-10	logistic	62425	14756	47669	NA	NA	0		TRUE	TRUE	TRUE	0	Enthesopathy	musculoskeletal
726.2	P_HIERARCHICAL_scaled	NA	0.0244466	0.0204684	1.02475	0.232339	logistic	50354	2685	47669	NA	NA	0		FALSE	FALSE	FALSE	0	Synoviopathy	musculoskeletal
726.3	P_HIERARCHICAL_scaled	NA	0.121292	0.0172875	1.12895	2.28078e-12	logistic	51504	3835	47669	NA	NA	0		TRUE	TRUE	TRUE	0	Bursitis	musculoskeletal
726.4	P_HIERARCHICAL_scaled	NA	0.108854	0.0203005	1.115	8.22342e-08	logistic	50441	2772	47669	NA	NA	0		TRUE	TRUE	TRUE	0	Calcaneal spur; Exostosis NOS	musculoskeletal
727	P_HIERARCHICAL_scaled	NA	0.0568195	0.00972963	1.05846	5.22497e-09	logistic	63395	15726	47669	NA	NA	0		TRUE	TRUE	TRUE	0	Other disorders of synovium, tendon, and bursa	musculoskeletal
727.1	P_HIERARCHICAL_scaled	NA	0.0579678	0.0125822	1.05968	4.08234e-06	logistic	55710	8041	47669	NA	NA	0		TRUE	TRUE	TRUE	0	Synovitis and tenosynovitis	musculoskeletal
727.2	P_HIERARCHICAL_scaled	NA	0.0595763	0.0301917	1.06139	0.0484653	logistic	48875	1206	47669	NA	NA	0		TRUE	FALSE	FALSE	0	Bursitis disorders	musculoskeletal
727.4	P_HIERARCHICAL_scaled	NA	0.0283536	0.0205385	1.02876	0.16743	logistic	50306	2637	47669	NA	NA	0		FALSE	FALSE	FALSE	0	Ganglion and cyst of synovium, tendon, and bursa	musculoskeletal
727.5	P_HIERARCHICAL_scaled	NA	0.0579265	0.0267101	1.05964	0.0301044	logistic	49216	1547	47669	NA	NA	0		TRUE	FALSE	TRUE	0	Rupture of synovium	musculoskeletal
727.6	P_HIERARCHICAL_scaled	NA	0.0251683	0.0193557	1.02549	0.193497	logistic	50781	3112	47669	NA	NA	0		FALSE	FALSE	FALSE	0	Rupture of tendon, nontraumatic	musculoskeletal
727.7	P_HIERARCHICAL_scaled	NA	0.178116	0.0516749	1.19496	0.000567156	logistic	48061	392	47669	NA	NA	0		TRUE	FALSE	TRUE	0	Contracture of tendon (sheath)	musculoskeletal
727.8	P_HIERARCHICAL_scaled	NA	0.127553	0.0771889	1.13604	0.0984382	logistic	47844	175	47669	NA	NA	0		FALSE	FALSE	FALSE	0	Plica syndrome	musculoskeletal
728	P_HIERARCHICAL_scaled	NA	0.165201	0.0409548	1.17963	5.48976e-05	logistic	48293	624	47669	NA	NA	0		TRUE	FALSE	TRUE	0	Disorders of muscle, ligament, and fascia	musculoskeletal
728.1	P_HIERARCHICAL_scaled	NA	-0.128539	0.0503005	0.879379	0.0106059	logistic	48087	418	47669	NA	NA	0		TRUE	FALSE	TRUE	1	Muscular calcification and ossification	musculoskeletal
728.2	P_HIERARCHICAL_scaled	NA	0.281381	0.0592025	1.32496	2.00553e-06	logistic	47969	300	47669	NA	NA	0		TRUE	TRUE	TRUE	0	Laxity of ligament or hypermobility syndrome	musculoskeletal
728.7	P_HIERARCHICAL_scaled	NA	0.0634833	0.0140526	1.06554	6.25579e-06	logistic	53807	6138	47669	NA	NA	0		TRUE	TRUE	TRUE	0	Fasciitis	musculoskeletal
728.71	P_HIERARCHICAL_scaled	NA	0.0443958	0.0320978	1.0454	0.166621	logistic	48725	1056	47669	NA	NA	0		FALSE	FALSE	FALSE	0	Contracture of palmar fascia [Dupuytren's disease]	musculoskeletal
729	P_HIERARCHICAL_scaled	NA	0.0912096	0.0109199	1.0955	6.67595e-17	logistic	58859	11190	47669	NA	NA	0		TRUE	TRUE	TRUE	0	Other disorders of soft tissues	musculoskeletal
729.1	P_HIERARCHICAL_scaled	NA	0.113098	0.0429788	1.11974	0.00850109	logistic	48253	584	47669	NA	NA	0		TRUE	FALSE	TRUE	0	Rheumatism, unspecified and fibrositis	musculoskeletal
729.3	P_HIERARCHICAL_scaled	NA	-0.22825	0.0743797	0.795925	0.00214984	logistic	47860	191	47669	NA	NA	0		TRUE	FALSE	TRUE	1	Panniculitis	musculoskeletal
729.7	P_HIERARCHICAL_scaled	NA	0.0297454	0.0986258	1.03019	0.762958	logistic	47776	107	47669	NA	NA	0		FALSE	FALSE	FALSE	0	Nontraumatic compartment syndrome	musculoskeletal
731	P_HIERARCHICAL_scaled	NA	0.0189175	0.0281707	1.0191	0.501884	logistic	59534	1392	58142	NA	NA	0		FALSE	FALSE	FALSE	0	Osteitis deformans and osteopathies associated with other disorders classified elsewhere	musculoskeletal
731.1	P_HIERARCHICAL_scaled	NA	-0.125762	0.10239	0.881825	0.219346	logistic	58244	102	58142	NA	NA	0		FALSE	FALSE	FALSE	1	Osteitis deformans [Paget's disease of bone]	musculoskeletal
732	P_HIERARCHICAL_scaled	NA	0.0623986	0.0430146	1.06439	0.146881	logistic	58702	560	58142	NA	NA	0		FALSE	FALSE	FALSE	0	Osteochondropathies	musculoskeletal
732.1	P_HIERARCHICAL_scaled	NA	0.0498912	0.0753454	1.05116	0.507864	logistic	58322	180	58142	NA	NA	0		FALSE	FALSE	FALSE	0	Juvenile osteochondrosis	musculoskeletal
732.7	P_HIERARCHICAL_scaled	NA	0.0903407	0.0554396	1.09455	0.1032	logistic	58479	337	58142	NA	NA	0		FALSE	FALSE	FALSE	0	Osteochondritis dissecans	musculoskeletal
733	P_HIERARCHICAL_scaled	NA	0.0570389	0.0107748	1.0587	1.19852e-07	logistic	71161	13019	58142	NA	NA	0		TRUE	TRUE	TRUE	0	Other disorders of bone and cartilage	musculoskeletal
733.2	P_HIERARCHICAL_scaled	NA	0.207685	0.0487028	1.23083	2.00496e-05	logistic	58586	444	58142	NA	NA	0		TRUE	TRUE	TRUE	0	Cyst of bone	musculoskeletal
733.4	P_HIERARCHICAL_scaled	NA	0.170491	0.033828	1.18589	4.65658e-07	logistic	59065	923	58142	NA	NA	0		TRUE	TRUE	TRUE	0	Aseptic necrosis of bone	musculoskeletal
733.6	P_HIERARCHICAL_scaled	NA	0.32381	0.036107	1.38238	3.01785e-19	logistic	58960	818	58142	NA	NA	0		TRUE	TRUE	TRUE	0	Costochondritis	musculoskeletal
733.8	P_HIERARCHICAL_scaled	NA	0.0834376	0.0294695	1.08702	0.00463566	logistic	59376	1234	58142	NA	NA	0		TRUE	FALSE	TRUE	0	Malunion and nonunion of fracture	musculoskeletal
733.9	P_HIERARCHICAL_scaled	NA	-0.0188289	0.0411716	0.981347	0.647435	logistic	58766	624	58142	NA	NA	0		FALSE	FALSE	FALSE	1	Chondromalacia	musculoskeletal
735	P_HIERARCHICAL_scaled	NA	0.0613293	0.0121422	1.06325	4.39715e-07	logistic	78798	8168	70630	NA	NA	0		TRUE	TRUE	TRUE	0	Acquired foot deformities	musculoskeletal
735.1	P_HIERARCHICAL_scaled	NA	0.0852186	0.0263955	1.08896	0.00124428	logistic	72137	1507	70630	NA	NA	0		TRUE	FALSE	TRUE	0	Flat foot	musculoskeletal
735.2	P_HIERARCHICAL_scaled	NA	0.0390128	0.0170616	1.03978	0.02222	logistic	74536	3906	70630	NA	NA	0		TRUE	FALSE	TRUE	0	Acquired toe deformities	musculoskeletal
735.21	P_HIERARCHICAL_scaled	NA	0.0462187	0.0201827	1.0473	0.0220201	logistic	73377	2747	70630	NA	NA	0		TRUE	FALSE	TRUE	0	Hammer toe (acquired)	musculoskeletal
735.22	P_HIERARCHICAL_scaled	NA	-0.0418797	0.168662	0.958985	0.803899	logistic	70665	35	70630	NA	NA	0		FALSE	FALSE	FALSE	1	Claw toe (acquired)	musculoskeletal
735.23	P_HIERARCHICAL_scaled	NA	0.0508733	0.0299018	1.05219	0.0888786	logistic	71812	1182	70630	NA	NA	0		FALSE	FALSE	FALSE	0	Hallux rigidus	musculoskeletal
735.3	P_HIERARCHICAL_scaled	NA	0.0439632	0.0176185	1.04494	0.0125854	logistic	74273	3643	70630	NA	NA	0		TRUE	FALSE	TRUE	0	Hallux valgus (Bunion)	musculoskeletal
736	P_HIERARCHICAL_scaled	NA	0.0243917	0.0223505	1.02469	0.27513	logistic	72755	2125	70630	NA	NA	0		FALSE	FALSE	FALSE	0	Other acquired deformities of limbs	musculoskeletal
736.1	P_HIERARCHICAL_scaled	NA	-0.086965	0.0636271	0.916709	0.17169	logistic	70884	254	70630	NA	NA	0		FALSE	FALSE	FALSE	1	Acquired deformities of forearm	musculoskeletal
736.2	P_HIERARCHICAL_scaled	NA	0.071913	0.0398874	1.07456	0.0714039	logistic	71285	655	70630	NA	NA	0		FALSE	FALSE	FALSE	0	Acquired deformities of finger	musculoskeletal
736.3	P_HIERARCHICAL_scaled	NA	-0.0607803	0.146947	0.94103	0.679152	logistic	70679	49	70630	NA	NA	0		FALSE	FALSE	FALSE	1	Acquired deformities of hip	musculoskeletal
736.4	P_HIERARCHICAL_scaled	NA	-0.106394	0.0574216	0.89907	0.063903	logistic	70945	315	70630	NA	NA	0		FALSE	FALSE	FALSE	1	Genu valgum or varum (acquired)	musculoskeletal
736.5	P_HIERARCHICAL_scaled	NA	-0.14006	0.0984521	0.869306	0.154845	logistic	70736	106	70630	NA	NA	0		FALSE	FALSE	FALSE	1	Acquired deformities of knee	musculoskeletal
736.6	P_HIERARCHICAL_scaled	NA	0.181838	0.0754658	1.19942	0.0159728	logistic	70811	181	70630	NA	NA	0		TRUE	FALSE	TRUE	0	Unequal leg length (acquired)	musculoskeletal
737	P_HIERARCHICAL_scaled	NA	0.0810665	0.0176611	1.08444	4.43008e-06	logistic	74186	3556	70630	NA	NA	0		TRUE	TRUE	TRUE	0	Curvature of spine	musculoskeletal
737.1	P_HIERARCHICAL_scaled	NA	0.0526029	0.0371553	1.05401	0.156846	logistic	71395	765	70630	NA	NA	0		FALSE	FALSE	FALSE	0	Kyphosis (acquired)	musculoskeletal
737.2	P_HIERARCHICAL_scaled	NA	-0.0787119	0.123402	0.924306	0.523573	logistic	70698	68	70630	NA	NA	0		FALSE	FALSE	FALSE	1	Lordosis (acquired)	musculoskeletal
737.3	P_HIERARCHICAL_scaled	NA	0.102518	0.0195275	1.10796	1.52153e-07	logistic	73491	2861	70630	NA	NA	0		TRUE	TRUE	TRUE	0	Kyphoscoliosis and scoliosis	musculoskeletal
738	P_HIERARCHICAL_scaled	NA	0.0655976	0.0141644	1.0678	3.63625e-06	logistic	76394	5764	70630	NA	NA	0		TRUE	TRUE	TRUE	0	Other acquired musculoskeletal deformity	musculoskeletal
738.4	P_HIERARCHICAL_scaled	NA	0.0489647	0.0165741	1.05018	0.00313382	logistic	74805	4175	70630	NA	NA	0		TRUE	FALSE	TRUE	0	Acquired spondylolisthesis	musculoskeletal
739	P_HIERARCHICAL_scaled	NA	-0.00393489	0.0322151	0.996073	0.902785	logistic	71633	1003	70630	NA	NA	0		FALSE	FALSE	FALSE	1	Contracture of joint	musculoskeletal
740	P_HIERARCHICAL_scaled	NA	0.0606616	0.00775984	1.06254	5.39384e-15	logistic	86725	35755	50970	NA	NA	0		TRUE	TRUE	TRUE	0	Osteoarthrosis	musculoskeletal
740.1	P_HIERARCHICAL_scaled	NA	0.0622724	0.00851368	1.06425	2.58552e-13	logistic	77631	26661	50970	NA	NA	0		TRUE	TRUE	TRUE	0	Osteoarthritis; localized	musculoskeletal
740.11	P_HIERARCHICAL_scaled	NA	0.0644599	0.00860798	1.06658	6.97269e-14	logistic	76741	25771	50970	NA	NA	0		TRUE	TRUE	TRUE	0	Osteoarthrosis, localized, primary	musculoskeletal
740.12	P_HIERARCHICAL_scaled	NA	0.0539697	0.0223973	1.05545	0.015968	logistic	53214	2244	50970	NA	NA	0		TRUE	FALSE	TRUE	0	Osteoarthrosis, localized, secondary	musculoskeletal
740.2	P_HIERARCHICAL_scaled	NA	0.0907858	0.0157056	1.09503	7.44836e-09	logistic	56600	5630	50970	NA	NA	0		TRUE	TRUE	TRUE	0	Osteoarthrosis, generalized	musculoskeletal
740.3	P_HIERARCHICAL_scaled	NA	0.221962	0.0444198	1.24852	5.82534e-07	logistic	51542	572	50970	NA	NA	0		TRUE	TRUE	TRUE	0	Osteoarthrosis involving more than one site, but not specified as generalized	musculoskeletal
740.9	P_HIERARCHICAL_scaled	NA	0.0781581	0.00872536	1.08129	3.31865e-19	logistic	76661	25691	50970	NA	NA	0		TRUE	TRUE	TRUE	0	Osteoarthrosis NOS	musculoskeletal
741	P_HIERARCHICAL_scaled	NA	0.0438226	0.00829292	1.0448	1.26159e-07	logistic	83940	21166	62774	NA	NA	0		TRUE	TRUE	TRUE	0	Symptoms and disorders of the joints	musculoskeletal
741.1	P_HIERARCHICAL_scaled	NA	-0.142676	0.0509577	0.867035	0.00511203	logistic	63174	400	62774	NA	NA	0		TRUE	FALSE	TRUE	1	Ankylosis of joint	musculoskeletal
741.2	P_HIERARCHICAL_scaled	NA	0.0353668	0.0151123	1.036	0.0192696	logistic	67688	4914	62774	NA	NA	0		TRUE	FALSE	TRUE	0	Stiffness of joint	musculoskeletal
741.3	P_HIERARCHICAL_scaled	NA	0.097914	0.0151538	1.10287	1.03779e-10	logistic	67830	5056	62774	NA	NA	0		TRUE	TRUE	TRUE	0	Difficulty in walking	musculoskeletal
741.4	P_HIERARCHICAL_scaled	NA	0.0210281	0.0107054	1.02125	0.0495014	logistic	73792	11018	62774	NA	NA	0		TRUE	FALSE	FALSE	0	Joint effusions	musculoskeletal
741.5	P_HIERARCHICAL_scaled	NA	0.344722	0.0619813	1.4116	2.67128e-08	logistic	63043	269	62774	NA	NA	0		TRUE	TRUE	TRUE	0	Hemarthrosis	musculoskeletal
741.6	P_HIERARCHICAL_scaled	NA	0.122793	0.0886202	1.13065	0.165865	logistic	62909	135	62774	NA	NA	0		FALSE	FALSE	FALSE	0	Villonodular synovitis	musculoskeletal
742	P_HIERARCHICAL_scaled	NA	0.0300225	0.013473	1.03048	0.0258581	logistic	69070	6296	62774	NA	NA	0		TRUE	FALSE	TRUE	0	Derangement of joint, non-traumatic	musculoskeletal
742.1	P_HIERARCHICAL_scaled	NA	0.0888001	0.0543933	1.09286	0.102562	logistic	63125	351	62774	NA	NA	0		FALSE	FALSE	FALSE	0	Loose body in joint	musculoskeletal
742.2	P_HIERARCHICAL_scaled	NA	-0.132884	0.0424708	0.875567	0.00175508	logistic	63347	573	62774	NA	NA	0		TRUE	FALSE	TRUE	1	Pathological, developmental or recurrent dislocation	musculoskeletal
742.8	P_HIERARCHICAL_scaled	NA	0.109445	0.0324204	1.11566	0.000735997	logistic	63767	993	62774	NA	NA	0		TRUE	FALSE	TRUE	0	Articular cartilage disorder	musculoskeletal
742.9	P_HIERARCHICAL_scaled	NA	0.0154052	0.0147723	1.01552	0.297019	logistic	67909	5135	62774	NA	NA	0		FALSE	FALSE	FALSE	0	Other derangement of joint	musculoskeletal
743	P_HIERARCHICAL_scaled	NA	0.0448716	0.00932149	1.04589	1.48102e-06	logistic	87442	18101	69341	NA	NA	0		TRUE	TRUE	TRUE	0	Osteoporosis, osteopenia and pathological fracture	musculoskeletal
743.1	P_HIERARCHICAL_scaled	NA	0.0501918	0.011892	1.05147	2.43605e-05	logistic	80120	10779	69341	NA	NA	0		TRUE	TRUE	TRUE	0	Osteoporosis	musculoskeletal
743.11	P_HIERARCHICAL_scaled	NA	0.0558565	0.0120879	1.05745	3.82147e-06	logistic	79787	10446	69341	NA	NA	0		TRUE	TRUE	TRUE	0	Osteoporosis NOS	musculoskeletal
743.12	P_HIERARCHICAL_scaled	NA	0.116559	0.046699	1.12362	0.0125614	logistic	69950	609	69341	NA	NA	0		TRUE	FALSE	TRUE	0	Senile osteoporosis	musculoskeletal
743.13	P_HIERARCHICAL_scaled	NA	0.00755743	0.0231458	1.00759	0.744035	logistic	71501	2160	69341	NA	NA	0		FALSE	FALSE	FALSE	0	Other specified osteoporosis	musculoskeletal
743.2	P_HIERARCHICAL_scaled	NA	0.0141794	0.0260064	1.01428	0.585596	logistic	70979	1638	69341	NA	NA	0		FALSE	FALSE	FALSE	0	Pathologic fracture	musculoskeletal
743.21	P_HIERARCHICAL_scaled	NA	0.0460609	0.0383623	1.04714	0.229876	logistic	70097	756	69341	NA	NA	0		FALSE	FALSE	FALSE	0	Pathologic fracture of vertebrae	musculoskeletal
743.22	P_HIERARCHICAL_scaled	NA	0.00101718	0.0606011	1.00102	0.986608	logistic	69631	290	69341	NA	NA	0		FALSE	FALSE	FALSE	0	Pathologic fracture of femur	musculoskeletal
743.4	P_HIERARCHICAL_scaled	NA	0.0842785	0.0393427	1.08793	0.0321803	logistic	70024	683	69341	NA	NA	0		TRUE	FALSE	FALSE	0	Stress fracture	musculoskeletal
743.9	P_HIERARCHICAL_scaled	NA	0.0648996	0.0109383	1.06705	2.97032e-09	logistic	81286	11945	69341	NA	NA	0		TRUE	TRUE	TRUE	0	Osteopenia or other disorder of bone and cartilage	musculoskeletal
745	P_HIERARCHICAL_scaled	NA	0.0506037	0.00713722	1.05191	1.34006e-12	logistic	86832	49827	37005	NA	NA	0		TRUE	TRUE	TRUE	0	Pain in joint	musculoskeletal
747	P_HIERARCHICAL_scaled	NA	0.0313998	0.0137915	1.0319	0.0228016	logistic	90508	5795	84713	NA	NA	0		TRUE	FALSE	TRUE	0	Cardiac and circulatory congenital anomalies	congenital anomalies
747.1	P_HIERARCHICAL_scaled	NA	0.0320246	0.0148846	1.03254	0.0314342	logistic	89648	4935	84713	NA	NA	0		TRUE	FALSE	FALSE	0	Cardiac congenital anomalies	congenital anomalies
747.11	P_HIERARCHICAL_scaled	NA	0.0180992	0.0202097	1.01826	0.370484	logistic	87320	2607	84713	NA	NA	0		FALSE	FALSE	FALSE	0	Cardiac shunt/ heart septal defect	congenital anomalies
747.12	P_HIERARCHICAL_scaled	NA	0.0611091	0.0250594	1.06301	0.0147455	logistic	86381	1668	84713	NA	NA	0		TRUE	FALSE	TRUE	0	Valvular heart disease/ heart chambers	congenital anomalies
747.13	P_HIERARCHICAL_scaled	NA	0.126589	0.0433399	1.13495	0.00349098	logistic	85260	547	84713	NA	NA	0		TRUE	FALSE	TRUE	0	Congenital anomalies of great vessels	congenital anomalies
747.2	P_HIERARCHICAL_scaled	NA	0.0442063	0.0341127	1.0452	0.195014	logistic	85608	895	84713	NA	NA	0		FALSE	FALSE	FALSE	0	Congenital anomalies of peripheral vascular system	congenital anomalies
748	P_HIERARCHICAL_scaled	NA	0.21755	0.0692654	1.24303	0.00168476	logistic	90333	217	90116	NA	NA	0		TRUE	FALSE	TRUE	0	Anomalies of respiratory system, congenital	congenital anomalies
749	P_HIERARCHICAL_scaled	NA	0.168469	0.0251819	1.18349	2.23081e-11	logistic	91766	1650	90116	NA	NA	0		TRUE	TRUE	TRUE	0	Congenital anomalies of face and neck	congenital anomalies
749.1	P_HIERARCHICAL_scaled	NA	0.309444	0.206248	1.36267	0.133525	logistic	72681	26	72655	NA	NA	0		FALSE	FALSE	FALSE	0	Cleft palate	congenital anomalies
749.2	P_HIERARCHICAL_scaled	NA	-0.199363	0.1142	0.819253	0.0808577	logistic	90195	79	90116	NA	NA	0		FALSE	FALSE	FALSE	1	Congenital anomalies of skull and face bones	congenital anomalies
750	P_HIERARCHICAL_scaled	NA	0.131925	0.0298901	1.14102	1.01637e-05	logistic	89301	1173	88128	NA	NA	0		TRUE	TRUE	TRUE	0	Digestive congenital anomalies	congenital anomalies
750.1	P_HIERARCHICAL_scaled	NA	0.111967	0.0454809	1.11848	0.0138221	logistic	88631	503	88128	NA	NA	0		TRUE	FALSE	TRUE	0	Upper gastrointestinal congenital anomalies	congenital anomalies
750.11	P_HIERARCHICAL_scaled	NA	-0.0688297	0.0806711	0.933486	0.393541	logistic	88290	162	88128	NA	NA	0		FALSE	FALSE	FALSE	1	Esophageal atresia/tracheoesophageal fistula	congenital anomalies
750.13	P_HIERARCHICAL_scaled	NA	0.182943	0.098025	1.20075	0.0620006	logistic	88236	108	88128	NA	NA	0		FALSE	FALSE	FALSE	0	Congenital anomalies of mouth/tongue	congenital anomalies
750.14	P_HIERARCHICAL_scaled	NA	0.271301	0.0827475	1.31167	0.00104303	logistic	88278	150	88128	NA	NA	0		TRUE	FALSE	TRUE	0	Congenital anomalies of esophagus	congenital anomalies
750.15	P_HIERARCHICAL_scaled	NA	0.118424	0.138835	1.12572	0.393666	logistic	88182	54	88128	NA	NA	0		FALSE	FALSE	FALSE	0	Congenital anomalies of stomach	congenital anomalies
750.2	P_HIERARCHICAL_scaled	NA	0.163617	0.0393237	1.17776	3.17158e-05	logistic	88801	673	88128	NA	NA	0		TRUE	FALSE	TRUE	0	Lower gastrointestinal congenital anomalies	congenital anomalies
750.21	P_HIERARCHICAL_scaled	NA	0.0502961	0.0513854	1.05158	0.327678	logistic	88521	393	88128	NA	NA	0		FALSE	FALSE	FALSE	0	Congenital anomalies of intestine	congenital anomalies
750.22	P_HIERARCHICAL_scaled	NA	0.292407	0.0620185	1.33965	2.4191e-06	logistic	88398	270	88128	NA	NA	0		TRUE	TRUE	TRUE	0	Congenital anomaly of gallbladder, bile ducts, liver, pancreas	congenital anomalies
750.5	P_HIERARCHICAL_scaled	NA	NA	NA	NA	NA	logistic	88134	6	88128	NA	NA	0	[Error: < 20 cases or controls]	NA	NA	NA	0	Congenital hypertrophic pyloric stenosis	congenital anomalies
751	P_HIERARCHICAL_scaled	NA	-0.0173446	0.0241347	0.982805	0.472352	logistic	89932	1804	88128	NA	NA	0		FALSE	FALSE	FALSE	1	Genitourinary congenital anomalies	congenital anomalies
751.1	P_HIERARCHICAL_scaled	NA	-0.15631	0.0466846	0.855294	0.000813354	logistic	88608	480	88128	NA	NA	0		TRUE	FALSE	TRUE	1	Congenital anomalies of genital organs	congenital anomalies
751.11	P_HIERARCHICAL_scaled	NA	-0.187118	0.0565998	0.829346	0.000946449	logistic	88453	325	88128	NA	NA	0		TRUE	FALSE	TRUE	1	Congenital anomalies of female genital organs	congenital anomalies
751.12	P_HIERARCHICAL_scaled	NA	0.0310959	0.0953149	1.03158	0.74424	logistic	88243	115	88128	NA	NA	0		FALSE	FALSE	FALSE	0	Congenital anomalies of male genital organs	congenital anomalies
751.2	P_HIERARCHICAL_scaled	NA	0.0447156	0.0296641	1.04573	0.131709	logistic	89313	1185	88128	NA	NA	0		FALSE	FALSE	FALSE	0	Congenital anomalies of urinary system	congenital anomalies
751.21	P_HIERARCHICAL_scaled	NA	0.0844659	0.0391861	1.08814	0.0311223	logistic	88807	679	88128	NA	NA	0		TRUE	FALSE	FALSE	0	Cystic kidney disease	congenital anomalies
751.22	P_HIERARCHICAL_scaled	NA	-0.007501	0.0536518	0.992527	0.888811	logistic	88484	356	88128	NA	NA	0		FALSE	FALSE	FALSE	1	Other specified congenital anomalies of kidney	congenital anomalies
751.3	P_HIERARCHICAL_scaled	NA	0.0641631	0.0736293	1.06627	0.383517	logistic	88318	190	88128	NA	NA	0		FALSE	FALSE	FALSE	0	Obstructive genitourinary defect	congenital anomalies
752	P_HIERARCHICAL_scaled	NA	0.106485	0.0316736	1.11236	0.000773942	logistic	90684	1041	89643	NA	NA	0		TRUE	FALSE	TRUE	0	Nervous system congenital anomalies	congenital anomalies
752.1	P_HIERARCHICAL_scaled	NA	0.212298	0.0649905	1.23652	0.00108848	logistic	89887	244	89643	NA	NA	0		TRUE	FALSE	TRUE	0	Neural tube defects	congenital anomalies
752.11	P_HIERARCHICAL_scaled	NA	0.154946	0.0779821	1.16759	0.0469288	logistic	89812	169	89643	NA	NA	0		TRUE	FALSE	FALSE	0	Spina bifida	congenital anomalies
752.2	P_HIERARCHICAL_scaled	NA	0.0690103	0.0376663	1.07145	0.066929	logistic	90381	738	89643	NA	NA	0		FALSE	FALSE	FALSE	0	Other specified congenital anomalies of nervous system	congenital anomalies
753	P_HIERARCHICAL_scaled	NA	0.13431	0.0621995	1.14375	0.0308236	logistic	89910	267	89643	NA	NA	0		TRUE	FALSE	FALSE	0	Congenital anomalies of the eye	congenital anomalies
753.1	P_HIERARCHICAL_scaled	NA	0.208482	0.115454	1.23181	0.0709559	logistic	89722	79	89643	NA	NA	0		FALSE	FALSE	FALSE	0	Congenital cataract and lens anomalies	congenital anomalies
753.2	P_HIERARCHICAL_scaled	NA	0.0510325	0.0918359	1.05236	0.578421	logistic	89766	123	89643	NA	NA	0		FALSE	FALSE	FALSE	0	Congenital anomalies of posterior segment of eye	congenital anomalies
754	P_HIERARCHICAL_scaled	NA	0.013923	0.0368665	1.01402	0.705683	logistic	89601	767	88834	NA	NA	0		FALSE	FALSE	FALSE	0	Congenital musculoskeletal deformities of spine	congenital anomalies
754.1	P_HIERARCHICAL_scaled	NA	-0.176866	0.10073	0.837892	0.0791151	logistic	88935	101	88834	NA	NA	0		FALSE	FALSE	FALSE	1	Lumbosacral spondylolysis, congenital	congenital anomalies
754.2	P_HIERARCHICAL_scaled	NA	-0.0347031	0.0495903	0.965892	0.484056	logistic	89261	427	88834	NA	NA	0		FALSE	FALSE	FALSE	1	Spondylolisthesis, congenital	congenital anomalies
755	P_HIERARCHICAL_scaled	NA	0.0468441	0.033541	1.04796	0.162528	logistic	89761	927	88834	NA	NA	0		FALSE	FALSE	FALSE	0	Congenital anomalies of limbs	congenital anomalies
755.1	P_HIERARCHICAL_scaled	NA	0.0409312	0.0458985	1.04178	0.372513	logistic	89323	489	88834	NA	NA	0		FALSE	FALSE	FALSE	0	Congenital deformities of feet	congenital anomalies
755.3	P_HIERARCHICAL_scaled	NA	-0.126091	0.169466	0.881535	0.456846	logistic	88870	36	88834	NA	NA	0		FALSE	FALSE	FALSE	1	Congenital anomaly of fingers/toes	congenital anomalies
755.4	P_HIERARCHICAL_scaled	NA	-0.00162895	0.118704	0.998372	0.989051	logistic	88908	74	88834	NA	NA	0		FALSE	FALSE	FALSE	1	Congenital anomalies of upper limb, including shoulder girdle	congenital anomalies
755.6	P_HIERARCHICAL_scaled	NA	0.0618117	0.0566254	1.06376	0.275013	logistic	89164	330	88834	NA	NA	0		FALSE	FALSE	FALSE	0	Other congenital anomalies of lower limb, including pelvic girdle	congenital anomalies
755.61	P_HIERARCHICAL_scaled	NA	0.00782199	0.0684682	1.00785	0.909045	logistic	89061	227	88834	NA	NA	0		FALSE	FALSE	FALSE	0	Congenital hip dysplasia and deformity	congenital anomalies
756	P_HIERARCHICAL_scaled	NA	-0.000970504	0.0353376	0.99903	0.97809	logistic	89672	838	88834	NA	NA	0		FALSE	FALSE	FALSE	1	Other congenital musculoskeletal anomalies	congenital anomalies
756.1	P_HIERARCHICAL_scaled	NA	-0.181488	0.124838	0.834028	0.146004	logistic	88900	66	88834	NA	NA	0		FALSE	FALSE	FALSE	1	Congenital anomalies of abdominal wall; diaphram	congenital anomalies
756.2	P_HIERARCHICAL_scaled	NA	-0.26148	0.083428	0.769911	0.00172321	logistic	88984	150	88834	NA	NA	0		TRUE	FALSE	TRUE	1	Pectus and other congenital anomalies of ribs/sternum	congenital anomalies
756.21	P_HIERARCHICAL_scaled	NA	-0.326898	0.0921022	0.721157	0.000386257	logistic	88958	124	88834	NA	NA	0		TRUE	FALSE	TRUE	1	Pectus excavatum	congenital anomalies
756.22	P_HIERARCHICAL_scaled	NA	NA	NA	NA	NA	logistic	88851	17	88834	NA	NA	0	[Error: < 20 cases or controls]	NA	NA	NA	0	Pectus carinatum	congenital anomalies
756.3	P_HIERARCHICAL_scaled	NA	0.146117	0.0495848	1.15733	0.00321072	logistic	89267	433	88834	NA	NA	0		TRUE	FALSE	TRUE	0	Congenital anomalies of muscle, tendon, fascia, and connective tissue	congenital anomalies
756.5	P_HIERARCHICAL_scaled	NA	0.0540354	0.103325	1.05552	0.600998	logistic	88931	97	88834	NA	NA	0		FALSE	FALSE	FALSE	0	Congenital osteodystrophies	congenital anomalies
757	P_HIERARCHICAL_scaled	NA	0.157115	0.074726	1.17013	0.0355057	logistic	89159	185	88974	NA	NA	0		TRUE	FALSE	FALSE	0	Congenital anomalies of the integument	congenital anomalies
758	P_HIERARCHICAL_scaled	NA	-0.09322	0.0474293	0.910993	0.0493621	logistic	89440	466	88974	NA	NA	0		TRUE	FALSE	FALSE	1	Chromosomal anomalies and genetic disorders	congenital anomalies
758.1	P_HIERARCHICAL_scaled	NA	-0.0137881	0.0584458	0.986307	0.8135	logistic	89282	308	88974	NA	NA	0		FALSE	FALSE	FALSE	1	Chromosomal anomalies	congenital anomalies
759	P_HIERARCHICAL_scaled	NA	-0.0447355	0.0344656	0.95625	0.194296	logistic	89851	877	88974	NA	NA	0		FALSE	FALSE	FALSE	1	Other and unspecified congenital anomalies	congenital anomalies
759.1	P_HIERARCHICAL_scaled	NA	0.325906	0.114909	1.38529	0.00456514	logistic	89055	81	88974	NA	NA	0		TRUE	FALSE	TRUE	0	Anomalies of endocrine glands, congenital	congenital anomalies
760	P_HIERARCHICAL_scaled	NA	0.100638	0.00730903	1.10588	3.91711e-43	logistic	85694	32275	53419	NA	NA	0		TRUE	TRUE	TRUE	0	Back pain	symptoms
761	P_HIERARCHICAL_scaled	NA	0.106073	0.00859621	1.1119	5.54925e-35	logistic	88017	17918	70099	NA	NA	0		TRUE	TRUE	TRUE	0	Cervicalgia	symptoms
763	P_HIERARCHICAL_scaled	NA	0.103857	0.0109554	1.10944	2.54368e-21	logistic	77865	10251	67614	NA	NA	0		TRUE	TRUE	TRUE	0	Thoracic or lumbosacral neuritis or radiculitis, unspecified	symptoms
764	P_HIERARCHICAL_scaled	NA	0.0724411	0.0107592	1.07513	1.66255e-11	logistic	78219	10605	67614	NA	NA	0		TRUE	TRUE	TRUE	0	Sciatica	symptoms
765	P_HIERARCHICAL_scaled	NA	0.094207	0.0139078	1.09879	1.25562e-11	logistic	73515	5901	67614	NA	NA	0		TRUE	TRUE	TRUE	0	Cervical radiculitis	symptoms
766	P_HIERARCHICAL_scaled	NA	0.129571	0.0149741	1.13834	5.01742e-18	logistic	72600	4986	67614	NA	NA	0		TRUE	TRUE	TRUE	0	Neuralgia, neuritis, and radiculitis NOS	symptoms
767	P_HIERARCHICAL_scaled	NA	0.239539	0.0838226	1.27066	0.00426735	logistic	67765	151	67614	NA	NA	0		TRUE	FALSE	TRUE	0	Cervicocranial/Cervicobrachial syndrome	symptoms
769	P_HIERARCHICAL_scaled	NA	0.0871739	0.0392802	1.09109	0.0264674	logistic	92637	676	91961	NA	NA	0		TRUE	FALSE	TRUE	0	Nonallopathic lesions NEC	symptoms
770	P_HIERARCHICAL_scaled	NA	0.101447	0.0102645	1.10677	4.92089e-23	logistic	88164	11512	76652	NA	NA	0		TRUE	TRUE	TRUE	0	Myalgia and myositis unspecified	symptoms
771	P_HIERARCHICAL_scaled	NA	0.102278	0.0160377	1.10769	1.80139e-10	logistic	68959	4350	64609	NA	NA	0		TRUE	TRUE	TRUE	0	Musculoskeletal symptoms referable to limbs	symptoms
771.1	P_HIERARCHICAL_scaled	NA	0.0843925	0.00869048	1.08806	2.70918e-22	logistic	82810	18201	64609	NA	NA	0		TRUE	TRUE	TRUE	0	Swelling of limb	symptoms
771.2	P_HIERARCHICAL_scaled	NA	-0.00120567	0.0422948	0.998795	0.977258	logistic	65200	591	64609	NA	NA	0		FALSE	FALSE	FALSE	1	Cramp of limb	symptoms
772	P_HIERARCHICAL_scaled	NA	0.0980262	0.0243066	1.10299	5.50892e-05	logistic	80226	1786	78440	NA	NA	0		TRUE	FALSE	TRUE	0	Symptoms of the muscles	symptoms
772.1	P_HIERARCHICAL_scaled	NA	0.14241	0.0471147	1.15305	0.00250598	logistic	78908	468	78440	NA	NA	0		TRUE	FALSE	TRUE	0	Muscular wasting and disuse atrophy	symptoms
772.2	P_HIERARCHICAL_scaled	NA	0.15936	0.0172844	1.17276	2.97537e-20	logistic	82088	3648	78440	NA	NA	0		TRUE	TRUE	TRUE	0	Spasm of muscle	symptoms
772.3	P_HIERARCHICAL_scaled	NA	0.0913198	0.0178133	1.09562	2.95178e-07	logistic	81867	3427	78440	NA	NA	0		TRUE	TRUE	TRUE	0	Muscle weakness	symptoms
772.4	P_HIERARCHICAL_scaled	NA	0.0946042	0.0461828	1.09922	0.0405137	logistic	78928	488	78440	NA	NA	0		TRUE	FALSE	FALSE	0	Rhabdomyolysis	symptoms
772.6	P_HIERARCHICAL_scaled	NA	0.0390761	0.0375659	1.03985	0.298247	logistic	79182	742	78440	NA	NA	0		FALSE	FALSE	FALSE	0	Facial weakness	symptoms
780	P_HIERARCHICAL_scaled	NA	0.141506	0.0322147	1.15201	1.12013e-05	logistic	91601	998	90603	NA	NA	0		TRUE	TRUE	TRUE	0	Hypothermia/Chills	symptoms
781	P_HIERARCHICAL_scaled	NA	0.0700469	0.0140982	1.07256	6.74755e-07	logistic	87874	5645	82229	NA	NA	0		TRUE	TRUE	TRUE	0	Symptoms involving nervous and musculoskeletal systems	symptoms
781.1	P_HIERARCHICAL_scaled	NA	0.0484606	0.0352122	1.04965	0.168746	logistic	83093	864	82229	NA	NA	0		FALSE	FALSE	FALSE	0	Loss of height	symptoms
781.2	P_HIERARCHICAL_scaled	NA	-0.113247	0.0571836	0.89293	0.0476581	logistic	82545	316	82229	NA	NA	0		TRUE	FALSE	FALSE	1	Abnormal posture	symptoms
782	P_HIERARCHICAL_scaled	NA	NA	NA	NA	NA	logistic	72045	15	72030	NA	NA	0	[Error: < 20 cases or controls]	NA	NA	NA	0	Symptoms involving skin and other integumentary tissue	symptoms
782.3	P_HIERARCHICAL_scaled	NA	0.132027	0.00970469	1.14114	3.76709e-42	logistic	85942	13912	72030	NA	NA	0		TRUE	TRUE	TRUE	0	Edema	symptoms
782.6	P_HIERARCHICAL_scaled	NA	0.00925437	0.0243919	1.0093	0.704388	logistic	73825	1795	72030	NA	NA	0		FALSE	FALSE	FALSE	0	Pallor and flushing	symptoms
783	P_HIERARCHICAL_scaled	NA	0.0755868	0.00855676	1.07852	1.01375e-18	logistic	85928	18102	67826	NA	NA	0		TRUE	TRUE	TRUE	0	Fever of unknown origin	symptoms
783.1	P_HIERARCHICAL_scaled	NA	0.0721355	0.0532174	1.0748	0.175263	logistic	68196	370	67826	NA	NA	0		FALSE	FALSE	FALSE	0	Postprocedural fever	symptoms
785	P_HIERARCHICAL_scaled	NA	0.108005	0.00710433	1.11405	3.39626e-52	logistic	84786	37874	46912	NA	NA	0		TRUE	TRUE	TRUE	0	Abdominal pain	symptoms
788	P_HIERARCHICAL_scaled	NA	0.0727804	0.00951427	1.07549	2.01605e-14	logistic	87241	13891	73350	NA	NA	0		TRUE	TRUE	TRUE	0	Syncope and collapse	symptoms
789	P_HIERARCHICAL_scaled	NA	0.151062	0.00865968	1.16307	3.80188e-68	logistic	84194	18021	66173	NA	NA	0		TRUE	TRUE	TRUE	0	Nausea and vomiting	symptoms
789.1	P_HIERARCHICAL_scaled	NA	-0.304752	0.0986251	0.737306	0.00200152	logistic	66281	108	66173	NA	NA	0		TRUE	FALSE	TRUE	1	Persistent vomiting	symptoms
790	P_HIERARCHICAL_scaled	NA	0.0249221	0.0292445	1.02524	0.394105	logistic	70790	1239	69551	NA	NA	0		FALSE	FALSE	FALSE	0	Nonspecific findings on examination of blood	symptoms
790.1	P_HIERARCHICAL_scaled	NA	0.0730515	0.0348597	1.07579	0.036119	logistic	70416	865	69551	NA	NA	0		TRUE	FALSE	FALSE	0	Elevated sedimentation rate	symptoms
790.6	P_HIERARCHICAL_scaled	NA	0.0466493	0.00939011	1.04775	6.76755e-07	logistic	83900	14349	69551	NA	NA	0		TRUE	TRUE	TRUE	0	Other abnormal blood chemistry	symptoms
790.8	P_HIERARCHICAL_scaled	NA	0.0860566	0.036094	1.08987	0.0171147	logistic	70356	805	69551	NA	NA	0		TRUE	FALSE	TRUE	0	Elevated C-reactive protein (CRP)	symptoms
790.9	P_HIERARCHICAL_scaled	NA	0.238143	0.108429	1.26889	0.0280702	logistic	69639	88	69551	NA	NA	0		TRUE	FALSE	TRUE	0	Abnormal arterial blood gases	symptoms
791	P_HIERARCHICAL_scaled	NA	0.201959	0.0437826	1.2238	3.97352e-06	logistic	92528	540	91988	NA	NA	0		TRUE	TRUE	TRUE	0	Gangrene	symptoms
792	P_HIERARCHICAL_scaled	NA	0.0591311	0.0152702	1.06091	0.000107804	logistic	78836	5116	73720	NA	NA	0		TRUE	FALSE	TRUE	0	Abnormal Papanicolaou smear of cervix and cervical HPV	genitourinary
792.1	P_HIERARCHICAL_scaled	NA	0.0614418	0.0194532	1.06337	0.00158615	logistic	76735	3015	73720	NA	NA	0		TRUE	FALSE	TRUE	0	Papanicolaou smear of cervix or vagina with atypical squamous cells	genitourinary
794	P_HIERARCHICAL_scaled	NA	0.124128	0.0438613	1.13216	0.00465472	logistic	92449	541	91908	NA	NA	0		TRUE	FALSE	TRUE	0	Abnormal results of other function studies (bladder, pancreas, placenta, spleen, etc)	symptoms
795	P_HIERARCHICAL_scaled	NA	-0.0140903	0.0238367	0.986008	0.554441	logistic	91597	1872	89725	NA	NA	0		FALSE	FALSE	FALSE	1	Other and nonspecific abnormal cytological, histological and immunological findings	symptoms
795.8	P_HIERARCHICAL_scaled	NA	0.194188	0.0610949	1.21433	0.00148053	logistic	90002	277	89725	NA	NA	0		TRUE	FALSE	TRUE	0	Abnormal tumor markers	symptoms
795.81	P_HIERARCHICAL_scaled	NA	0.0903809	0.110262	1.09459	0.412391	logistic	89810	85	89725	NA	NA	0		FALSE	FALSE	FALSE	0	Elevated carcinoembryonic antigen [CEA]	symptoms
795.82	P_HIERARCHICAL_scaled	NA	0.280318	0.124376	1.32355	0.0242084	logistic	89792	67	89725	NA	NA	0		TRUE	FALSE	TRUE	0	Elevated cancer antigen 125 [CA 125]	symptoms
796	P_HIERARCHICAL_scaled	NA	-0.0314898	0.0172087	0.969001	0.0672682	logistic	80324	5644	74680	NA	NA	0		FALSE	FALSE	FALSE	1	Elevated prostate specific antigen [PSA]	genitourinary
797	P_HIERARCHICAL_scaled	NA	0.0893869	0.02224	1.0935	5.83959e-05	logistic	91561	2146	89415	NA	NA	0		TRUE	FALSE	TRUE	0	Shock	symptoms
797.1	P_HIERARCHICAL_scaled	NA	0.172835	0.0355814	1.18867	1.18909e-06	logistic	90235	820	89415	NA	NA	0		TRUE	TRUE	TRUE	0	Cardiogenic shock	symptoms
798	P_HIERARCHICAL_scaled	NA	0.114412	0.00735084	1.12121	1.26962e-54	logistic	83866	33127	50739	NA	NA	0		TRUE	TRUE	TRUE	0	Malaise and fatigue	symptoms
798.1	P_HIERARCHICAL_scaled	NA	0.177052	0.0175073	1.19369	4.83675e-24	logistic	54416	3677	50739	NA	NA	0		TRUE	TRUE	TRUE	0	Chronic fatigue syndrome	symptoms
800	P_HIERARCHICAL_scaled	NA	0.0438903	0.0132115	1.04487	0.000893358	logistic	71668	6690	64978	NA	NA	0		TRUE	FALSE	TRUE	0	Fracture of lower limb	injuries & poisonings
800.1	P_HIERARCHICAL_scaled	NA	0.0453546	0.0246565	1.0464	0.0658477	logistic	66781	1803	64978	NA	NA	0		FALSE	FALSE	FALSE	0	Fracture of neck of femur	injuries & poisonings
800.2	P_HIERARCHICAL_scaled	NA	-0.0383833	0.0441523	0.962344	0.384662	logistic	65512	534	64978	NA	NA	0		FALSE	FALSE	FALSE	1	Fracture of unspecified part of femur	injuries & poisonings
800.3	P_HIERARCHICAL_scaled	NA	-0.00242307	0.025495	0.99758	0.924282	logistic	66604	1626	64978	NA	NA	0		FALSE	FALSE	FALSE	1	Fracture of tibia and fibula	injuries & poisonings
800.4	P_HIERARCHICAL_scaled	NA	0.0102689	0.0338474	1.01032	0.761595	logistic	65891	913	64978	NA	NA	0		FALSE	FALSE	FALSE	0	Fracture of patella	injuries & poisonings
801	P_HIERARCHICAL_scaled	NA	0.0978867	0.0140487	1.10284	3.22276e-12	logistic	70751	5773	64978	NA	NA	0		TRUE	TRUE	TRUE	0	Fracture of ankle and foot	injuries & poisonings
801.1	P_HIERARCHICAL_scaled	NA	0.0806018	0.0217003	1.08394	0.000203751	logistic	67251	2273	64978	NA	NA	0		TRUE	FALSE	TRUE	0	Fracture of foot	injuries & poisonings
802	P_HIERARCHICAL_scaled	NA	0.0828368	0.0406918	1.08636	0.0417791	logistic	65615	637	64978	NA	NA	0		TRUE	FALSE	FALSE	0	Fracture of pelvis	injuries & poisonings
803	P_HIERARCHICAL_scaled	NA	0.0846642	0.0137795	1.08835	8.03551e-10	logistic	70987	6009	64978	NA	NA	0		TRUE	TRUE	TRUE	0	Fracture of upper limb	injuries & poisonings
803.1	P_HIERARCHICAL_scaled	NA	0.127114	0.0255564	1.13555	6.56393e-07	logistic	66611	1633	64978	NA	NA	0		TRUE	TRUE	TRUE	0	Fracture of humerus	injuries & poisonings
803.2	P_HIERARCHICAL_scaled	NA	0.0926923	0.0196282	1.09712	2.3308e-06	logistic	67812	2834	64978	NA	NA	0		TRUE	TRUE	TRUE	0	Fracture of radius and ulna	injuries & poisonings
803.21	P_HIERARCHICAL_scaled	NA	0.0874716	0.0386395	1.09141	0.0235873	logistic	65687	709	64978	NA	NA	0		TRUE	FALSE	TRUE	0	Colles' fracture	injuries & poisonings
803.3	P_HIERARCHICAL_scaled	NA	0.119088	0.0352971	1.12647	0.000741154	logistic	65802	824	64978	NA	NA	0		TRUE	FALSE	TRUE	0	Fracture of clavicle or scapula	injuries & poisonings
804	P_HIERARCHICAL_scaled	NA	0.0500367	0.0184425	1.05131	0.00666525	logistic	68151	3173	64978	NA	NA	0		TRUE	FALSE	TRUE	0	Fracture of hand or wrist	injuries & poisonings
805	P_HIERARCHICAL_scaled	NA	0.111536	0.0200992	1.11799	2.86841e-08	logistic	67687	2709	64978	NA	NA	0		TRUE	TRUE	TRUE	0	Fracture of vertebral column without mention of spinal cord injury	injuries & poisonings
807	P_HIERARCHICAL_scaled	NA	0.203385	0.0316772	1.22554	1.35804e-10	logistic	66020	1042	64978	NA	NA	0		TRUE	TRUE	TRUE	0	Fracture of ribs	injuries & poisonings
809	P_HIERARCHICAL_scaled	NA	0.0358819	0.010521	1.03653	0.000648417	logistic	76257	11279	64978	NA	NA	0		TRUE	FALSE	TRUE	0	Fracture of unspecified bones	injuries & poisonings
816	P_HIERARCHICAL_scaled	NA	0.576412	0.108614	1.77964	1.11464e-07	logistic	88219	88	88131	NA	NA	0		TRUE	TRUE	TRUE	0	Cerebral laceration and contusion	injuries & poisonings
817	P_HIERARCHICAL_scaled	NA	0.136141	0.0338945	1.14584	5.90407e-05	logistic	89038	907	88131	NA	NA	0		TRUE	FALSE	TRUE	0	Concussion	injuries & poisonings
818	P_HIERARCHICAL_scaled	NA	0.175242	0.0425157	1.19153	3.7589e-05	logistic	88703	572	88131	NA	NA	0		TRUE	FALSE	TRUE	0	Intracranial hemorrhage (injury)	injuries & poisonings
818.1	P_HIERARCHICAL_scaled	NA	0.133208	0.0641679	1.14249	0.037901	logistic	88381	250	88131	NA	NA	0		TRUE	FALSE	FALSE	0	Subdural hemorrhage (injury)	injuries & poisonings
818.2	P_HIERARCHICAL_scaled	NA	0.097374	0.0810406	1.10227	0.229539	logistic	88288	157	88131	NA	NA	0		FALSE	FALSE	FALSE	0	Subarachnoid hemorrhage (injury)	injuries & poisonings
819	P_HIERARCHICAL_scaled	NA	0.161334	0.0231745	1.17508	3.36236e-12	logistic	90084	1953	88131	NA	NA	0		TRUE	TRUE	TRUE	0	Skull and face fracture and other intercranial injury	injuries & poisonings
823	P_HIERARCHICAL_scaled	NA	NA	NA	NA	NA	logistic	62834	18	62816	NA	NA	0	[Error: < 20 cases or controls]	NA	NA	NA	0	Torus fracture	injuries & poisonings
830	P_HIERARCHICAL_scaled	NA	0.00577906	0.0128803	1.0058	0.653666	logistic	83846	6839	77007	NA	NA	0		FALSE	FALSE	FALSE	0	Dislocation	injuries & poisonings
835	P_HIERARCHICAL_scaled	NA	0.0107941	0.0125003	1.01085	0.387858	logistic	84339	7332	77007	NA	NA	0		FALSE	FALSE	FALSE	0	Internal derangement of knee	injuries & poisonings
836	P_HIERARCHICAL_scaled	NA	0.168093	0.0410598	1.18305	4.24259e-05	logistic	77624	617	77007	NA	NA	0		TRUE	FALSE	TRUE	0	Traumatic arthropathy	injuries & poisonings
840	P_HIERARCHICAL_scaled	NA	0.0616839	0.00941139	1.06363	5.59493e-11	logistic	83004	14107	68897	NA	NA	0		TRUE	TRUE	TRUE	0	Sprains and strains	injuries & poisonings
840.1	P_HIERARCHICAL_scaled	NA	-0.0251947	0.0248662	0.97512	0.31096	logistic	70655	1758	68897	NA	NA	0		FALSE	FALSE	FALSE	1	Muscle/tendon sprain	injuries & poisonings
840.2	P_HIERARCHICAL_scaled	NA	0.0552848	0.0250658	1.05684	0.0274131	logistic	70637	1740	68897	NA	NA	0		TRUE	FALSE	TRUE	0	Rotator cuff (capsule) sprain	injuries & poisonings
840.3	P_HIERARCHICAL_scaled	NA	0.0294648	0.0203758	1.0299	0.148158	logistic	71485	2588	68897	NA	NA	0		FALSE	FALSE	FALSE	0	Joint/ligament sprain	injuries & poisonings
841	P_HIERARCHICAL_scaled	NA	0.137708	0.0208487	1.14764	3.97218e-11	logistic	71399	2502	68897	NA	NA	0		TRUE	TRUE	TRUE	0	Sprains and strains of back and neck	injuries & poisonings
842	P_HIERARCHICAL_scaled	NA	0.119399	0.0206958	1.12682	7.96369e-09	logistic	71393	2496	68897	NA	NA	0		TRUE	TRUE	TRUE	0	Other sprains and strains	injuries & poisonings
850	P_HIERARCHICAL_scaled	NA	0.106606	0.0224353	1.1125	2.01722e-06	logistic	81737	2114	79623	NA	NA	0		TRUE	TRUE	TRUE	0	Hemorrhage or hematoma complicating a procedure	injuries & poisonings
851	P_HIERARCHICAL_scaled	NA	-0.00554961	0.037379	0.994466	0.881973	logistic	80371	748	79623	NA	NA	0		FALSE	FALSE	FALSE	1	Complications of transplants and reattached limbs	injuries & poisonings
853	P_HIERARCHICAL_scaled	NA	0.146446	0.0492984	1.15771	0.00297211	logistic	80051	428	79623	NA	NA	0		TRUE	FALSE	TRUE	0	Complication of colostomy or enterostomy	injuries & poisonings
854	P_HIERARCHICAL_scaled	NA	0.0494399	0.0247489	1.05068	0.0457536	logistic	81353	1730	79623	NA	NA	0		TRUE	FALSE	FALSE	0	Complications of cardiac/vascular device, implant, and graft	injuries & poisonings
855	P_HIERARCHICAL_scaled	NA	-0.000367599	0.0732291	0.999632	0.995995	logistic	79818	195	79623	NA	NA	0		FALSE	FALSE	FALSE	1	Complication of nervous system device, implant, and graft	injuries & poisonings
856	P_HIERARCHICAL_scaled	NA	-0.202771	0.0643172	0.816465	0.00161788	logistic	79875	252	79623	NA	NA	0		TRUE	FALSE	TRUE	1	Vascular complications of surgery and medical procedures	injuries & poisonings
857	P_HIERARCHICAL_scaled	NA	0.0112366	0.0506163	1.0113	0.824317	logistic	80029	406	79623	NA	NA	0		FALSE	FALSE	FALSE	0	Mechanical complication of unspecified genitourinary device, implant, and graft	injuries & poisonings
858	P_HIERARCHICAL_scaled	NA	-0.0047902	0.0211033	0.995221	0.820433	logistic	82033	2410	79623	NA	NA	0		FALSE	FALSE	FALSE	1	Complication of internal orthopedic device	injuries & poisonings
859	P_HIERARCHICAL_scaled	NA	0.0453286	0.0285439	1.04637	0.112279	logistic	80905	1282	79623	NA	NA	0		FALSE	FALSE	FALSE	0	Complication due to other implant and internal device	injuries & poisonings
860	P_HIERARCHICAL_scaled	NA	-0.0167927	0.0432487	0.983348	0.697808	logistic	92715	556	92159	NA	NA	0		FALSE	FALSE	FALSE	1	Bone marrow or stem cell transplant	neoplasms
870	P_HIERARCHICAL_scaled	NA	0.0624785	0.0168956	1.06447	0.000217372	logistic	81164	3818	77346	NA	NA	0		TRUE	FALSE	TRUE	0	Open wounds of head; neck; and trunk	injuries & poisonings
870.1	P_HIERARCHICAL_scaled	NA	0.0801264	0.0507043	1.08342	0.114045	logistic	77750	404	77346	NA	NA	0		FALSE	FALSE	FALSE	0	Open wound or laceration of eye or eyelid	injuries & poisonings
870.2	P_HIERARCHICAL_scaled	NA	0.221956	0.0730629	1.24852	0.00238256	logistic	77540	194	77346	NA	NA	0		TRUE	FALSE	TRUE	0	Open wound of ear	injuries & poisonings
870.3	P_HIERARCHICAL_scaled	NA	0.0658817	0.0281048	1.0681	0.0190711	logistic	78684	1338	77346	NA	NA	0		TRUE	FALSE	TRUE	0	Other open wound of head and face	injuries & poisonings
870.4	P_HIERARCHICAL_scaled	NA	0.161828	0.0994338	1.17566	0.103631	logistic	77451	105	77346	NA	NA	0		FALSE	FALSE	FALSE	0	Open wound of nose and sinus	injuries & poisonings
870.5	P_HIERARCHICAL_scaled	NA	-0.00538605	0.0476863	0.994628	0.910072	logistic	77801	455	77346	NA	NA	0		FALSE	FALSE	FALSE	1	Open wound of lip and mouth	injuries & poisonings
870.6	P_HIERARCHICAL_scaled	NA	0.164112	0.191333	1.17835	0.39104	logistic	77375	29	77346	NA	NA	0		FALSE	FALSE	FALSE	0	Open wound of neck	injuries & poisonings
870.8	P_HIERARCHICAL_scaled	NA	0.131166	0.130974	1.14016	0.316603	logistic	77405	59	77346	NA	NA	0		FALSE	FALSE	FALSE	0	Open wound of genital organs	injuries & poisonings
871	P_HIERARCHICAL_scaled	NA	0.0779443	0.012671	1.08106	7.68144e-10	logistic	84384	7038	77346	NA	NA	0		TRUE	TRUE	TRUE	0	Open wounds of extremities	injuries & poisonings
871.1	P_HIERARCHICAL_scaled	NA	0.144702	0.0284245	1.1557	3.56629e-07	logistic	78645	1299	77346	NA	NA	0		TRUE	TRUE	TRUE	0	Open wound of hand except finger(s)	injuries & poisonings
871.2	P_HIERARCHICAL_scaled	NA	0.0305729	0.0200459	1.03105	0.127224	logistic	80008	2662	77346	NA	NA	0		FALSE	FALSE	FALSE	0	Open wound of finger(s)	injuries & poisonings
871.3	P_HIERARCHICAL_scaled	NA	0.110016	0.0396745	1.1163	0.00555505	logistic	78008	662	77346	NA	NA	0		TRUE	FALSE	TRUE	0	Open wound of foot except toe(s) alone	injuries & poisonings
871.4	P_HIERARCHICAL_scaled	NA	0.031258	0.0586074	1.03175	0.593795	logistic	77648	302	77346	NA	NA	0		FALSE	FALSE	FALSE	0	Open wound of toe(s)	injuries & poisonings
872	P_HIERARCHICAL_scaled	NA	0.0761456	0.0475357	1.07912	0.109186	logistic	77812	466	77346	NA	NA	0		FALSE	FALSE	FALSE	0	Traumatic amputation	injuries & poisonings
874	P_HIERARCHICAL_scaled	NA	-0.0773866	0.0640362	0.925532	0.226862	logistic	77605	259	77346	NA	NA	0		FALSE	FALSE	FALSE	1	Complication of amputation stump	injuries & poisonings
875	P_HIERARCHICAL_scaled	NA	0.203511	0.045519	1.2257	7.78869e-06	logistic	77851	505	77346	NA	NA	0		TRUE	TRUE	TRUE	0	Non-healing surgical wound	injuries & poisonings
876	P_HIERARCHICAL_scaled	NA	0.148454	0.050482	1.16004	0.00327441	logistic	77756	410	77346	NA	NA	0		TRUE	FALSE	TRUE	0	Posttraumatic wound infection not elsewhere classified	injuries & poisonings
905	P_HIERARCHICAL_scaled	NA	NA	NA	NA	NA	NA	91447	NA	NA	NA	NA	0	[Error: non-varying phenotype or genotype]	NA	NA	NA	0	Late effects of musculoskeletal and connective tissue injuries	injuries & poisonings
907	P_HIERARCHICAL_scaled	NA	0.040458	0.0361465	1.04129	0.263022	logistic	92241	794	91447	NA	NA	0		FALSE	FALSE	FALSE	0	Injuries to the nervous system	injuries & poisonings
910	P_HIERARCHICAL_scaled	NA	0.162608	0.0968741	1.17658	0.0932391	logistic	92670	110	92560	NA	NA	0		FALSE	FALSE	FALSE	0	Superficial injury, infected	injuries & poisonings
911	P_HIERARCHICAL_scaled	NA	0.231274	0.0446009	1.2602	2.15541e-07	logistic	92435	515	91920	NA	NA	0		TRUE	TRUE	TRUE	0	Blister	injuries & poisonings
912	P_HIERARCHICAL_scaled	NA	0.134418	0.0234169	1.14387	9.45524e-09	logistic	90055	1927	88128	NA	NA	0		TRUE	TRUE	TRUE	0	Insect bite	injuries & poisonings
913	P_HIERARCHICAL_scaled	NA	0.209854	0.0486935	1.2335	1.63483e-05	logistic	88570	442	88128	NA	NA	0		TRUE	TRUE	TRUE	0	Toxic effect of venom	injuries & poisonings
916	P_HIERARCHICAL_scaled	NA	0.115643	0.0114599	1.12259	6.05e-24	logistic	87543	8900	78643	NA	NA	0		TRUE	TRUE	TRUE	0	Contusion	injuries & poisonings
930	P_HIERARCHICAL_scaled	NA	0.0816111	0.0201589	1.08503	5.15727e-05	logistic	54581	2707	51874	NA	NA	0		TRUE	FALSE	TRUE	0	Allergic reaction to food	injuries & poisonings
931	P_HIERARCHICAL_scaled	NA	0.0441787	0.029508	1.04517	0.134348	logistic	53093	1219	51874	NA	NA	0		FALSE	FALSE	FALSE	0	Contact dermatitis and other eczema due to plants [except food]	dermatologic
938	P_HIERARCHICAL_scaled	NA	-0.0294748	0.00982329	0.970955	0.00269532	logistic	66276	14402	51874	NA	NA	0		TRUE	FALSE	TRUE	1	Dermatitis due to solar radiation	dermatologic
938.1	P_HIERARCHICAL_scaled	NA	-0.0129912	0.0453096	0.987093	0.774327	logistic	52378	504	51874	NA	NA	0		FALSE	FALSE	FALSE	1	Acute dermatitis due to solar radiation	dermatologic
938.2	P_HIERARCHICAL_scaled	NA	-0.0328047	0.0103172	0.967728	0.00147479	logistic	64562	12688	51874	NA	NA	0		TRUE	FALSE	TRUE	1	Chronic dermatitis due to solar radiation	dermatologic
939	P_HIERARCHICAL_scaled	NA	0.0380827	0.00875884	1.03882	1.37438e-05	logistic	70818	18944	51874	NA	NA	0		TRUE	TRUE	TRUE	0	Atopic/contact dermatitis due to other or unspecified	dermatologic
939.1	P_HIERARCHICAL_scaled	NA	0.0288517	0.079739	1.02927	0.717482	logistic	52039	165	51874	NA	NA	0		FALSE	FALSE	FALSE	0	Contact and allergic dermatitis of eyelid	dermatologic
941	P_HIERARCHICAL_scaled	NA	0.108091	0.0456711	1.11415	0.0179458	logistic	52390	516	51874	NA	NA	0		TRUE	FALSE	TRUE	0	Adverse reaction to serum or vaccine	injuries & poisonings
942	P_HIERARCHICAL_scaled	NA	0.292049	0.0823068	1.33917	0.000387722	logistic	52028	154	51874	NA	NA	0		TRUE	FALSE	TRUE	0	Infusion and transfusion reaction	injuries & poisonings
946	P_HIERARCHICAL_scaled	NA	0.139019	0.0351675	1.14915	7.71575e-05	logistic	52722	848	51874	NA	NA	0		TRUE	FALSE	TRUE	0	Anaphylactic shock NOS	injuries & poisonings
947	P_HIERARCHICAL_scaled	NA	0.0709467	0.0180842	1.07352	8.74069e-05	logistic	55341	3467	51874	NA	NA	0		TRUE	FALSE	TRUE	0	Urticaria	dermatologic
949	P_HIERARCHICAL_scaled	NA	0.116553	0.015241	1.12362	2.05234e-14	logistic	56854	4980	51874	NA	NA	0		TRUE	TRUE	TRUE	0	Allergies, other	injuries & poisonings
949.1	P_HIERARCHICAL_scaled	NA	-0.0877198	0.164961	0.916017	0.594891	logistic	51915	41	51874	NA	NA	0		FALSE	FALSE	FALSE	1	Diaper or napkin rash	injuries & poisonings
952	P_HIERARCHICAL_scaled	NA	-0.0600385	0.0617747	0.941728	0.331103	logistic	92567	272	92295	NA	NA	0		FALSE	FALSE	FALSE	1	Spinal cord injury without evidence of spinal bone injury	injuries & poisonings
957	P_HIERARCHICAL_scaled	NA	NA	NA	NA	NA	logistic	92301	6	92295	NA	NA	0	[Error: < 20 cases or controls]	NA	NA	NA	0	Injury to other and unspecified nerves	injuries & poisonings
958	P_HIERARCHICAL_scaled	NA	0.132961	0.044985	1.14221	0.00311984	logistic	92135	513	91622	NA	NA	0		TRUE	FALSE	TRUE	0	Certain early complications of trauma or procedure	injuries & poisonings
958.1	P_HIERARCHICAL_scaled	NA	0.503138	0.168231	1.6539	0.00278293	logistic	91659	37	91622	NA	NA	0		TRUE	FALSE	TRUE	0	Postoperative shock	injuries & poisonings
958.2	P_HIERARCHICAL_scaled	NA	0.2234	0.0623732	1.25032	0.000341408	logistic	91888	266	91622	NA	NA	0		TRUE	FALSE	TRUE	0	Traumatic and surgical subcutaneous emphysema	injuries & poisonings
960	P_HIERARCHICAL_scaled	NA	0.14659	0.0140209	1.15788	1.38896e-25	logistic	70010	5738	64272	NA	NA	0		TRUE	TRUE	TRUE	0	Poisoning by antibiotics	injuries & poisonings
960.1	P_HIERARCHICAL_scaled	NA	NA	NA	NA	NA	logistic	64275	3	64272	NA	NA	0	[Error: < 20 cases or controls]	NA	NA	NA	0	Adverse effects of antibacterials (not penicillins)	injuries & poisonings
960.2	P_HIERARCHICAL_scaled	NA	0.17548	0.0173717	1.19182	5.43929e-24	logistic	67875	3603	64272	NA	NA	0		TRUE	TRUE	TRUE	0	Allergy/adverse effect of penicillin	injuries & poisonings
960.3	P_HIERARCHICAL_scaled	NA	NA	NA	NA	NA	NA	64272	NA	NA	NA	NA	0	[Error: non-varying phenotype or genotype]	NA	NA	NA	0	Poisoning by antifungal antibiotics	injuries & poisonings
961	P_HIERARCHICAL_scaled	NA	0.102704	0.156632	1.10816	0.512016	logistic	64315	43	64272	NA	NA	0		FALSE	FALSE	FALSE	0	Poisoning by other anti-infectives	injuries & poisonings
961.1	P_HIERARCHICAL_scaled	NA	0.131976	0.0216143	1.14108	1.02201e-09	logistic	66578	2306	64272	NA	NA	0		TRUE	TRUE	TRUE	0	Poisoning/allergy of sulfonamides	injuries & poisonings
962	P_HIERARCHICAL_scaled	NA	0.398786	0.116276	1.49001	0.000604376	logistic	64348	76	64272	NA	NA	0		TRUE	FALSE	TRUE	0	Poisoning by hormones and synthetic substitutes	injuries & poisonings
962.1	P_HIERARCHICAL_scaled	NA	NA	NA	NA	NA	logistic	64284	12	64272	NA	NA	0	[Error: < 20 cases or controls]	NA	NA	NA	0	Adrenal cortical steroids causing adverse effects in therapeutic use	injuries & poisonings
962.2	P_HIERARCHICAL_scaled	NA	0.783146	0.170588	2.18835	4.41431e-06	logistic	64308	36	64272	NA	NA	0		TRUE	TRUE	TRUE	0	Insulins and antidiabetic agents causing adverse effects in therapeutic use	injuries & poisonings
962.3	P_HIERARCHICAL_scaled	NA	0.0810593	0.200982	1.08444	0.686716	logistic	64300	28	64272	NA	NA	0		FALSE	FALSE	FALSE	0	Hormones and synthetic substitutes causing adverse effects in therapeutic use	injuries & poisonings
963	P_HIERARCHICAL_scaled	NA	0.0608503	0.0497211	1.06274	0.221015	logistic	64692	420	64272	NA	NA	0		FALSE	FALSE	FALSE	0	Poisoning by primarily systemic agents	injuries & poisonings
963.1	P_HIERARCHICAL_scaled	NA	0.0521237	0.051832	1.05351	0.314594	logistic	64658	386	64272	NA	NA	0		FALSE	FALSE	FALSE	0	Antineoplastic and immunosuppressive drugs causing adverse effects	injuries & poisonings
964	P_HIERARCHICAL_scaled	NA	-0.108797	0.0678019	0.896912	0.108574	logistic	64498	226	64272	NA	NA	0		FALSE	FALSE	FALSE	1	Poisoning by agents primarily affecting blood constituents	injuries & poisonings
964.1	P_HIERARCHICAL_scaled	NA	-0.110386	0.0696895	0.895488	0.1132	logistic	64487	215	64272	NA	NA	0		FALSE	FALSE	FALSE	1	Anticoagulants causing adverse effects	injuries & poisonings
965	P_HIERARCHICAL_scaled	NA	0.150207	0.0300017	1.16208	5.53929e-07	logistic	65435	1163	64272	NA	NA	0		TRUE	TRUE	TRUE	0	Poisoning by analgesics, antipyretics, and antirheumatics	injuries & poisonings
965.1	P_HIERARCHICAL_scaled	NA	0.162387	0.0229418	1.17631	1.46042e-12	logistic	66318	2046	64272	NA	NA	0		TRUE	TRUE	TRUE	0	Opiates and related narcotics causing adverse effects in therapeutic use	injuries & poisonings
965.2	P_HIERARCHICAL_scaled	NA	NA	NA	NA	NA	logistic	64275	3	64272	NA	NA	0	[Error: < 20 cases or controls]	NA	NA	NA	0	Antirheumatics causing adverse effects in therapeutic use	injuries & poisonings
965.3	P_HIERARCHICAL_scaled	NA	0.590126	0.151227	1.80422	9.52959e-05	logistic	64320	48	64272	NA	NA	0		TRUE	FALSE	TRUE	0	Salicylates causing adverse effects in therapeutic use	injuries & poisonings
966	P_HIERARCHICAL_scaled	NA	-0.0546587	0.108815	0.946808	0.615451	logistic	64360	88	64272	NA	NA	0		FALSE	FALSE	FALSE	1	Poisoning by anticonvulsants and anti-Parkinsonism drugs	injuries & poisonings
967	P_HIERARCHICAL_scaled	NA	0.170095	0.0495375	1.18542	0.000595496	logistic	64698	426	64272	NA	NA	0		TRUE	FALSE	TRUE	0	Adverse effects of sedatives or other central nervous system depressants and anesthetics	injuries & poisonings
969	P_HIERARCHICAL_scaled	NA	0.371572	0.0447661	1.45001	1.03862e-16	logistic	64792	520	64272	NA	NA	0		TRUE	TRUE	TRUE	0	Poisoning by psychotropic agents	injuries & poisonings
971	P_HIERARCHICAL_scaled	NA	0.63991	0.166178	1.89631	0.000117753	logistic	64310	38	64272	NA	NA	0		TRUE	FALSE	TRUE	0	Poisoning by drugs primarily affecting the autonomic nervous system	injuries & poisonings
972	P_HIERARCHICAL_scaled	NA	0.111669	0.0639084	1.11814	0.0805811	logistic	64528	256	64272	NA	NA	0		FALSE	FALSE	FALSE	0	Poisoning by agents primarily affecting the cardiovascular system	injuries & poisonings
972.1	P_HIERARCHICAL_scaled	NA	NA	NA	NA	NA	logistic	64279	7	64272	NA	NA	0	[Error: < 20 cases or controls]	NA	NA	NA	0	Cardiac rhythm regulators causing adverse effects in therapeutic use	injuries & poisonings
972.2	P_HIERARCHICAL_scaled	NA	NA	NA	NA	NA	logistic	64276	4	64272	NA	NA	0	[Error: < 20 cases or controls]	NA	NA	NA	0	Antilipemic and antiarteriosclerotic drugs causing adverse effects in therapeutic use	injuries & poisonings
972.6	P_HIERARCHICAL_scaled	NA	0.172273	0.176342	1.188	0.328607	logistic	64307	35	64272	NA	NA	0		FALSE	FALSE	FALSE	0	Antihypertensive agents causing adverse effects	injuries & poisonings
973	P_HIERARCHICAL_scaled	NA	NA	NA	NA	NA	logistic	64276	4	64272	NA	NA	0	[Error: < 20 cases or controls]	NA	NA	NA	0	Poisoning by agents primarily affecting the gastrointestinal system	injuries & poisonings
974	P_HIERARCHICAL_scaled	NA	NA	NA	NA	NA	logistic	64279	7	64272	NA	NA	0	[Error: < 20 cases or controls]	NA	NA	NA	0	Poisoning by water, mineral, and uric acid metabolism drugs	injuries & poisonings
975	P_HIERARCHICAL_scaled	NA	NA	NA	NA	NA	logistic	64290	18	64272	NA	NA	0	[Error: < 20 cases or controls]	NA	NA	NA	0	Poisoning by agents primarily acting on the smooth and skeletal muscles and respiratory system	injuries & poisonings
976	P_HIERARCHICAL_scaled	NA	NA	NA	NA	NA	logistic	64281	9	64272	NA	NA	0	[Error: < 20 cases or controls]	NA	NA	NA	0	Poisoning by agents primarily affecting skin & mucous membrane, ophthalmological, otorhinolaryngological, & dental drugs	injuries & poisonings
977	P_HIERARCHICAL_scaled	NA	0.168365	0.011894	1.18337	1.72742e-45	logistic	72574	8302	64272	NA	NA	0		TRUE	TRUE	TRUE	0	Personal history of allergy to medicinal agents	injuries & poisonings
979	P_HIERARCHICAL_scaled	NA	0.108002	0.0160754	1.11405	1.83629e-11	logistic	68559	4287	64272	NA	NA	0		TRUE	TRUE	TRUE	0	Adverse drug events and drug allergies	injuries & poisonings
980	P_HIERARCHICAL_scaled	NA	0.100988	0.0306031	1.10626	0.000967041	logistic	91427	1109	90318	NA	NA	0		TRUE	FALSE	TRUE	0	Encounter for long-term (current) use of antibiotics	infectious diseases
981	P_HIERARCHICAL_scaled	NA	NA	NA	NA	NA	logistic	92110	7	92103	NA	NA	0	[Error: < 20 cases or controls]	NA	NA	NA	0	Toxic effect of (non-ethyl) alcohol and petroleum and other solvents	injuries & poisonings
983	P_HIERARCHICAL_scaled	NA	0.136094	0.166094	1.14579	0.412571	logistic	92145	42	92103	NA	NA	0		FALSE	FALSE	FALSE	0	Toxic effect of corrosive aromatics, acids, and caustic alkalis	injuries & poisonings
984	P_HIERARCHICAL_scaled	NA	NA	NA	NA	NA	logistic	92118	15	92103	NA	NA	0	[Error: < 20 cases or controls]	NA	NA	NA	0	Toxic effect of lead and its compounds (including fumes)	injuries & poisonings
985	P_HIERARCHICAL_scaled	NA	0.215724	0.0833726	1.24076	0.00966828	logistic	92251	148	92103	NA	NA	0		TRUE	FALSE	TRUE	0	Toxic effect of other metals	injuries & poisonings
986	P_HIERARCHICAL_scaled	NA	NA	NA	NA	NA	logistic	92121	18	92103	NA	NA	0	[Error: < 20 cases or controls]	NA	NA	NA	0	Toxic effect of carbon monoxide	injuries & poisonings
987	P_HIERARCHICAL_scaled	NA	-0.00554456	0.127843	0.994471	0.965407	logistic	92168	65	92103	NA	NA	0		FALSE	FALSE	FALSE	1	Toxic effect of other gases, fumes, or vapors	injuries & poisonings
988	P_HIERARCHICAL_scaled	NA	NA	NA	NA	NA	logistic	92104	1	92103	NA	NA	0	[Error: < 20 cases or controls]	NA	NA	NA	0	Toxic effect of noxious substances eaten as food	injuries & poisonings
989	P_HIERARCHICAL_scaled	NA	0.0298469	0.0879562	1.0303	0.734355	logistic	92238	135	92103	NA	NA	0		FALSE	FALSE	FALSE	0	Toxic effect of other substances, chiefly nonmedicinal as to source	injuries & poisonings
990	P_HIERARCHICAL_scaled	NA	0.0155482	0.0192247	1.01567	0.418652	logistic	85987	2919	83068	NA	NA	0		FALSE	FALSE	FALSE	0	Effects radiation NOS	injuries & poisonings
994	P_HIERARCHICAL_scaled	NA	0.126552	0.0185085	1.13491	8.05777e-12	logistic	90586	3144	87442	NA	NA	0		TRUE	TRUE	TRUE	0	Sepsis and SIRS	injuries & poisonings
994.1	P_HIERARCHICAL_scaled	NA	0.166394	0.0584997	1.18104	0.00445026	logistic	87746	304	87442	NA	NA	0		TRUE	FALSE	TRUE	0	Systemic inflammatory response syndrome (SIRS)	injuries & poisonings
994.2	P_HIERARCHICAL_scaled	NA	0.1121	0.0191309	1.11862	4.63868e-09	logistic	90377	2935	87442	NA	NA	0		TRUE	TRUE	TRUE	0	Sepsis	injuries & poisonings
994.21	P_HIERARCHICAL_scaled	NA	0.0512473	0.0319069	1.05258	0.108241	logistic	88471	1029	87442	NA	NA	0		FALSE	FALSE	FALSE	0	Septic shock	injuries & poisonings

### Sheet: Table 3. INTp
Table 3. Phewas results of the internalizing polygenic index from the phenotypically informed model
phecode	predictor	adjustment	beta	SE	OR	p	type	n_total	n_cases	n_controls	HWE_p	allele_freq	n_no_snp	note	p.value	bonferroni	fdr	neg_sign	description	group
8	P_CORRFAC_INTERNALIZING_scaled	NA	0.0585578	0.0155609	1.06031	0.000167788	logistic	90424	4400	86024	NA	NA	0		TRUE	FALSE	TRUE	0	Intestinal infection	infectious diseases
8.5	P_CORRFAC_INTERNALIZING_scaled	NA	0.0165143	0.0243862	1.01665	0.49828	logistic	87769	1745	86024	NA	NA	0		FALSE	FALSE	FALSE	0	Bacterial enteritis	infectious diseases
8.51	P_CORRFAC_INTERNALIZING_scaled	NA	NA	NA	NA	NA	logistic	86039	15	86024	NA	NA	0	[Error: < 20 cases or controls]	NA	NA	NA	0	Intestinal e.coli	infectious diseases
8.52	P_CORRFAC_INTERNALIZING_scaled	NA	-0.0117839	0.0291288	0.988285	0.685812	logistic	87237	1213	86024	NA	NA	0		FALSE	FALSE	FALSE	1	Intestinal infection due to C. difficile	infectious diseases
8.6	P_CORRFAC_INTERNALIZING_scaled	NA	0.176958	0.0410767	1.19358	1.64739e-05	logistic	86633	609	86024	NA	NA	0		TRUE	TRUE	TRUE	0	Viral Enteritis	infectious diseases
8.7	P_CORRFAC_INTERNALIZING_scaled	NA	0.116208	0.131421	1.12323	0.376563	logistic	86085	61	86024	NA	NA	0		FALSE	FALSE	FALSE	0	Intestinal infection due to protozoa	infectious diseases
10	P_CORRFAC_INTERNALIZING_scaled	NA	-0.0717343	0.0535014	0.930778	0.179987	logistic	77372	357	77015	NA	NA	0		FALSE	FALSE	FALSE	1	Tuberculosis	infectious diseases
31	P_CORRFAC_INTERNALIZING_scaled	NA	0.0977696	0.0559931	1.10271	0.0807932	logistic	77339	324	77015	NA	NA	0		FALSE	FALSE	FALSE	0	Diseases due to other mycobacteria	infectious diseases
31.1	P_CORRFAC_INTERNALIZING_scaled	NA	NA	NA	NA	NA	logistic	77021	6	77015	NA	NA	0	[Error: < 20 cases or controls]	NA	NA	NA	0	Leprosy	infectious diseases
38	P_CORRFAC_INTERNALIZING_scaled	NA	0.0774048	0.0146061	1.08048	1.16133e-07	logistic	82186	5171	77015	NA	NA	0		TRUE	TRUE	TRUE	0	Septicemia	infectious diseases
38.1	P_CORRFAC_INTERNALIZING_scaled	NA	0.026177	0.0444047	1.02652	0.555521	logistic	77538	523	77015	NA	NA	0		FALSE	FALSE	FALSE	0	Gram negative septicemia	infectious diseases
38.2	P_CORRFAC_INTERNALIZING_scaled	NA	0.0538984	0.0565838	1.05538	0.340822	logistic	77334	319	77015	NA	NA	0		FALSE	FALSE	FALSE	0	Gram positive septicemia	infectious diseases
38.3	P_CORRFAC_INTERNALIZING_scaled	NA	0.0529689	0.018266	1.0544	0.00373329	logistic	80226	3211	77015	NA	NA	0		TRUE	FALSE	TRUE	0	Bacteremia	infectious diseases
41	P_CORRFAC_INTERNALIZING_scaled	NA	0.0947487	0.0129406	1.09938	2.44677e-13	logistic	83649	6634	77015	NA	NA	0		TRUE	TRUE	TRUE	0	Bacterial infection NOS	infectious diseases
41.1	P_CORRFAC_INTERNALIZING_scaled	NA	0.139622	0.0204306	1.14984	8.26e-12	logistic	79541	2526	77015	NA	NA	0		TRUE	TRUE	TRUE	0	Staphylococcus infections	infectious diseases
41.11	P_CORRFAC_INTERNALIZING_scaled	NA	0.136323	0.0305373	1.14605	8.03888e-06	logistic	78122	1107	77015	NA	NA	0		TRUE	TRUE	TRUE	0	Methicillin sensitive Staphylococcus aureus	infectious diseases
41.12	P_CORRFAC_INTERNALIZING_scaled	NA	0.120077	0.0286368	1.12758	2.75148e-05	logistic	78277	1262	77015	NA	NA	0		TRUE	TRUE	TRUE	0	Methicillin resistant Staphylococcus aureus	infectious diseases
41.2	P_CORRFAC_INTERNALIZING_scaled	NA	0.0422168	0.0279026	1.04312	0.130279	logistic	78346	1331	77015	NA	NA	0		FALSE	FALSE	FALSE	0	Streptococcus infection	infectious diseases
41.21	P_CORRFAC_INTERNALIZING_scaled	NA	0.173259	0.0869989	1.18917	0.0464249	logistic	77149	134	77015	NA	NA	0		TRUE	FALSE	FALSE	0	Rheumatic fever / chorea	infectious diseases
41.4	P_CORRFAC_INTERNALIZING_scaled	NA	0.106508	0.0418924	1.11239	0.0110091	logistic	77601	586	77015	NA	NA	0		TRUE	FALSE	TRUE	0	E. coli	infectious diseases
41.8	P_CORRFAC_INTERNALIZING_scaled	NA	0.027322	0.040834	1.0277	0.503433	logistic	77635	620	77015	NA	NA	0		FALSE	FALSE	FALSE	0	H. pylori	infectious diseases
41.9	P_CORRFAC_INTERNALIZING_scaled	NA	0.14795	0.0457675	1.15945	0.00122653	logistic	77503	488	77015	NA	NA	0		TRUE	FALSE	TRUE	0	Infection with drug-resistant microorganisms	infectious diseases
53	P_CORRFAC_INTERNALIZING_scaled	NA	0.0908117	0.0168585	1.09506	7.17635e-08	logistic	65864	3871	61993	NA	NA	0		TRUE	TRUE	TRUE	0	Herpes zoster	infectious diseases
53.1	P_CORRFAC_INTERNALIZING_scaled	NA	0.126008	0.0394594	1.13429	0.0014063	logistic	62655	662	61993	NA	NA	0		TRUE	FALSE	TRUE	0	Herpes zoster with nervous system complications	infectious diseases
54	P_CORRFAC_INTERNALIZING_scaled	NA	0.0531502	0.0168174	1.05459	0.00157536	logistic	65851	3858	61993	NA	NA	0		TRUE	FALSE	TRUE	0	Herpes simplex	infectious diseases
70	P_CORRFAC_INTERNALIZING_scaled	NA	0.159716	0.0214239	1.17318	8.98514e-14	logistic	64355	2362	61993	NA	NA	0		TRUE	TRUE	TRUE	0	Viral hepatitis	infectious diseases
70.1	P_CORRFAC_INTERNALIZING_scaled	NA	0.0903506	0.0938014	1.09456	0.335442	logistic	62113	120	61993	NA	NA	0		FALSE	FALSE	FALSE	0	Viral hepatitis A	infectious diseases
70.2	P_CORRFAC_INTERNALIZING_scaled	NA	0.0136198	0.0509458	1.01371	0.789209	logistic	62395	402	61993	NA	NA	0		FALSE	FALSE	FALSE	0	Viral hepatitis B	infectious diseases
70.3	P_CORRFAC_INTERNALIZING_scaled	NA	0.209977	0.0236854	1.23365	7.63482e-19	logistic	63924	1931	61993	NA	NA	0		TRUE	TRUE	TRUE	0	Viral hepatitis C	infectious diseases
70.4	P_CORRFAC_INTERNALIZING_scaled	NA	0.103946	0.0442154	1.10954	0.0187279	logistic	62525	532	61993	NA	NA	0		TRUE	FALSE	TRUE	0	Chronic hepatitis	infectious diseases
70.9	P_CORRFAC_INTERNALIZING_scaled	NA	0.0897047	0.020566	1.09385	1.28997e-05	logistic	64540	2547	61993	NA	NA	0		TRUE	TRUE	TRUE	0	Hepatitis NOS	infectious diseases
71	P_CORRFAC_INTERNALIZING_scaled	NA	0.0717463	0.0476179	1.07438	0.131885	logistic	62451	458	61993	NA	NA	0		FALSE	FALSE	FALSE	0	Human immunodeficiency virus [HIV] disease	infectious diseases
71.1	P_CORRFAC_INTERNALIZING_scaled	NA	0.050619	0.0493591	1.05192	0.305115	logistic	62419	426	61993	NA	NA	0		FALSE	FALSE	FALSE	0	HIV infection, symptomatic	infectious diseases
78	P_CORRFAC_INTERNALIZING_scaled	NA	-0.00664585	0.0114709	0.993376	0.562343	logistic	70895	8902	61993	NA	NA	0		FALSE	FALSE	FALSE	1	Viral warts & HPV	infectious diseases
79	P_CORRFAC_INTERNALIZING_scaled	NA	0.119122	0.0128651	1.12651	2.05832e-20	logistic	68876	6883	61993	NA	NA	0		TRUE	TRUE	TRUE	0	Viral infection	infectious diseases
79.1	P_CORRFAC_INTERNALIZING_scaled	NA	0.239052	0.0849667	1.27004	0.00490091	logistic	62138	145	61993	NA	NA	0		TRUE	FALSE	TRUE	0	Varicella infection	infectious diseases
79.2	P_CORRFAC_INTERNALIZING_scaled	NA	0.0931981	0.0510525	1.09768	0.0679205	logistic	62398	405	61993	NA	NA	0		FALSE	FALSE	FALSE	0	Infectious mononucleosis	infectious diseases
79.9	P_CORRFAC_INTERNALIZING_scaled	NA	0.110484	0.0234251	1.11682	2.39964e-06	logistic	63929	1936	61993	NA	NA	0		TRUE	TRUE	TRUE	0	Viremia, NOS	infectious diseases
80	P_CORRFAC_INTERNALIZING_scaled	NA	0.110657	0.0240139	1.11701	4.06437e-06	logistic	89993	1796	88197	NA	NA	0		TRUE	TRUE	TRUE	0	Postoperative infection	infectious diseases
81	P_CORRFAC_INTERNALIZING_scaled	NA	0.0762019	0.0283981	1.07918	0.00728904	logistic	89479	1282	88197	NA	NA	0		TRUE	FALSE	TRUE	0	Infection/inflammation of internal prosthetic device; implant; and graft	infectious diseases
81.1	P_CORRFAC_INTERNALIZING_scaled	NA	0.00977134	0.0798727	1.00982	0.902633	logistic	88357	160	88197	NA	NA	0		FALSE	FALSE	FALSE	0	Graft-versus-host disease	infectious diseases
81.11	P_CORRFAC_INTERNALIZING_scaled	NA	0.134358	0.171652	1.1438	0.433784	logistic	88233	36	88197	NA	NA	0		FALSE	FALSE	FALSE	0	Acute graft-versus-host disease	infectious diseases
81.12	P_CORRFAC_INTERNALIZING_scaled	NA	-0.0388821	0.0946957	0.961864	0.681365	logistic	88311	114	88197	NA	NA	0		FALSE	FALSE	FALSE	1	Chronic graft-versus-host disease	infectious diseases
90	P_CORRFAC_INTERNALIZING_scaled	NA	0.0520114	0.034558	1.05339	0.132312	logistic	92207	867	91340	NA	NA	0		FALSE	FALSE	FALSE	0	Sexually transmitted infections (not HIV or hepatitis)	infectious diseases
90.2	P_CORRFAC_INTERNALIZING_scaled	NA	0.340049	0.0940488	1.40502	0.000299583	logistic	91457	117	91340	NA	NA	0		TRUE	FALSE	TRUE	0	Gonococcal infections	infectious diseases
90.3	P_CORRFAC_INTERNALIZING_scaled	NA	0.840381	0.205124	2.31725	4.18631e-05	logistic	91366	26	91340	NA	NA	0		TRUE	FALSE	TRUE	0	Venereal diseases due to Chlamydia trachomatis	infectious diseases
110	P_CORRFAC_INTERNALIZING_scaled	NA	0.0573286	0.0107705	1.059	1.02212e-07	logistic	83020	10060	72960	NA	NA	0		TRUE	TRUE	TRUE	0	Dermatophytosis / Dermatomycosis	infectious diseases
110.1	P_CORRFAC_INTERNALIZING_scaled	NA	0.0587351	0.0113325	1.06049	2.18458e-07	logistic	81966	9006	72960	NA	NA	0		TRUE	TRUE	TRUE	0	Dermatophytosis	infectious diseases
110.11	P_CORRFAC_INTERNALIZING_scaled	NA	0.060304	0.0141512	1.06216	2.03134e-05	logistic	78494	5534	72960	NA	NA	0		TRUE	TRUE	TRUE	0	Dermatophytosis of nail	infectious diseases
110.12	P_CORRFAC_INTERNALIZING_scaled	NA	0.0313865	0.0172344	1.03188	0.0685839	logistic	76568	3608	72960	NA	NA	0		FALSE	FALSE	FALSE	0	Althete's foot	infectious diseases
110.13	P_CORRFAC_INTERNALIZING_scaled	NA	0.00864164	0.0246962	1.00868	0.726401	logistic	74685	1725	72960	NA	NA	0		FALSE	FALSE	FALSE	0	Dermatophytosis of the body	infectious diseases
110.2	P_CORRFAC_INTERNALIZING_scaled	NA	0.0355889	0.0274612	1.03623	0.194987	logistic	74342	1382	72960	NA	NA	0		FALSE	FALSE	FALSE	0	Dermatomycoses	infectious diseases
112	P_CORRFAC_INTERNALIZING_scaled	NA	0.0826881	0.0149547	1.0862	3.21602e-08	logistic	77855	4895	72960	NA	NA	0		TRUE	TRUE	TRUE	0	Candidiasis	infectious diseases
112.3	P_CORRFAC_INTERNALIZING_scaled	NA	0.160011	0.0344031	1.17352	3.30253e-06	logistic	73819	859	72960	NA	NA	0		TRUE	TRUE	TRUE	0	Candidiasis of skin and nails	infectious diseases
117	P_CORRFAC_INTERNALIZING_scaled	NA	0.0720652	0.0326333	1.07473	0.0272209	logistic	73930	970	72960	NA	NA	0		TRUE	FALSE	TRUE	0	Mycoses	infectious diseases
117.1	P_CORRFAC_INTERNALIZING_scaled	NA	-0.220018	0.131632	0.802504	0.0946312	logistic	73021	61	72960	NA	NA	0		FALSE	FALSE	FALSE	1	Histoplasmosis	infectious diseases
117.2	P_CORRFAC_INTERNALIZING_scaled	NA	0.484663	0.226672	1.62363	0.0325031	logistic	72982	22	72960	NA	NA	0		TRUE	FALSE	FALSE	0	Coccidioidomycosis	infectious diseases
117.3	P_CORRFAC_INTERNALIZING_scaled	NA	NA	NA	NA	NA	logistic	72967	7	72960	NA	NA	0	[Error: < 20 cases or controls]	NA	NA	NA	0	Blastomycotic infection	infectious diseases
117.4	P_CORRFAC_INTERNALIZING_scaled	NA	0.143833	0.0504397	1.15469	0.0043501	logistic	73359	399	72960	NA	NA	0		TRUE	FALSE	TRUE	0	Aspergillosis	infectious diseases
130	P_CORRFAC_INTERNALIZING_scaled	NA	-0.0281831	0.0230136	0.97221	0.220715	logistic	84447	1958	82489	NA	NA	0		FALSE	FALSE	FALSE	1	Spirochetal infection	infectious diseases
130.1	P_CORRFAC_INTERNALIZING_scaled	NA	-0.0370772	0.0235342	0.963602	0.115149	logistic	84360	1871	82489	NA	NA	0		FALSE	FALSE	FALSE	1	Lyme disease	infectious diseases
131	P_CORRFAC_INTERNALIZING_scaled	NA	-0.132952	0.168245	0.875507	0.429393	logistic	82526	37	82489	NA	NA	0		FALSE	FALSE	FALSE	1	Protozoan infection	infectious diseases
132	P_CORRFAC_INTERNALIZING_scaled	NA	-0.0518248	0.0546604	0.949495	0.343066	logistic	82830	341	82489	NA	NA	0		FALSE	FALSE	FALSE	1	Infestation (lice, mites)	infectious diseases
132.1	P_CORRFAC_INTERNALIZING_scaled	NA	0.216844	0.115867	1.24215	0.0612767	logistic	82567	78	82489	NA	NA	0		FALSE	FALSE	FALSE	0	Pediculosis and phthirus infestation	infectious diseases
133	P_CORRFAC_INTERNALIZING_scaled	NA	0.0619169	0.0640838	1.06387	0.333951	logistic	82736	247	82489	NA	NA	0		FALSE	FALSE	FALSE	0	Arthropod-borne diseases	infectious diseases
134	P_CORRFAC_INTERNALIZING_scaled	NA	-0.278765	0.0803519	0.756718	0.000521813	logistic	82646	157	82489	NA	NA	0		TRUE	FALSE	TRUE	1	Helminthiases	infectious diseases
134.1	P_CORRFAC_INTERNALIZING_scaled	NA	-0.165039	0.101169	0.847861	0.102824	logistic	82588	99	82489	NA	NA	0		FALSE	FALSE	FALSE	1	Intestinal helminthiases	infectious diseases
136	P_CORRFAC_INTERNALIZING_scaled	NA	0.056698	0.0157224	1.05834	0.000310728	logistic	86812	4323	82489	NA	NA	0		TRUE	FALSE	TRUE	0	Other infectious and parasitic diseases	infectious diseases
145	P_CORRFAC_INTERNALIZING_scaled	NA	0.0200155	0.0379802	1.02022	0.598196	logistic	90692	706	89986	NA	NA	0		FALSE	FALSE	FALSE	0	Cancer of mouth	neoplasms
145.1	P_CORRFAC_INTERNALIZING_scaled	NA	NA	NA	NA	NA	logistic	90004	18	89986	NA	NA	0	[Error: < 20 cases or controls]	NA	NA	NA	0	Cancer of lip	neoplasms
145.2	P_CORRFAC_INTERNALIZING_scaled	NA	-0.0562345	0.0557797	0.945317	0.313381	logistic	90311	325	89986	NA	NA	0		FALSE	FALSE	FALSE	1	Cancer of tongue	neoplasms
145.3	P_CORRFAC_INTERNALIZING_scaled	NA	0.0283162	0.0709471	1.02872	0.689807	logistic	90188	202	89986	NA	NA	0		FALSE	FALSE	FALSE	0	Cancer of major salivary glands	neoplasms
145.4	P_CORRFAC_INTERNALIZING_scaled	NA	-0.629101	0.231618	0.533071	0.00660535	logistic	90006	20	89986	NA	NA	0		TRUE	FALSE	TRUE	1	Cancer of the gums	neoplasms
145.5	P_CORRFAC_INTERNALIZING_scaled	NA	-0.0771309	0.146901	0.925769	0.599546	logistic	90033	47	89986	NA	NA	0		FALSE	FALSE	FALSE	1	Cancer of the mouth floor	neoplasms
149	P_CORRFAC_INTERNALIZING_scaled	NA	0.0442006	0.036369	1.04519	0.224238	logistic	90759	773	89986	NA	NA	0		FALSE	FALSE	FALSE	0	Cancer of larynx, pharynx, nasal cavities	neoplasms
149.1	P_CORRFAC_INTERNALIZING_scaled	NA	0.0257299	0.06032	1.02606	0.669703	logistic	90265	279	89986	NA	NA	0		FALSE	FALSE	FALSE	0	Cancer of oropharynx	neoplasms
149.2	P_CORRFAC_INTERNALIZING_scaled	NA	0.14977	0.124123	1.16157	0.227577	logistic	90050	64	89986	NA	NA	0		FALSE	FALSE	FALSE	0	Cancer of nasopharynx	neoplasms
149.3	P_CORRFAC_INTERNALIZING_scaled	NA	0.693054	0.170619	1.99981	4.86526e-05	logistic	90023	37	89986	NA	NA	0		TRUE	FALSE	TRUE	0	Cancer of hypopharynx	neoplasms
149.4	P_CORRFAC_INTERNALIZING_scaled	NA	-0.00284145	0.066041	0.997163	0.965681	logistic	90221	235	89986	NA	NA	0		FALSE	FALSE	FALSE	1	Cancer of larynx	neoplasms
149.5	P_CORRFAC_INTERNALIZING_scaled	NA	0.00782441	0.0536131	1.00786	0.883967	logistic	90340	354	89986	NA	NA	0		FALSE	FALSE	FALSE	0	Hx of malignant neoplasm of oral cavity and pharynx	neoplasms
149.9	P_CORRFAC_INTERNALIZING_scaled	NA	-0.0727268	0.098443	0.929855	0.460046	logistic	90091	105	89986	NA	NA	0		FALSE	FALSE	FALSE	1	Cancer of of nasal cavities	neoplasms
150	P_CORRFAC_INTERNALIZING_scaled	NA	0.0871099	0.0416059	1.09102	0.0362876	logistic	80642	596	80046	NA	NA	0		TRUE	FALSE	FALSE	0	Cancer of esophagus	neoplasms
151	P_CORRFAC_INTERNALIZING_scaled	NA	0.118748	0.0473912	1.12609	0.012221	logistic	80502	456	80046	NA	NA	0		TRUE	FALSE	TRUE	0	Cancer of stomach	neoplasms
153	P_CORRFAC_INTERNALIZING_scaled	NA	0.00865527	0.021624	1.00869	0.688964	logistic	65130	2306	62824	NA	NA	0		FALSE	FALSE	FALSE	0	Colorectal cancer	neoplasms
153.2	P_CORRFAC_INTERNALIZING_scaled	NA	0.0272433	0.0240208	1.02762	0.256729	logistic	64682	1858	62824	NA	NA	0		FALSE	FALSE	FALSE	0	Colon cancer	neoplasms
153.3	P_CORRFAC_INTERNALIZING_scaled	NA	-0.0511067	0.0284225	0.950177	0.0721605	logistic	64124	1300	62824	NA	NA	0		FALSE	FALSE	FALSE	1	Malignant neoplasm of rectum, rectosigmoid junction, and anus	neoplasms
155	P_CORRFAC_INTERNALIZING_scaled	NA	0.057948	0.0393314	1.05966	0.140663	logistic	80713	667	80046	NA	NA	0		FALSE	FALSE	FALSE	0	Cancer of liver and intrahepatic bile duct	neoplasms
155.1	P_CORRFAC_INTERNALIZING_scaled	NA	0.0553753	0.0441834	1.05694	0.210095	logistic	80574	528	80046	NA	NA	0		FALSE	FALSE	FALSE	0	Malignant neoplasm of liver, primary	neoplasms
157	P_CORRFAC_INTERNALIZING_scaled	NA	0.113444	0.0355516	1.12013	0.00141795	logistic	80867	821	80046	NA	NA	0		TRUE	FALSE	TRUE	0	Pancreatic cancer	neoplasms
158	P_CORRFAC_INTERNALIZING_scaled	NA	0.0515891	0.0209917	1.05294	0.0139868	logistic	82446	2400	80046	NA	NA	0		TRUE	FALSE	TRUE	0	Neoplasm of unspecified nature of digestive system	neoplasms
159	P_CORRFAC_INTERNALIZING_scaled	NA	0.0923493	0.0277621	1.09675	0.000879589	logistic	81393	1347	80046	NA	NA	0		TRUE	FALSE	TRUE	0	Malignant neoplasm of other and ill-defined sites within the digestive organs and peritoneum	neoplasms
159.2	P_CORRFAC_INTERNALIZING_scaled	NA	0.241	0.0672746	1.27252	0.000340546	logistic	80273	227	80046	NA	NA	0		TRUE	FALSE	TRUE	0	Malignant neoplasm of small intestine, including duodenum	neoplasms
159.3	P_CORRFAC_INTERNALIZING_scaled	NA	0.275338	0.0741311	1.31698	0.000203845	logistic	80233	187	80046	NA	NA	0		TRUE	FALSE	TRUE	0	Malignant neoplasm of gallbladder and extrahepatic bile ducts	neoplasms
159.4	P_CORRFAC_INTERNALIZING_scaled	NA	0.0190545	0.0686371	1.01924	0.78131	logistic	80262	216	80046	NA	NA	0		FALSE	FALSE	FALSE	0	Malignant neoplasm of retroperitoneum and peritoneum	neoplasms
164	P_CORRFAC_INTERNALIZING_scaled	NA	0.121284	0.0667811	1.12895	0.0693487	logistic	88915	227	88688	NA	NA	0		FALSE	FALSE	FALSE	0	Cancer of intrathoracic organs	neoplasms
165	P_CORRFAC_INTERNALIZING_scaled	NA	0.0285254	0.0184274	1.02894	0.121625	logistic	91802	3114	88688	NA	NA	0		FALSE	FALSE	FALSE	0	Cancer within the respiratory system	neoplasms
165.1	P_CORRFAC_INTERNALIZING_scaled	NA	0.0269721	0.0187484	1.02734	0.150255	logistic	91691	3003	88688	NA	NA	0		FALSE	FALSE	FALSE	0	Cancer of bronchus; lung	neoplasms
170	P_CORRFAC_INTERNALIZING_scaled	NA	-0.0322322	0.026281	0.968282	0.220032	logistic	92110	1495	90615	NA	NA	0		FALSE	FALSE	FALSE	1	Cancer of bone and connective tissue	neoplasms
170.1	P_CORRFAC_INTERNALIZING_scaled	NA	-0.15998	0.0373116	0.852161	1.80545e-05	logistic	91354	739	90615	NA	NA	0		TRUE	TRUE	TRUE	1	Bone cancer	neoplasms
170.2	P_CORRFAC_INTERNALIZING_scaled	NA	-0.0230122	0.0304479	0.977251	0.449775	logistic	91724	1109	90615	NA	NA	0		FALSE	FALSE	FALSE	1	Cancer of connective tissue	neoplasms
172	P_CORRFAC_INTERNALIZING_scaled	NA	-0.0286577	0.00996915	0.971749	0.00404488	logistic	83488	14537	68951	NA	NA	0		TRUE	FALSE	TRUE	1	Skin cancer	neoplasms
172.1	P_CORRFAC_INTERNALIZING_scaled	NA	-0.0129439	0.0182146	0.98714	0.477312	logistic	72300	3349	68951	NA	NA	0		FALSE	FALSE	FALSE	1	Melanomas of skin, dx or hx	neoplasms
172.11	P_CORRFAC_INTERNALIZING_scaled	NA	-0.00956072	0.0199933	0.990485	0.632511	logistic	71686	2735	68951	NA	NA	0		FALSE	FALSE	FALSE	1	Melanomas of skin	neoplasms
172.2	P_CORRFAC_INTERNALIZING_scaled	NA	-0.0267774	0.0104535	0.973578	0.0104202	logistic	81964	13013	68951	NA	NA	0		TRUE	FALSE	TRUE	1	Other non-epithelial cancer of skin	neoplasms
172.21	P_CORRFAC_INTERNALIZING_scaled	NA	-0.019475	0.0133806	0.980713	0.145542	logistic	75889	6938	68951	NA	NA	0		FALSE	FALSE	FALSE	1	Basal cell carcinoma	neoplasms
172.22	P_CORRFAC_INTERNALIZING_scaled	NA	-0.0251678	0.0178572	0.975146	0.15872	logistic	72755	3804	68951	NA	NA	0		FALSE	FALSE	FALSE	1	Squamous cell carcinoma	neoplasms
172.3	P_CORRFAC_INTERNALIZING_scaled	NA	-0.0317978	0.0203996	0.968702	0.119057	logistic	71761	2810	68951	NA	NA	0		FALSE	FALSE	FALSE	1	Carcinoma in situ of skin	neoplasms
173	P_CORRFAC_INTERNALIZING_scaled	NA	-0.0155049	0.00984407	0.984615	0.115246	logistic	81999	13048	68951	NA	NA	0		FALSE	FALSE	FALSE	1	Neoplasm of uncertain behavior of skin	neoplasms
174	P_CORRFAC_INTERNALIZING_scaled	NA	0.036049	0.0151725	1.03671	0.0175041	logistic	81146	5359	75787	NA	NA	0		TRUE	FALSE	TRUE	0	Breast cancer	neoplasms
174.1	P_CORRFAC_INTERNALIZING_scaled	NA	0.0343416	0.0154748	1.03494	0.0264739	logistic	80912	5125	75787	NA	NA	0		TRUE	FALSE	TRUE	0	Breast cancer [female]	neoplasms
174.11	P_CORRFAC_INTERNALIZING_scaled	NA	0.028121	0.0156085	1.02852	0.071601	logistic	80806	5019	75787	NA	NA	0		FALSE	FALSE	FALSE	0	Malignant neoplasm of female breast	neoplasms
174.2	P_CORRFAC_INTERNALIZING_scaled	NA	-0.118494	0.108989	0.888257	0.276944	logistic	75871	84	75787	NA	NA	0		FALSE	FALSE	FALSE	1	Breast cancer [male]	neoplasms
174.3	P_CORRFAC_INTERNALIZING_scaled	NA	0.024726	0.0402998	1.02503	0.539513	logistic	76423	636	75787	NA	NA	0		FALSE	FALSE	FALSE	0	Neoplasm of uncertain behavior of breast	neoplasms
175	P_CORRFAC_INTERNALIZING_scaled	NA	0.0674584	0.0215868	1.06979	0.00177817	logistic	71731	2386	69345	NA	NA	0		TRUE	FALSE	TRUE	0	Acquired absence of breast	neoplasms
180	P_CORRFAC_INTERNALIZING_scaled	NA	0.0596584	0.0188052	1.06147	0.00151164	logistic	76830	3110	73720	NA	NA	0		TRUE	FALSE	TRUE	0	Cervical cancer and dysplasia	neoplasms
180.1	P_CORRFAC_INTERNALIZING_scaled	NA	0.195199	0.047712	1.21555	4.29162e-05	logistic	74163	443	73720	NA	NA	0		TRUE	FALSE	TRUE	0	Cervical cancer	neoplasms
180.3	P_CORRFAC_INTERNALIZING_scaled	NA	0.0462135	0.0197203	1.0473	0.0191062	logistic	76532	2812	73720	NA	NA	0		TRUE	FALSE	TRUE	0	Cervical intraepithelial neoplasia [CIN] [Cervical dysplasia]	neoplasms
182	P_CORRFAC_INTERNALIZING_scaled	NA	-0.0582487	0.0335327	0.943415	0.0823743	logistic	77133	933	76200	NA	NA	0		FALSE	FALSE	FALSE	1	Malignant neoplasm of uterus	neoplasms
184	P_CORRFAC_INTERNALIZING_scaled	NA	0.065554	0.0290032	1.06775	0.0238066	logistic	81075	1243	79832	NA	NA	0		TRUE	FALSE	TRUE	0	Cancer of other female genital organs	neoplasms
184.1	P_CORRFAC_INTERNALIZING_scaled	NA	0.0227671	0.0328352	1.02303	0.488075	logistic	80793	961	79832	NA	NA	0		FALSE	FALSE	FALSE	0	Malignant neoplasm of ovary and other uterine adnexa	neoplasms
184.11	P_CORRFAC_INTERNALIZING_scaled	NA	0.0252559	0.036447	1.02558	0.488342	logistic	80609	777	79832	NA	NA	0		FALSE	FALSE	FALSE	0	Malignant neoplasm of ovary	neoplasms
184.2	P_CORRFAC_INTERNALIZING_scaled	NA	0.23676	0.0549615	1.26714	1.64928e-05	logistic	80168	336	79832	NA	NA	0		TRUE	TRUE	TRUE	0	Cancer of other female genital organs (excluding uterus and ovary)	neoplasms
185	P_CORRFAC_INTERNALIZING_scaled	NA	-0.0488044	0.0181685	0.952367	0.00722684	logistic	79585	4905	74680	NA	NA	0		TRUE	FALSE	TRUE	1	Cancer of prostate	neoplasms
187	P_CORRFAC_INTERNALIZING_scaled	NA	-0.172563	0.0447837	0.841505	0.000116559	logistic	87075	521	86554	NA	NA	0		TRUE	FALSE	TRUE	1	Cancer of other male genital organs	neoplasms
187.1	P_CORRFAC_INTERNALIZING_scaled	NA	-0.0373053	0.087921	0.963382	0.671344	logistic	86684	130	86554	NA	NA	0		FALSE	FALSE	FALSE	1	Malignant neoplasm of unspecified male genital organ	neoplasms
187.2	P_CORRFAC_INTERNALIZING_scaled	NA	-0.182636	0.057991	0.833072	0.00163617	logistic	86871	317	86554	NA	NA	0		TRUE	FALSE	TRUE	1	Malignant neoplasm of testis	neoplasms
187.8	P_CORRFAC_INTERNALIZING_scaled	NA	-0.228324	0.104315	0.795866	0.0286115	logistic	86647	93	86554	NA	NA	0		TRUE	FALSE	FALSE	1	Neoplasm of uncertain behavior of male genital organs	neoplasms
189	P_CORRFAC_INTERNALIZING_scaled	NA	-0.0180545	0.0179194	0.982108	0.313676	logistic	92058	3377	88681	NA	NA	0		FALSE	FALSE	FALSE	1	Cancer of urinary organs (incl. kidney and bladder)	neoplasms
189.1	P_CORRFAC_INTERNALIZING_scaled	NA	0.0094247	0.0243776	1.00947	0.699043	logistic	90442	1761	88681	NA	NA	0		FALSE	FALSE	FALSE	0	Cancer of kidney and renal pelvis	neoplasms
189.11	P_CORRFAC_INTERNALIZING_scaled	NA	0.00454622	0.0256261	1.00456	0.85919	logistic	90271	1590	88681	NA	NA	0		FALSE	FALSE	FALSE	0	Malignant neoplasm of kidney, except pelvis	neoplasms
189.12	P_CORRFAC_INTERNALIZING_scaled	NA	-0.117857	0.055418	0.888823	0.0334458	logistic	89017	336	88681	NA	NA	0		TRUE	FALSE	FALSE	1	Malignant neoplasm of renal pelvis	neoplasms
189.2	P_CORRFAC_INTERNALIZING_scaled	NA	-0.0676662	0.0241973	0.934572	0.00516704	logistic	90494	1813	88681	NA	NA	0		TRUE	FALSE	TRUE	1	Cancer of bladder	neoplasms
189.21	P_CORRFAC_INTERNALIZING_scaled	NA	-0.0635904	0.0245683	0.938389	0.00964481	logistic	90437	1756	88681	NA	NA	0		TRUE	FALSE	TRUE	1	Malignant neoplasm of bladder	neoplasms
189.4	P_CORRFAC_INTERNALIZING_scaled	NA	-0.086384	0.0397006	0.917242	0.0295636	logistic	89344	663	88681	NA	NA	0		TRUE	FALSE	FALSE	1	Malignant neoplasm of other urinary organs	neoplasms
190	P_CORRFAC_INTERNALIZING_scaled	NA	-0.0197553	0.0782017	0.980439	0.800563	logistic	87465	166	87299	NA	NA	0		FALSE	FALSE	FALSE	1	Cancer of eye	neoplasms
191	P_CORRFAC_INTERNALIZING_scaled	NA	0.11079	0.0228581	1.11716	1.25419e-06	logistic	89291	1992	87299	NA	NA	0		TRUE	TRUE	TRUE	0	Manlignant and unknown neoplasms of brain and nervous system	neoplasms
191.1	P_CORRFAC_INTERNALIZING_scaled	NA	0.117288	0.0278807	1.12444	2.59023e-05	logistic	88624	1325	87299	NA	NA	0		TRUE	TRUE	TRUE	0	Cancer of brain and nervous system	neoplasms
191.11	P_CORRFAC_INTERNALIZING_scaled	NA	0.116832	0.0292887	1.12393	6.6363e-05	logistic	88499	1200	87299	NA	NA	0		TRUE	FALSE	TRUE	0	Cancer of brain	neoplasms
193	P_CORRFAC_INTERNALIZING_scaled	NA	-0.03172	0.0214869	0.968778	0.139877	logistic	88037	2261	85776	NA	NA	0		FALSE	FALSE	FALSE	1	Thyroid cancer	neoplasms
194	P_CORRFAC_INTERNALIZING_scaled	NA	0.107659	0.0505841	1.11367	0.0333114	logistic	86173	397	85776	NA	NA	0		TRUE	FALSE	FALSE	0	Cancer of other endocrine glands	neoplasms
195	P_CORRFAC_INTERNALIZING_scaled	NA	0.0237604	0.0137263	1.02404	0.0834497	logistic	68709	6263	62446	NA	NA	0		FALSE	FALSE	FALSE	0	Cancer, suspected or other	neoplasms
195.1	P_CORRFAC_INTERNALIZING_scaled	NA	0.019654	0.0157147	1.01985	0.211054	logistic	67089	4643	62446	NA	NA	0		FALSE	FALSE	FALSE	0	Malignant neoplasm, other	neoplasms
195.3	P_CORRFAC_INTERNALIZING_scaled	NA	0.0142086	0.0369305	1.01431	0.70043	logistic	63211	765	62446	NA	NA	0		FALSE	FALSE	FALSE	0	Malignant neoplasm of head, face, and neck	neoplasms
196	P_CORRFAC_INTERNALIZING_scaled	NA	0.0215184	0.00974212	1.02175	0.0271882	logistic	76036	13590	62446	NA	NA	0		TRUE	FALSE	TRUE	0	Radiotherapy	neoplasms
197	P_CORRFAC_INTERNALIZING_scaled	NA	0.0373398	0.00964365	1.03805	0.000107966	logistic	76295	13849	62446	NA	NA	0		TRUE	FALSE	TRUE	0	Chemotherapy	neoplasms
198	P_CORRFAC_INTERNALIZING_scaled	NA	0.0464219	0.0139386	1.04752	0.000867034	logistic	68384	5938	62446	NA	NA	0		TRUE	FALSE	TRUE	0	Secondary malignant neoplasm	neoplasms
198.1	P_CORRFAC_INTERNALIZING_scaled	NA	0.0191777	0.0198091	1.01936	0.33298	logistic	65192	2746	62446	NA	NA	0		FALSE	FALSE	FALSE	0	Secondary malignancy of lymph nodes	neoplasms
198.2	P_CORRFAC_INTERNALIZING_scaled	NA	0.0295611	0.0260702	1.03	0.256835	logistic	64000	1554	62446	NA	NA	0		FALSE	FALSE	FALSE	0	Secondary malignancy of respiratory organs	neoplasms
198.3	P_CORRFAC_INTERNALIZING_scaled	NA	0.0775847	0.0304745	1.08067	0.0109001	logistic	63578	1132	62446	NA	NA	0		TRUE	FALSE	TRUE	0	Secondary malignant neoplasm of digestive systems	neoplasms
198.4	P_CORRFAC_INTERNALIZING_scaled	NA	0.0735577	0.0278774	1.07633	0.00832452	logistic	63795	1349	62446	NA	NA	0		TRUE	FALSE	TRUE	0	Secondary malignant neoplasm of liver	neoplasms
198.5	P_CORRFAC_INTERNALIZING_scaled	NA	0.0250256	0.0336594	1.02534	0.457182	logistic	63368	922	62446	NA	NA	0		FALSE	FALSE	FALSE	0	Secondary malignancy of brain/spine	neoplasms
198.6	P_CORRFAC_INTERNALIZING_scaled	NA	0.0268298	0.0258849	1.02719	0.299968	logistic	64030	1584	62446	NA	NA	0		FALSE	FALSE	FALSE	0	Secondary malignancy of bone	neoplasms
198.7	P_CORRFAC_INTERNALIZING_scaled	NA	0.0902627	0.0796496	1.09446	0.257111	logistic	62607	161	62446	NA	NA	0		FALSE	FALSE	FALSE	0	Secondary malignant neoplasm of skin	neoplasms
199	P_CORRFAC_INTERNALIZING_scaled	NA	0.0516084	0.0125094	1.05296	3.69818e-05	logistic	69906	7460	62446	NA	NA	0		TRUE	FALSE	TRUE	0	Neoplasm of uncertain behavior	neoplasms
199.4	P_CORRFAC_INTERNALIZING_scaled	NA	0.161635	0.0740424	1.17543	0.029035	logistic	62632	186	62446	NA	NA	0		TRUE	FALSE	FALSE	0	Neurofibromatosis	neoplasms
200	P_CORRFAC_INTERNALIZING_scaled	NA	-0.013841	0.0285708	0.986254	0.628069	logistic	88081	1263	86818	NA	NA	0		FALSE	FALSE	FALSE	1	Myeloproliferative disease	neoplasms
200.1	P_CORRFAC_INTERNALIZING_scaled	NA	0.43234	0.0726347	1.54086	2.64481e-09	logistic	68116	196	67920	NA	NA	0		TRUE	TRUE	TRUE	0	Polycythemia vera	neoplasms
201	P_CORRFAC_INTERNALIZING_scaled	NA	-0.00331247	0.0444382	0.996693	0.94058	logistic	87336	518	86818	NA	NA	0		FALSE	FALSE	FALSE	1	Hodgkin's disease	neoplasms
202	P_CORRFAC_INTERNALIZING_scaled	NA	0.0138641	0.0210422	1.01396	0.509977	logistic	89180	2362	86818	NA	NA	0		FALSE	FALSE	FALSE	0	Cancer of other lymphoid, histiocytic tissue	neoplasms
202.2	P_CORRFAC_INTERNALIZING_scaled	NA	0.03641	0.0228178	1.03708	0.11056	logistic	88818	2000	86818	NA	NA	0		FALSE	FALSE	FALSE	0	Non-Hodgkins lymphoma	neoplasms
202.21	P_CORRFAC_INTERNALIZING_scaled	NA	-0.060881	0.048982	0.940935	0.213895	logistic	87241	423	86818	NA	NA	0		FALSE	FALSE	FALSE	1	Nodular lymphoma	neoplasms
202.22	P_CORRFAC_INTERNALIZING_scaled	NA	0.176779	0.0511169	1.19337	0.000543542	logistic	87207	389	86818	NA	NA	0		TRUE	FALSE	TRUE	0	Reticulosarcoma	neoplasms
202.23	P_CORRFAC_INTERNALIZING_scaled	NA	-0.201386	0.176214	0.817597	0.253101	logistic	86850	32	86818	NA	NA	0		FALSE	FALSE	FALSE	1	Lymphosarcoma	neoplasms
202.24	P_CORRFAC_INTERNALIZING_scaled	NA	-0.114207	0.103372	0.892073	0.269236	logistic	86915	97	86818	NA	NA	0		FALSE	FALSE	FALSE	1	Large cell lymphoma	neoplasms
204	P_CORRFAC_INTERNALIZING_scaled	NA	-0.0668547	0.0255558	0.935331	0.00889582	logistic	88417	1599	86818	NA	NA	0		TRUE	FALSE	TRUE	1	Leukemia	neoplasms
204.1	P_CORRFAC_INTERNALIZING_scaled	NA	-0.00058282	0.0412513	0.999417	0.988727	logistic	87420	602	86818	NA	NA	0		FALSE	FALSE	FALSE	1	Lymphoid leukemia	neoplasms
204.11	P_CORRFAC_INTERNALIZING_scaled	NA	0.0956081	0.0802578	1.10033	0.233551	logistic	86974	156	86818	NA	NA	0		FALSE	FALSE	FALSE	0	Lymphoid leukemia, acute	neoplasms
204.12	P_CORRFAC_INTERNALIZING_scaled	NA	-0.0486991	0.0494543	0.952468	0.324758	logistic	87239	421	86818	NA	NA	0		FALSE	FALSE	FALSE	1	Lymphoid leukemia, chronic	neoplasms
204.2	P_CORRFAC_INTERNALIZING_scaled	NA	-0.176163	0.0536572	0.838481	0.00102667	logistic	87175	357	86818	NA	NA	0		TRUE	FALSE	TRUE	1	Myeloid leukemia	neoplasms
204.21	P_CORRFAC_INTERNALIZING_scaled	NA	-0.0575436	0.0639617	0.944081	0.368303	logistic	87069	251	86818	NA	NA	0		FALSE	FALSE	FALSE	1	Myeloid leukemia, acute	neoplasms
204.22	P_CORRFAC_INTERNALIZING_scaled	NA	-0.300076	0.0940783	0.740762	0.00142449	logistic	86935	117	86818	NA	NA	0		TRUE	FALSE	TRUE	1	Myeloid leukemia, chronic	neoplasms
204.3	P_CORRFAC_INTERNALIZING_scaled	NA	-0.185449	0.170139	0.830731	0.27572	logistic	86855	37	86818	NA	NA	0		FALSE	FALSE	FALSE	1	Monocytic leukemia	neoplasms
204.4	P_CORRFAC_INTERNALIZING_scaled	NA	-0.0710621	0.0395059	0.931404	0.0720551	logistic	87478	660	86818	NA	NA	0		FALSE	FALSE	FALSE	1	Multiple myeloma	neoplasms
208	P_CORRFAC_INTERNALIZING_scaled	NA	0.00727011	0.00806434	1.0073	0.367316	logistic	89440	24013	65427	NA	NA	0		FALSE	FALSE	FALSE	0	Benign neoplasm of colon	neoplasms
209	P_CORRFAC_INTERNALIZING_scaled	NA	-0.0062903	0.0493208	0.993729	0.898514	logistic	92755	420	92335	NA	NA	0		FALSE	FALSE	FALSE	1	Neuroendocrine tumors	neoplasms
210	P_CORRFAC_INTERNALIZING_scaled	NA	0.114556	0.0355173	1.12138	0.00125809	logistic	90793	807	89986	NA	NA	0		TRUE	FALSE	TRUE	0	Benign neoplasm of lip, oral cavity, and pharynx	neoplasms
211	P_CORRFAC_INTERNALIZING_scaled	NA	0.0579304	0.0170089	1.05964	0.000659504	logistic	85589	3705	81884	NA	NA	0		TRUE	FALSE	TRUE	0	Benign neoplasm of other parts of digestive system	neoplasms
212	P_CORRFAC_INTERNALIZING_scaled	NA	0.149357	0.0362763	1.16109	3.83488e-05	logistic	92495	773	91722	NA	NA	0		TRUE	FALSE	TRUE	0	Benign neoplasm of respiratory and intrathoracic organs	neoplasms
213	P_CORRFAC_INTERNALIZING_scaled	NA	-0.0371293	0.0345485	0.963552	0.282509	logistic	42935	882	42053	NA	NA	0		FALSE	FALSE	FALSE	1	Benign neoplasm of bone and articular cartilage	neoplasms
214	P_CORRFAC_INTERNALIZING_scaled	NA	0.044231	0.0167262	1.04522	0.00818316	logistic	87928	3806	84122	NA	NA	0		TRUE	FALSE	TRUE	0	Lipoma	neoplasms
214.1	P_CORRFAC_INTERNALIZING_scaled	NA	0.0566361	0.0210064	1.05827	0.0070148	logistic	86503	2381	84122	NA	NA	0		TRUE	FALSE	TRUE	0	Lipoma of skin and subcutaneous tissue	neoplasms
215	P_CORRFAC_INTERNALIZING_scaled	NA	0.0404493	0.020942	1.04128	0.0534225	logistic	86506	2384	84122	NA	NA	0		FALSE	FALSE	FALSE	0	Other benign neoplasm of connective and other soft tissue	neoplasms
216	P_CORRFAC_INTERNALIZING_scaled	NA	-0.0342433	0.00732959	0.966336	2.98392e-06	logistic	84959	30025	54934	NA	NA	0		TRUE	TRUE	TRUE	1	Benign neoplasm of skin	neoplasms
216.1	P_CORRFAC_INTERNALIZING_scaled	NA	-0.0381278	0.0108016	0.96259	0.000415807	logistic	65521	10587	54934	NA	NA	0		TRUE	FALSE	TRUE	1	Screening for malignant neoplasms of the skin	neoplasms
217	P_CORRFAC_INTERNALIZING_scaled	NA	-0.019542	0.0125454	0.980648	0.119303	logistic	62508	7574	54934	NA	NA	0		FALSE	FALSE	FALSE	1	Vascular hamartomas and non-neoplastic nevi	neoplasms
217.1	P_CORRFAC_INTERNALIZING_scaled	NA	-0.0164414	0.0126801	0.983693	0.19476	logistic	62331	7397	54934	NA	NA	0		FALSE	FALSE	FALSE	1	Nevus, non-neoplastic	neoplasms
218	P_CORRFAC_INTERNALIZING_scaled	NA	0.0430973	0.0146875	1.04404	0.00334314	logistic	77877	5545	72332	NA	NA	0		TRUE	FALSE	TRUE	0	Benign neoplasm of uterus	neoplasms
218.1	P_CORRFAC_INTERNALIZING_scaled	NA	0.042701	0.0147601	1.04363	0.00381585	logistic	77813	5481	72332	NA	NA	0		TRUE	FALSE	TRUE	0	Uterine leiomyoma	neoplasms
218.2	P_CORRFAC_INTERNALIZING_scaled	NA	0.135181	0.077483	1.14474	0.0810455	logistic	72505	173	72332	NA	NA	0		FALSE	FALSE	FALSE	0	Other benign neoplasm of uterus	neoplasms
220	P_CORRFAC_INTERNALIZING_scaled	NA	0.0419221	0.0375401	1.04281	0.264111	logistic	69869	731	69138	NA	NA	0		FALSE	FALSE	FALSE	0	Benign neoplasm of ovary	neoplasms
221	P_CORRFAC_INTERNALIZING_scaled	NA	0.141771	0.0829934	1.15231	0.0875953	logistic	68444	149	68295	NA	NA	0		FALSE	FALSE	FALSE	0	Benign neoplasm of other female genital organs	neoplasms
222	P_CORRFAC_INTERNALIZING_scaled	NA	0.0091407	0.0780752	1.00918	0.9068	logistic	86723	169	86554	NA	NA	0		FALSE	FALSE	FALSE	0	Benign neoplasm of male genital organs	neoplasms
223	P_CORRFAC_INTERNALIZING_scaled	NA	-0.0368809	0.0431855	0.963791	0.393098	logistic	42617	564	42053	NA	NA	0		FALSE	FALSE	FALSE	1	Benign neoplasm of kidney and other urinary organs	neoplasms
224	P_CORRFAC_INTERNALIZING_scaled	NA	0.0513227	0.0297471	1.05266	0.0844733	logistic	88459	1160	87299	NA	NA	0		FALSE	FALSE	FALSE	0	Benign neoplasm of eye	neoplasms
224.1	P_CORRFAC_INTERNALIZING_scaled	NA	0.0317482	0.0314385	1.03226	0.312566	logistic	88336	1037	87299	NA	NA	0		FALSE	FALSE	FALSE	0	Benign neoplasm of eye, uveal	neoplasms
225	P_CORRFAC_INTERNALIZING_scaled	NA	0.0796356	0.0226686	1.08289	0.000443031	logistic	89327	2028	87299	NA	NA	0		TRUE	FALSE	TRUE	0	Benign neoplasm of brain and other parts of nervous system	neoplasms
225.1	P_CORRFAC_INTERNALIZING_scaled	NA	0.0761616	0.0232377	1.07914	0.00104731	logistic	89226	1927	87299	NA	NA	0		TRUE	FALSE	TRUE	0	Benign neoplasm of brain, cranial nerves, meninges	neoplasms
225.2	P_CORRFAC_INTERNALIZING_scaled	NA	0.140825	0.0883225	1.15122	0.110838	logistic	87429	130	87299	NA	NA	0		FALSE	FALSE	FALSE	0	Benign neoplasm of spinal cord, meninges	neoplasms
226	P_CORRFAC_INTERNALIZING_scaled	NA	0.107766	0.0393171	1.11379	0.00612625	logistic	86433	657	85776	NA	NA	0		TRUE	FALSE	TRUE	0	Benign neoplasm of thyroid glands	neoplasms
227	P_CORRFAC_INTERNALIZING_scaled	NA	0.0745792	0.0184882	1.07743	5.48608e-05	logistic	88843	3067	85776	NA	NA	0		TRUE	FALSE	TRUE	0	Benign neoplasm of other endocrine glands and related structures	neoplasms
227.1	P_CORRFAC_INTERNALIZING_scaled	NA	0.116941	0.0358102	1.12405	0.00109239	logistic	86568	792	85776	NA	NA	0		TRUE	FALSE	TRUE	0	Benign neoplasm of adrenal gland	neoplasms
227.2	P_CORRFAC_INTERNALIZING_scaled	NA	-0.15128	0.0562344	0.859607	0.00714147	logistic	86100	324	85776	NA	NA	0		TRUE	FALSE	TRUE	1	Benign neoplasm of parathyroid gland	neoplasms
227.3	P_CORRFAC_INTERNALIZING_scaled	NA	0.0900231	0.0227844	1.0942	7.77958e-05	logistic	87780	2004	85776	NA	NA	0		TRUE	FALSE	TRUE	0	Benign neoplasm of pituitary gland and craniopharyngeal duct (pouch)	neoplasms
228	P_CORRFAC_INTERNALIZING_scaled	NA	5.56222e-05	0.0104027	1.00006	0.995734	logistic	89189	10930	78259	NA	NA	0		FALSE	FALSE	FALSE	0	Hemangioma and lymphangioma, any site	neoplasms
228.1	P_CORRFAC_INTERNALIZING_scaled	NA	-0.0142299	0.011081	0.985871	0.199085	logistic	87732	9473	78259	NA	NA	0		FALSE	FALSE	FALSE	1	Hemangioma of skin and subcutaneous tissue	neoplasms
229	P_CORRFAC_INTERNALIZING_scaled	NA	-0.0410832	0.025658	0.959749	0.109336	logistic	90615	1569	89046	NA	NA	0		FALSE	FALSE	FALSE	1	Benign neoplasm of unspecified sites	neoplasms
229.1	P_CORRFAC_INTERNALIZING_scaled	NA	-0.198361	0.169829	0.820074	0.242805	logistic	89082	36	89046	NA	NA	0		FALSE	FALSE	FALSE	1	Benign neoplasm of lymph nodes	neoplasms
230	P_CORRFAC_INTERNALIZING_scaled	NA	-0.358935	0.177688	0.69842	0.04338	logistic	92812	33	92779	NA	NA	0		TRUE	FALSE	FALSE	1	Kaposi's sarcoma	neoplasms
240	P_CORRFAC_INTERNALIZING_scaled	NA	0.0193316	0.0276655	1.01952	0.484701	logistic	65977	1383	64594	NA	NA	0		FALSE	FALSE	FALSE	0	Simple and unspecified goiter	endocrine/metabolic
241	P_CORRFAC_INTERNALIZING_scaled	NA	0.063331	0.0114422	1.06538	3.11435e-08	logistic	74036	9442	64594	NA	NA	0		TRUE	TRUE	TRUE	0	Nontoxic nodular goiter	endocrine/metabolic
241.1	P_CORRFAC_INTERNALIZING_scaled	NA	0.0758093	0.0125646	1.07876	1.60397e-09	logistic	72200	7606	64594	NA	NA	0		TRUE	TRUE	TRUE	0	Nontoxic uninodular goiter	endocrine/metabolic
241.2	P_CORRFAC_INTERNALIZING_scaled	NA	0.0666867	0.0135923	1.06896	9.28471e-07	logistic	70995	6401	64594	NA	NA	0		TRUE	TRUE	TRUE	0	Nontoxic multinodular goiter	endocrine/metabolic
242	P_CORRFAC_INTERNALIZING_scaled	NA	0.0775451	0.0181543	1.08063	1.94218e-05	logistic	67935	3341	64594	NA	NA	0		TRUE	TRUE	TRUE	0	Thyrotoxicosis with or without goiter	endocrine/metabolic
242.1	P_CORRFAC_INTERNALIZING_scaled	NA	0.0819278	0.0301637	1.08538	0.00660543	logistic	65741	1147	64594	NA	NA	0		TRUE	FALSE	TRUE	0	Graves' disease	endocrine/metabolic
242.2	P_CORRFAC_INTERNALIZING_scaled	NA	0.0595741	0.0654493	1.06138	0.362699	logistic	64839	245	64594	NA	NA	0		FALSE	FALSE	FALSE	0	Toxic multinodular goiter	endocrine/metabolic
242.3	P_CORRFAC_INTERNALIZING_scaled	NA	0.157799	0.0614592	1.17093	0.0102422	logistic	64863	269	64594	NA	NA	0		TRUE	FALSE	TRUE	0	Exophthalmos	endocrine/metabolic
242.31	P_CORRFAC_INTERNALIZING_scaled	NA	0.716803	0.156032	2.04788	4.34921e-06	logistic	64639	45	64594	NA	NA	0		TRUE	TRUE	TRUE	0	Thyrotoxic exophthalmos	endocrine/metabolic
244	P_CORRFAC_INTERNALIZING_scaled	NA	0.0610421	0.00915018	1.06294	2.53823e-11	logistic	80830	16236	64594	NA	NA	0		TRUE	TRUE	TRUE	0	Hypothyroidism	endocrine/metabolic
244.1	P_CORRFAC_INTERNALIZING_scaled	NA	0.0486965	0.0193105	1.0499	0.0116766	logistic	67497	2903	64594	NA	NA	0		TRUE	FALSE	TRUE	0	Secondary hypothyroidism	endocrine/metabolic
244.2	P_CORRFAC_INTERNALIZING_scaled	NA	0.0953005	0.0156878	1.09999	1.24122e-09	logistic	69123	4529	64594	NA	NA	0		TRUE	TRUE	TRUE	0	Acquired hypothyroidism	endocrine/metabolic
244.3	P_CORRFAC_INTERNALIZING_scaled	NA	-0.270585	0.0991994	0.762933	0.00637796	logistic	64698	104	64594	NA	NA	0		TRUE	FALSE	TRUE	1	Iodine hypothyroidism	endocrine/metabolic
244.4	P_CORRFAC_INTERNALIZING_scaled	NA	0.0595361	0.00936548	1.06134	2.05769e-10	logistic	79928	15334	64594	NA	NA	0		TRUE	TRUE	TRUE	0	Hypothyroidism NOS	endocrine/metabolic
244.5	P_CORRFAC_INTERNALIZING_scaled	NA	-0.137163	0.0870971	0.871828	0.115296	logistic	64729	135	64594	NA	NA	0		FALSE	FALSE	FALSE	1	Congenital hypothyroidism	endocrine/metabolic
245	P_CORRFAC_INTERNALIZING_scaled	NA	0.066874	0.0184984	1.06916	0.000300195	logistic	67750	3156	64594	NA	NA	0		TRUE	FALSE	TRUE	0	Thyroiditis	endocrine/metabolic
245.1	P_CORRFAC_INTERNALIZING_scaled	NA	-0.156717	0.0822975	0.854946	0.0568752	logistic	64743	149	64594	NA	NA	0		FALSE	FALSE	FALSE	1	Thyroiditis, acute and subacute	endocrine/metabolic
245.2	P_CORRFAC_INTERNALIZING_scaled	NA	0.0929145	0.0206029	1.09737	6.48966e-06	logistic	67124	2530	64594	NA	NA	0		TRUE	TRUE	TRUE	0	Chronic thyroiditis	endocrine/metabolic
245.21	P_CORRFAC_INTERNALIZING_scaled	NA	0.101323	0.0207116	1.10663	9.97638e-07	logistic	67097	2503	64594	NA	NA	0		TRUE	TRUE	TRUE	0	Chronic lymphocytic thyroiditis	endocrine/metabolic
246	P_CORRFAC_INTERNALIZING_scaled	NA	0.0343599	0.0163211	1.03496	0.0352704	logistic	68823	4229	64594	NA	NA	0		TRUE	FALSE	FALSE	0	Other disorders of thyroid	endocrine/metabolic
246.2	P_CORRFAC_INTERNALIZING_scaled	NA	0.156797	0.0591587	1.16976	0.0080387	logistic	64887	293	64594	NA	NA	0		TRUE	FALSE	TRUE	0	Thyroid cyst	endocrine/metabolic
246.7	P_CORRFAC_INTERNALIZING_scaled	NA	0.112649	0.0308037	1.11924	0.000255177	logistic	65694	1100	64594	NA	NA	0		TRUE	FALSE	TRUE	0	Abnormal results of function study of thyroid	endocrine/metabolic
249	P_CORRFAC_INTERNALIZING_scaled	NA	0.0933324	0.0218069	1.09783	1.86938e-05	logistic	67915	2246	65669	NA	NA	0		TRUE	TRUE	TRUE	0	Secondary diabetes mellitus	endocrine/metabolic
250	P_CORRFAC_INTERNALIZING_scaled	NA	0.0668561	0.00969317	1.06914	5.30229e-12	logistic	80065	14396	65669	NA	NA	0		TRUE	TRUE	TRUE	0	Diabetes mellitus	endocrine/metabolic
250.1	P_CORRFAC_INTERNALIZING_scaled	NA	0.112687	0.0195844	1.11928	8.71875e-09	logistic	68461	2792	65669	NA	NA	0		TRUE	TRUE	TRUE	0	Type 1 diabetes	endocrine/metabolic
250.11	P_CORRFAC_INTERNALIZING_scaled	NA	0.132778	0.0748369	1.142	0.0760252	logistic	65852	183	65669	NA	NA	0		FALSE	FALSE	FALSE	0	Type 1 diabetes with ketoacidosis	endocrine/metabolic
250.12	P_CORRFAC_INTERNALIZING_scaled	NA	0.0670341	0.0529068	1.06933	0.205147	logistic	66030	361	65669	NA	NA	0		FALSE	FALSE	FALSE	0	Type 1 diabetes with renal manifestations	endocrine/metabolic
250.13	P_CORRFAC_INTERNALIZING_scaled	NA	0.0854355	0.0520069	1.08919	0.10043	logistic	66044	375	65669	NA	NA	0		FALSE	FALSE	FALSE	0	Type 1 diabetes with ophthalmic manifestations	endocrine/metabolic
250.14	P_CORRFAC_INTERNALIZING_scaled	NA	0.170255	0.0414763	1.18561	4.04542e-05	logistic	66260	591	65669	NA	NA	0		TRUE	FALSE	TRUE	0	Type 1 diabetes with neurological manifestations	endocrine/metabolic
250.15	P_CORRFAC_INTERNALIZING_scaled	NA	0.230158	0.0693375	1.2588	0.000902173	logistic	65880	211	65669	NA	NA	0		TRUE	FALSE	TRUE	0	Diabetes type 1 with peripheral circulatory disorders	endocrine/metabolic
250.2	P_CORRFAC_INTERNALIZING_scaled	NA	0.0672021	0.00980616	1.06951	7.22917e-12	logistic	79733	14064	65669	NA	NA	0		TRUE	TRUE	TRUE	0	Type 2 diabetes	endocrine/metabolic
250.21	P_CORRFAC_INTERNALIZING_scaled	NA	0.337916	0.0689602	1.40202	9.57604e-07	logistic	65881	212	65669	NA	NA	0		TRUE	TRUE	TRUE	0	Type 2 diabetes with ketoacidosis	endocrine/metabolic
250.22	P_CORRFAC_INTERNALIZING_scaled	NA	0.0397497	0.0178624	1.04055	0.0260596	logistic	69246	3577	65669	NA	NA	0		TRUE	FALSE	TRUE	0	Type 2 diabetes with renal manifestations	endocrine/metabolic
250.23	P_CORRFAC_INTERNALIZING_scaled	NA	0.0948899	0.0282536	1.09954	0.00078366	logistic	66994	1325	65669	NA	NA	0		TRUE	FALSE	TRUE	0	Type 2 diabetes with ophthalmic manifestations	endocrine/metabolic
250.24	P_CORRFAC_INTERNALIZING_scaled	NA	0.146651	0.0174868	1.15795	5.0129e-17	logistic	69371	3702	65669	NA	NA	0		TRUE	TRUE	TRUE	0	Type 2 diabetes with neurological manifestations	endocrine/metabolic
250.25	P_CORRFAC_INTERNALIZING_scaled	NA	0.0885225	0.0223291	1.09256	7.35654e-05	logistic	67873	2204	65669	NA	NA	0		TRUE	FALSE	TRUE	0	Diabetes type 2 with peripheral circulatory disorders	endocrine/metabolic
250.3	P_CORRFAC_INTERNALIZING_scaled	NA	0.081707	0.0156479	1.08514	1.77395e-07	logistic	70252	4583	65669	NA	NA	0		TRUE	TRUE	TRUE	0	Insulin pump user	endocrine/metabolic
250.4	P_CORRFAC_INTERNALIZING_scaled	NA	0.0307617	0.0101467	1.03124	0.00243187	logistic	78045	12376	65669	NA	NA	0		TRUE	FALSE	TRUE	0	Abnormal glucose	endocrine/metabolic
250.41	P_CORRFAC_INTERNALIZING_scaled	NA	-0.000350967	0.0163323	0.999649	0.982855	logistic	69817	4148	65669	NA	NA	0		FALSE	FALSE	FALSE	1	Impaired fasting glucose	endocrine/metabolic
250.42	P_CORRFAC_INTERNALIZING_scaled	NA	0.0405367	0.0111709	1.04137	0.000284765	logistic	75408	9739	65669	NA	NA	0		TRUE	FALSE	TRUE	0	Other abnormal glucose	endocrine/metabolic
250.5	P_CORRFAC_INTERNALIZING_scaled	NA	0.0921525	0.0913212	1.09653	0.312925	logistic	65790	121	65669	NA	NA	0		FALSE	FALSE	FALSE	0	Glycosuria or Acetonuria	endocrine/metabolic
250.6	P_CORRFAC_INTERNALIZING_scaled	NA	0.14522	0.0208386	1.15629	3.1962e-12	logistic	68189	2520	65669	NA	NA	0		TRUE	TRUE	TRUE	0	Polyneuropathy in diabetes	endocrine/metabolic
250.7	P_CORRFAC_INTERNALIZING_scaled	NA	0.0749936	0.0280784	1.07788	0.00756573	logistic	79725	1328	78397	NA	NA	0		TRUE	FALSE	TRUE	0	Diabetic retinopathy	endocrine/metabolic
251	P_CORRFAC_INTERNALIZING_scaled	NA	-0.313989	0.111653	0.730527	0.00492054	logistic	74699	84	74615	NA	NA	0		TRUE	FALSE	TRUE	1	Other disorders of pancreatic internal secretion	endocrine/metabolic
251.1	P_CORRFAC_INTERNALIZING_scaled	NA	0.198166	0.0259845	1.21917	2.41504e-14	logistic	57326	1545	55781	NA	NA	0		TRUE	TRUE	TRUE	0	Hypoglycemia	endocrine/metabolic
251.8	P_CORRFAC_INTERNALIZING_scaled	NA	NA	NA	NA	NA	logistic	74632	17	74615	NA	NA	0	[Error: < 20 cases or controls]	NA	NA	NA	0	Abnormality of secretion of glucagon or gastrin	endocrine/metabolic
252	P_CORRFAC_INTERNALIZING_scaled	NA	0.0227846	0.0185225	1.02305	0.218658	logistic	77737	3122	74615	NA	NA	0		FALSE	FALSE	FALSE	0	Disorders of parathyroid gland	endocrine/metabolic
252.1	P_CORRFAC_INTERNALIZING_scaled	NA	0.0233881	0.0189205	1.02366	0.216412	logistic	77604	2989	74615	NA	NA	0		FALSE	FALSE	FALSE	0	Hyperparathyroidism	endocrine/metabolic
252.2	P_CORRFAC_INTERNALIZING_scaled	NA	-0.061601	0.0512122	0.940258	0.229031	logistic	75006	391	74615	NA	NA	0		FALSE	FALSE	FALSE	1	Hypoparathyroidism	endocrine/metabolic
253	P_CORRFAC_INTERNALIZING_scaled	NA	0.0963394	0.0168066	1.10113	9.9111e-09	logistic	78421	3806	74615	NA	NA	0		TRUE	TRUE	TRUE	0	Disorders of the pituitary gland and its hypothalamic control	endocrine/metabolic
253.1	P_CORRFAC_INTERNALIZING_scaled	NA	0.147256	0.0250394	1.15865	4.07866e-09	logistic	76292	1677	74615	NA	NA	0		TRUE	TRUE	TRUE	0	Pituitary hyperfunction	endocrine/metabolic
253.11	P_CORRFAC_INTERNALIZING_scaled	NA	0.0599322	0.0648578	1.06176	0.355457	logistic	74859	244	74615	NA	NA	0		FALSE	FALSE	FALSE	0	Acromegaly and gigantism	endocrine/metabolic
253.2	P_CORRFAC_INTERNALIZING_scaled	NA	0.0318955	0.0298442	1.03241	0.285189	logistic	75779	1164	74615	NA	NA	0		FALSE	FALSE	FALSE	0	Pituitary hypofunction	endocrine/metabolic
253.3	P_CORRFAC_INTERNALIZING_scaled	NA	0.0988709	0.055497	1.10392	0.0748221	logistic	74950	335	74615	NA	NA	0		FALSE	FALSE	FALSE	0	Diabetes insipidus	endocrine/metabolic
253.4	P_CORRFAC_INTERNALIZING_scaled	NA	0.041729	0.04877	1.04261	0.392203	logistic	75046	431	74615	NA	NA	0		FALSE	FALSE	FALSE	0	Anterior pituitary disorders	endocrine/metabolic
253.5	P_CORRFAC_INTERNALIZING_scaled	NA	-0.050523	0.0747048	0.950732	0.498849	logistic	74801	186	74615	NA	NA	0		FALSE	FALSE	FALSE	1	Pituitary dwarfism	endocrine/metabolic
253.7	P_CORRFAC_INTERNALIZING_scaled	NA	-0.0457405	0.0479119	0.95529	0.339739	logistic	75060	445	74615	NA	NA	0		FALSE	FALSE	FALSE	1	Other disorders of neurohypophysis	endocrine/metabolic
254	P_CORRFAC_INTERNALIZING_scaled	NA	0.520448	0.108941	1.68278	1.77638e-06	logistic	74707	92	74615	NA	NA	0		TRUE	TRUE	TRUE	0	Diseases of thymus gland	endocrine/metabolic
255	P_CORRFAC_INTERNALIZING_scaled	NA	0.105916	0.0170232	1.11173	4.91297e-10	logistic	78301	3686	74615	NA	NA	0		TRUE	TRUE	TRUE	0	Disorders of adrenal glands	endocrine/metabolic
255.1	P_CORRFAC_INTERNALIZING_scaled	NA	0.147324	0.0365639	1.15873	5.59616e-05	logistic	75391	776	74615	NA	NA	0		TRUE	FALSE	TRUE	0	Adrenal hyperfunction	endocrine/metabolic
255.11	P_CORRFAC_INTERNALIZING_scaled	NA	0.123488	0.0414137	1.13144	0.00286537	logistic	75218	603	74615	NA	NA	0		TRUE	FALSE	TRUE	0	Cushing's syndrome	endocrine/metabolic
255.12	P_CORRFAC_INTERNALIZING_scaled	NA	0.181148	0.0877334	1.19859	0.0389464	logistic	74749	134	74615	NA	NA	0		TRUE	FALSE	FALSE	0	Hyperaldosteronism	endocrine/metabolic
255.13	P_CORRFAC_INTERNALIZING_scaled	NA	NA	NA	NA	NA	logistic	74629	14	74615	NA	NA	0	[Error: < 20 cases or controls]	NA	NA	NA	0	Medulloadrenal hyperfunction	endocrine/metabolic
255.2	P_CORRFAC_INTERNALIZING_scaled	NA	0.122926	0.0244483	1.1308	4.9565e-07	logistic	76354	1739	74615	NA	NA	0		TRUE	TRUE	TRUE	0	Adrenal hypofunction	endocrine/metabolic
255.21	P_CORRFAC_INTERNALIZING_scaled	NA	0.114425	0.0254156	1.12123	6.72655e-06	logistic	76221	1606	74615	NA	NA	0		TRUE	TRUE	TRUE	0	Glucocorticoid deficiency	endocrine/metabolic
255.22	P_CORRFAC_INTERNALIZING_scaled	NA	NA	NA	NA	NA	logistic	74631	16	74615	NA	NA	0	[Error: < 20 cases or controls]	NA	NA	NA	0	Mineralocorticoid deficiency	endocrine/metabolic
255.3	P_CORRFAC_INTERNALIZING_scaled	NA	-0.0718105	0.118854	0.930707	0.545717	logistic	74688	73	74615	NA	NA	0		FALSE	FALSE	FALSE	1	Adrenogenital disorders	endocrine/metabolic
256	P_CORRFAC_INTERNALIZING_scaled	NA	0.0891175	0.0265822	1.09321	0.000800781	logistic	76146	1531	74615	NA	NA	0		TRUE	FALSE	TRUE	0	Ovarian dysfunction	endocrine/metabolic
256.1	P_CORRFAC_INTERNALIZING_scaled	NA	NA	NA	NA	NA	logistic	74633	18	74615	NA	NA	0	[Error: < 20 cases or controls]	NA	NA	NA	0	Hyperestrogenism	endocrine/metabolic
256.4	P_CORRFAC_INTERNALIZING_scaled	NA	0.144245	0.0289267	1.15517	6.14656e-07	logistic	75909	1294	74615	NA	NA	0		TRUE	TRUE	TRUE	0	Polycystic ovaries	endocrine/metabolic
257	P_CORRFAC_INTERNALIZING_scaled	NA	0.145902	0.022403	1.15708	7.38613e-11	logistic	76768	2153	74615	NA	NA	0		TRUE	TRUE	TRUE	0	Testicular dysfunction	endocrine/metabolic
257.1	P_CORRFAC_INTERNALIZING_scaled	NA	0.144618	0.0224772	1.1556	1.24299e-10	logistic	76752	2137	74615	NA	NA	0		TRUE	TRUE	TRUE	0	Testicular hypofunction	endocrine/metabolic
258	P_CORRFAC_INTERNALIZING_scaled	NA	0.0524598	0.0765013	1.05386	0.492879	logistic	74790	175	74615	NA	NA	0		FALSE	FALSE	FALSE	0	Iatrogenic endocrine disorders	endocrine/metabolic
258.1	P_CORRFAC_INTERNALIZING_scaled	NA	-0.0226958	0.0789682	0.97756	0.773803	logistic	74782	167	74615	NA	NA	0		FALSE	FALSE	FALSE	1	Postablative ovarian failure	endocrine/metabolic
259	P_CORRFAC_INTERNALIZING_scaled	NA	0.183429	0.0265597	1.20133	4.97473e-12	logistic	76084	1469	74615	NA	NA	0		TRUE	TRUE	TRUE	0	Other endocrine disorders	endocrine/metabolic
259.1	P_CORRFAC_INTERNALIZING_scaled	NA	0.274335	0.0752534	1.31566	0.000266885	logistic	74795	180	74615	NA	NA	0		TRUE	FALSE	TRUE	0	Nonspecific abnormal results of other endocrine function study	endocrine/metabolic
259.2	P_CORRFAC_INTERNALIZING_scaled	NA	-0.114565	0.116439	0.891754	0.325163	logistic	74692	77	74615	NA	NA	0		FALSE	FALSE	FALSE	1	Carcinoid syndrome	endocrine/metabolic
259.3	P_CORRFAC_INTERNALIZING_scaled	NA	-0.0345295	0.190756	0.96606	0.856357	logistic	74644	29	74615	NA	NA	0		FALSE	FALSE	FALSE	1	Delay in sexual development and puberty NEC	endocrine/metabolic
259.4	P_CORRFAC_INTERNALIZING_scaled	NA	NA	NA	NA	NA	logistic	74619	4	74615	NA	NA	0	[Error: < 20 cases or controls]	NA	NA	NA	0	Precocious sexual development and puberty NEC	endocrine/metabolic
259.8	P_CORRFAC_INTERNALIZING_scaled	NA	0.155426	0.15256	1.16816	0.308303	logistic	74662	47	74615	NA	NA	0		FALSE	FALSE	FALSE	0	Polyglandular activity in multiple endocrine adenomatosis	endocrine/metabolic
260	P_CORRFAC_INTERNALIZING_scaled	NA	0.0691841	0.0153166	1.07163	6.27412e-06	logistic	67485	4715	62770	NA	NA	0		TRUE	TRUE	TRUE	0	Protein-calorie malnutrition	endocrine/metabolic
260.1	P_CORRFAC_INTERNALIZING_scaled	NA	-0.00467177	0.0583273	0.995339	0.936161	logistic	63071	301	62770	NA	NA	0		FALSE	FALSE	FALSE	1	Cachexia	endocrine/metabolic
260.2	P_CORRFAC_INTERNALIZING_scaled	NA	0.108428	0.0332804	1.11452	0.00112194	logistic	63702	932	62770	NA	NA	0		TRUE	FALSE	TRUE	0	severe protein-calorie malnutrition	endocrine/metabolic
260.21	P_CORRFAC_INTERNALIZING_scaled	NA	NA	NA	NA	NA	logistic	62787	17	62770	NA	NA	0	[Error: < 20 cases or controls]	NA	NA	NA	0	Kwashiorkor	endocrine/metabolic
260.22	P_CORRFAC_INTERNALIZING_scaled	NA	-0.0792608	0.0863789	0.923799	0.358831	logistic	62908	138	62770	NA	NA	0		FALSE	FALSE	FALSE	1	Nutritional marasmus	endocrine/metabolic
260.3	P_CORRFAC_INTERNALIZING_scaled	NA	0.112297	0.024988	1.11885	6.98809e-06	logistic	64471	1701	62770	NA	NA	0		TRUE	TRUE	TRUE	0	Adult failure to thrive	endocrine/metabolic
260.6	P_CORRFAC_INTERNALIZING_scaled	NA	0.117298	0.0281027	1.12445	2.99413e-05	logistic	64102	1332	62770	NA	NA	0		TRUE	FALSE	TRUE	0	Anorexia	endocrine/metabolic
260.7	P_CORRFAC_INTERNALIZING_scaled	NA	-0.0110472	0.0785588	0.989014	0.888167	logistic	62934	164	62770	NA	NA	0		FALSE	FALSE	FALSE	1	Polyphagia	endocrine/metabolic
261	P_CORRFAC_INTERNALIZING_scaled	NA	0.0465434	0.00886171	1.04764	1.503e-07	logistic	79489	16719	62770	NA	NA	0		TRUE	TRUE	TRUE	0	Vitamin deficiency	endocrine/metabolic
261.1	P_CORRFAC_INTERNALIZING_scaled	NA	0.61803	0.112644	1.85527	4.09764e-08	logistic	62849	79	62770	NA	NA	0		TRUE	TRUE	TRUE	0	Vitamin A deficiency	endocrine/metabolic
261.2	P_CORRFAC_INTERNALIZING_scaled	NA	0.0381895	0.0156507	1.03893	0.0146828	logistic	67269	4499	62770	NA	NA	0		TRUE	FALSE	TRUE	0	Vitamin B-complex deficiencies	endocrine/metabolic
261.3	P_CORRFAC_INTERNALIZING_scaled	NA	-0.164993	0.145183	0.8479	0.255768	logistic	62820	50	62770	NA	NA	0		FALSE	FALSE	FALSE	1	Vitamin C deficiencies	endocrine/metabolic
261.4	P_CORRFAC_INTERNALIZING_scaled	NA	0.0507188	0.00962579	1.05203	1.37128e-07	logistic	76368	13598	62770	NA	NA	0		TRUE	TRUE	TRUE	0	Vitamin D deficiency	endocrine/metabolic
261.41	P_CORRFAC_INTERNALIZING_scaled	NA	0.283532	0.0723612	1.32781	8.91802e-05	logistic	62966	196	62770	NA	NA	0		TRUE	FALSE	TRUE	0	Rickets or osteomalacia	endocrine/metabolic
262	P_CORRFAC_INTERNALIZING_scaled	NA	0.075362	0.0225188	1.07827	0.00081802	logistic	64861	2091	62770	NA	NA	0		TRUE	FALSE	TRUE	0	Mineral deficiency NEC	endocrine/metabolic
263	P_CORRFAC_INTERNALIZING_scaled	NA	0.0304404	0.0182365	1.03091	0.0950772	logistic	66023	3253	62770	NA	NA	0		FALSE	FALSE	FALSE	0	Other nutritional deficiency	endocrine/metabolic
264	P_CORRFAC_INTERNALIZING_scaled	NA	0.227466	0.0570209	1.25542	6.63046e-05	logistic	63090	320	62770	NA	NA	0		TRUE	FALSE	TRUE	0	Lack of normal physiological development	endocrine/metabolic
264.1	P_CORRFAC_INTERNALIZING_scaled	NA	0.28147	0.156194	1.32508	0.0715362	logistic	62820	50	62770	NA	NA	0		FALSE	FALSE	FALSE	0	Short stature	endocrine/metabolic
264.2	P_CORRFAC_INTERNALIZING_scaled	NA	0.198637	0.0851056	1.21974	0.0195956	logistic	62911	141	62770	NA	NA	0		TRUE	FALSE	TRUE	0	Failure to thrive (childhood)	endocrine/metabolic
264.3	P_CORRFAC_INTERNALIZING_scaled	NA	NA	NA	NA	NA	logistic	62776	6	62770	NA	NA	0	[Error: < 20 cases or controls]	NA	NA	NA	0	Delayed milestones	endocrine/metabolic
264.9	P_CORRFAC_INTERNALIZING_scaled	NA	0.290841	0.100374	1.33755	0.00376081	logistic	62874	104	62770	NA	NA	0		TRUE	FALSE	TRUE	0	Lack of normal physiological development, unspecified	endocrine/metabolic
269	P_CORRFAC_INTERNALIZING_scaled	NA	0.0197964	0.0194989	1.01999	0.309982	logistic	81985	2771	79214	NA	NA	0		FALSE	FALSE	FALSE	0	Proteinuria	endocrine/metabolic
270	P_CORRFAC_INTERNALIZING_scaled	NA	-0.0105738	0.014165	0.989482	0.455381	logistic	84670	5456	79214	NA	NA	0		FALSE	FALSE	FALSE	1	Disorders of protein plasma/amino-acid transport and metabolism	endocrine/metabolic
270.1	P_CORRFAC_INTERNALIZING_scaled	NA	0.121489	0.0637496	1.12918	0.056686	logistic	79463	249	79214	NA	NA	0		FALSE	FALSE	FALSE	0	Disturbances of amino-acid transport	endocrine/metabolic
270.11	P_CORRFAC_INTERNALIZING_scaled	NA	0.267781	0.0751921	1.30706	0.000369041	logistic	79393	179	79214	NA	NA	0		TRUE	FALSE	TRUE	0	Disturbances of sulphur-bearing amino-acid metabolism	endocrine/metabolic
270.12	P_CORRFAC_INTERNALIZING_scaled	NA	NA	NA	NA	NA	logistic	79221	7	79214	NA	NA	0	[Error: < 20 cases or controls]	NA	NA	NA	0	Phenylketonuria [PKU]	endocrine/metabolic
270.2	P_CORRFAC_INTERNALIZING_scaled	NA	-0.159669	0.100905	0.852426	0.113565	logistic	79314	100	79214	NA	NA	0		FALSE	FALSE	FALSE	1	Disorders of amino-acid metabolism	endocrine/metabolic
270.21	P_CORRFAC_INTERNALIZING_scaled	NA	-0.139543	0.11541	0.869756	0.226622	logistic	79291	77	79214	NA	NA	0		FALSE	FALSE	FALSE	1	Disorders of urea cycle metabolism	endocrine/metabolic
270.3	P_CORRFAC_INTERNALIZING_scaled	NA	-0.0190962	0.0145542	0.981085	0.189495	logistic	84369	5155	79214	NA	NA	0		FALSE	FALSE	FALSE	1	Disorders of plasma protein metabolism	endocrine/metabolic
270.31	P_CORRFAC_INTERNALIZING_scaled	NA	-0.0443305	0.0334281	0.956638	0.184792	logistic	80134	920	79214	NA	NA	0		FALSE	FALSE	FALSE	1	Polyclonal hypergammaglobulinemia	endocrine/metabolic
270.32	P_CORRFAC_INTERNALIZING_scaled	NA	-0.0199337	0.0227602	0.980264	0.381133	logistic	81259	2045	79214	NA	NA	0		FALSE	FALSE	FALSE	1	Paraproteinemia	endocrine/metabolic
270.33	P_CORRFAC_INTERNALIZING_scaled	NA	0.0105323	0.0379553	1.01059	0.781402	logistic	79927	713	79214	NA	NA	0		FALSE	FALSE	FALSE	0	Amyloidosis	endocrine/metabolic
270.34	P_CORRFAC_INTERNALIZING_scaled	NA	-0.00582123	0.0903775	0.994196	0.948644	logistic	79338	124	79214	NA	NA	0		FALSE	FALSE	FALSE	1	Alpha-1-antitrypsin deficiency	endocrine/metabolic
270.35	P_CORRFAC_INTERNALIZING_scaled	NA	-0.233624	0.11374	0.791659	0.0399742	logistic	79293	79	79214	NA	NA	0		TRUE	FALSE	FALSE	1	Macroglobulinemia	endocrine/metabolic
270.38	P_CORRFAC_INTERNALIZING_scaled	NA	-0.0306189	0.0212503	0.969845	0.149622	logistic	81526	2312	79214	NA	NA	0		FALSE	FALSE	FALSE	1	Other specified disorders of plasma protein metabolism	endocrine/metabolic
271	P_CORRFAC_INTERNALIZING_scaled	NA	0.0478569	0.0136631	1.04902	0.000460683	logistic	91387	5849	85538	NA	NA	0		TRUE	FALSE	TRUE	0	Disorders of carbohydrate transport and metabolism	endocrine/metabolic
271.3	P_CORRFAC_INTERNALIZING_scaled	NA	0.0467403	0.0137734	1.04785	0.000690021	logistic	91289	5751	85538	NA	NA	0		TRUE	FALSE	TRUE	0	Intestinal disaccharidase deficiencies and disaccharide malabsorption	endocrine/metabolic
271.9	P_CORRFAC_INTERNALIZING_scaled	NA	0.14216	0.0924056	1.15276	0.123941	logistic	85658	120	85538	NA	NA	0		FALSE	FALSE	FALSE	0	Other disorders of carbohydrate transport and metabolism	endocrine/metabolic
272	P_CORRFAC_INTERNALIZING_scaled	NA	0.0300931	0.00815075	1.03055	0.000222436	logistic	86428	44570	41858	NA	NA	0		TRUE	FALSE	TRUE	0	Disorders of lipoid metabolism	endocrine/metabolic
272.1	P_CORRFAC_INTERNALIZING_scaled	NA	0.030095	0.00815344	1.03055	0.000223307	logistic	86387	44529	41858	NA	NA	0		TRUE	FALSE	TRUE	0	Hyperlipidemia	endocrine/metabolic
272.11	P_CORRFAC_INTERNALIZING_scaled	NA	0.0520015	0.00963072	1.05338	6.68118e-08	logistic	68223	26365	41858	NA	NA	0		TRUE	TRUE	TRUE	0	Hypercholesterolemia	endocrine/metabolic
272.12	P_CORRFAC_INTERNALIZING_scaled	NA	0.00634487	0.022694	1.00637	0.779797	logistic	44148	2290	41858	NA	NA	0		FALSE	FALSE	FALSE	0	Hyperglyceridemia	endocrine/metabolic
272.13	P_CORRFAC_INTERNALIZING_scaled	NA	0.0343786	0.0120298	1.03498	0.004266	logistic	54086	12228	41858	NA	NA	0		TRUE	FALSE	TRUE	0	Mixed hyperlipidemia	endocrine/metabolic
272.14	P_CORRFAC_INTERNALIZING_scaled	NA	-0.171596	0.121354	0.84232	0.157358	logistic	41931	73	41858	NA	NA	0		FALSE	FALSE	FALSE	1	Hyperchylomicronemia	endocrine/metabolic
272.9	P_CORRFAC_INTERNALIZING_scaled	NA	0.107791	0.0289089	1.11381	0.000192522	logistic	43304	1446	41858	NA	NA	0		TRUE	FALSE	TRUE	0	Unspecified disorder of lipoid metabolism	endocrine/metabolic
274	P_CORRFAC_INTERNALIZING_scaled	NA	0.0550494	0.0134044	1.05659	4.01167e-05	logistic	91038	6512	84526	NA	NA	0		TRUE	FALSE	TRUE	0	Gout and other crystal arthropathies	endocrine/metabolic
274.1	P_CORRFAC_INTERNALIZING_scaled	NA	0.0408094	0.0147477	1.04165	0.00565462	logistic	89807	5281	84526	NA	NA	0		TRUE	FALSE	TRUE	0	Gout	endocrine/metabolic
274.11	P_CORRFAC_INTERNALIZING_scaled	NA	0.00184207	0.0194169	1.00184	0.924419	logistic	87393	2867	84526	NA	NA	0		FALSE	FALSE	FALSE	0	Gouty arthropathy	endocrine/metabolic
274.2	P_CORRFAC_INTERNALIZING_scaled	NA	0.0797803	0.0248192	1.08305	0.00130693	logistic	86236	1710	84526	NA	NA	0		TRUE	FALSE	TRUE	0	Crystal arthropathies	endocrine/metabolic
274.21	P_CORRFAC_INTERNALIZING_scaled	NA	0.0767193	0.0262354	1.07974	0.00345272	logistic	86048	1522	84526	NA	NA	0		TRUE	FALSE	TRUE	0	Chondrocalcinosis	endocrine/metabolic
275	P_CORRFAC_INTERNALIZING_scaled	NA	0.0298802	0.011939	1.03033	0.0123236	logistic	89364	7910	81454	NA	NA	0		TRUE	FALSE	TRUE	0	Disorders of mineral metabolism	endocrine/metabolic
275.1	P_CORRFAC_INTERNALIZING_scaled	NA	0.043915	0.030623	1.04489	0.151557	logistic	82545	1091	81454	NA	NA	0		FALSE	FALSE	FALSE	0	Disorders of iron metabolism	hematopoietic
275.11	P_CORRFAC_INTERNALIZING_scaled	NA	-0.0230396	0.0427588	0.977224	0.590007	logistic	82009	555	81454	NA	NA	0		FALSE	FALSE	FALSE	1	Hereditary hemochromatosis	hematopoietic
275.2	P_CORRFAC_INTERNALIZING_scaled	NA	-0.285812	0.149366	0.751404	0.0556847	logistic	81500	46	81454	NA	NA	0		FALSE	FALSE	FALSE	1	Disorders of copper metabolism	endocrine/metabolic
275.3	P_CORRFAC_INTERNALIZING_scaled	NA	0.0394408	0.0218406	1.04023	0.070942	logistic	83644	2190	81454	NA	NA	0		FALSE	FALSE	FALSE	0	Disorders of magnesium metabolism	endocrine/metabolic
275.5	P_CORRFAC_INTERNALIZING_scaled	NA	0.053812	0.0180646	1.05529	0.0028932	logistic	84695	3241	81454	NA	NA	0		TRUE	FALSE	TRUE	0	Disorders of calcium/phosphorus metabolism	endocrine/metabolic
275.51	P_CORRFAC_INTERNALIZING_scaled	NA	0.0351494	0.0325948	1.03577	0.280866	logistic	82422	968	81454	NA	NA	0		FALSE	FALSE	FALSE	0	Hypocalcemia	endocrine/metabolic
275.53	P_CORRFAC_INTERNALIZING_scaled	NA	0.0647262	0.0277282	1.06687	0.0195794	logistic	82795	1341	81454	NA	NA	0		TRUE	FALSE	TRUE	0	Disorders of phosphorus metabolism	endocrine/metabolic
275.6	P_CORRFAC_INTERNALIZING_scaled	NA	0.03945	0.0208789	1.04024	0.0588285	logistic	83864	2410	81454	NA	NA	0		FALSE	FALSE	FALSE	0	Hypercalcemia	endocrine/metabolic
276	P_CORRFAC_INTERNALIZING_scaled	NA	0.0361658	0.00847437	1.03683	1.97529e-05	logistic	83733	19233	64500	NA	NA	0		TRUE	TRUE	TRUE	0	Disorders of fluid, electrolyte, and acid-base balance	endocrine/metabolic
276.1	P_CORRFAC_INTERNALIZING_scaled	NA	0.0483009	0.00941693	1.04949	2.9104e-07	logistic	79326	14826	64500	NA	NA	0		TRUE	TRUE	TRUE	0	Electrolyte imbalance	endocrine/metabolic
276.11	P_CORRFAC_INTERNALIZING_scaled	NA	0.0319506	0.0308132	1.03247	0.299776	logistic	65599	1099	64500	NA	NA	0		FALSE	FALSE	FALSE	0	Hyperosmolality and/or hypernatremia	endocrine/metabolic
276.12	P_CORRFAC_INTERNALIZING_scaled	NA	0.0463774	0.0139218	1.04747	0.000864481	logistic	70487	5987	64500	NA	NA	0		TRUE	FALSE	TRUE	0	Hyposmolality and/or hyponatremia	endocrine/metabolic
276.13	P_CORRFAC_INTERNALIZING_scaled	NA	0.0100948	0.0147163	1.01015	0.492737	logistic	69828	5328	64500	NA	NA	0		FALSE	FALSE	FALSE	0	Hyperpotassemia	endocrine/metabolic
276.14	P_CORRFAC_INTERNALIZING_scaled	NA	0.0874239	0.014208	1.09136	7.59558e-10	logistic	70037	5537	64500	NA	NA	0		TRUE	TRUE	TRUE	0	Hypopotassemia	endocrine/metabolic
276.4	P_CORRFAC_INTERNALIZING_scaled	NA	0.0822124	0.0174124	1.08569	2.34131e-06	logistic	68060	3560	64500	NA	NA	0		TRUE	TRUE	TRUE	0	Acid-base balance disorder	endocrine/metabolic
276.41	P_CORRFAC_INTERNALIZING_scaled	NA	0.0836062	0.0180156	1.0872	3.47094e-06	logistic	67814	3314	64500	NA	NA	0		TRUE	TRUE	TRUE	0	Acidosis	endocrine/metabolic
276.42	P_CORRFAC_INTERNALIZING_scaled	NA	-0.0169157	0.057251	0.983227	0.767639	logistic	64810	310	64500	NA	NA	0		FALSE	FALSE	FALSE	1	Alkalosis	endocrine/metabolic
276.5	P_CORRFAC_INTERNALIZING_scaled	NA	0.0485407	0.0123436	1.04974	8.40851e-05	logistic	72126	7626	64500	NA	NA	0		TRUE	FALSE	TRUE	0	Hypovolemia	endocrine/metabolic
276.6	P_CORRFAC_INTERNALIZING_scaled	NA	0.0454367	0.0196372	1.04648	0.0206784	logistic	67325	2825	64500	NA	NA	0		TRUE	FALSE	TRUE	0	Fluid overload	endocrine/metabolic
276.8	P_CORRFAC_INTERNALIZING_scaled	NA	0.137534	0.0515566	1.14744	0.00763862	logistic	64886	386	64500	NA	NA	0		TRUE	FALSE	TRUE	0	Polydipsia	endocrine/metabolic
277	P_CORRFAC_INTERNALIZING_scaled	NA	0.0148803	0.0163608	1.01499	0.363081	logistic	85044	3974	81070	NA	NA	0		FALSE	FALSE	FALSE	0	Other disorders of metabolism	endocrine/metabolic
277.1	P_CORRFAC_INTERNALIZING_scaled	NA	0.225368	0.126209	1.25278	0.0741538	logistic	81133	63	81070	NA	NA	0		FALSE	FALSE	FALSE	0	Disorders of porphyrin metabolism	endocrine/metabolic
277.2	P_CORRFAC_INTERNALIZING_scaled	NA	NA	NA	NA	NA	logistic	81080	10	81070	NA	NA	0	[Error: < 20 cases or controls]	NA	NA	NA	0	Other disorders of purine and pyrimidine metabolism	endocrine/metabolic
277.4	P_CORRFAC_INTERNALIZING_scaled	NA	0.0915761	0.0373678	1.0959	0.0142591	logistic	81798	728	81070	NA	NA	0		TRUE	FALSE	TRUE	0	Disorders of bilirubin excretion	endocrine/metabolic
277.5	P_CORRFAC_INTERNALIZING_scaled	NA	0.0143455	0.0234677	1.01445	0.54101	logistic	82965	1895	81070	NA	NA	0		FALSE	FALSE	FALSE	0	Other disorders of lipoid metabolism	endocrine/metabolic
277.51	P_CORRFAC_INTERNALIZING_scaled	NA	-0.0359069	0.0382377	0.96473	0.347707	logistic	81766	696	81070	NA	NA	0		FALSE	FALSE	FALSE	1	Lipoprotein disorders	endocrine/metabolic
277.6	P_CORRFAC_INTERNALIZING_scaled	NA	0.446757	0.0998013	1.56323	7.58906e-06	logistic	81174	104	81070	NA	NA	0		TRUE	TRUE	TRUE	0	Other deficiencies of circulating enzymes	endocrine/metabolic
277.7	P_CORRFAC_INTERNALIZING_scaled	NA	0.137318	0.0308877	1.14719	8.76022e-06	logistic	82143	1073	81070	NA	NA	0		TRUE	TRUE	TRUE	0	Dysmetabolic syndrome X	endocrine/metabolic
277.8	P_CORRFAC_INTERNALIZING_scaled	NA	NA	NA	NA	NA	logistic	81084	14	81070	NA	NA	0	[Error: < 20 cases or controls]	NA	NA	NA	0	Carnitine deficiencies	endocrine/metabolic
278	P_CORRFAC_INTERNALIZING_scaled	NA	0.0539695	0.00738602	1.05545	2.73205e-13	logistic	85198	28433	56765	NA	NA	0		TRUE	TRUE	TRUE	0	Overweight, obesity and other hyperalimentation	endocrine/metabolic
278.1	P_CORRFAC_INTERNALIZING_scaled	NA	0.0685243	0.00818965	1.07093	5.90115e-17	logistic	78044	21279	56765	NA	NA	0		TRUE	TRUE	TRUE	0	Obesity	endocrine/metabolic
278.11	P_CORRFAC_INTERNALIZING_scaled	NA	0.113537	0.0112559	1.12023	6.31382e-24	logistic	66323	9558	56765	NA	NA	0		TRUE	TRUE	TRUE	0	Morbid obesity	endocrine/metabolic
278.3	P_CORRFAC_INTERNALIZING_scaled	NA	0.193165	0.0419264	1.21308	4.08056e-06	logistic	57369	604	56765	NA	NA	0		TRUE	TRUE	TRUE	0	Localized adiposity	endocrine/metabolic
278.4	P_CORRFAC_INTERNALIZING_scaled	NA	0.0429128	0.0120607	1.04385	0.000373603	logistic	64928	8163	56765	NA	NA	0		TRUE	FALSE	TRUE	0	Abnormal weight gain	endocrine/metabolic
279	P_CORRFAC_INTERNALIZING_scaled	NA	0.0252474	0.00941203	1.02557	0.0073083	logistic	80788	14191	66597	NA	NA	0		TRUE	FALSE	TRUE	0	Disorders involving the immune mechanism	endocrine/metabolic
279.1	P_CORRFAC_INTERNALIZING_scaled	NA	0.0158833	0.0166615	1.01601	0.34044	logistic	70539	3942	66597	NA	NA	0		FALSE	FALSE	FALSE	0	Immunity deficiency	endocrine/metabolic
279.11	P_CORRFAC_INTERNALIZING_scaled	NA	0.0455317	0.0232282	1.04658	0.0499729	logistic	68562	1965	66597	NA	NA	0		TRUE	FALSE	FALSE	0	Deficiency of humoral immunity	endocrine/metabolic
279.2	P_CORRFAC_INTERNALIZING_scaled	NA	0.0683282	0.022592	1.07072	0.00249091	logistic	68686	2089	66597	NA	NA	0		TRUE	FALSE	TRUE	0	Autoimmune disease NEC	endocrine/metabolic
279.7	P_CORRFAC_INTERNALIZING_scaled	NA	0.0325503	0.016465	1.03309	0.048049	logistic	70637	4040	66597	NA	NA	0		TRUE	FALSE	FALSE	0	Other immunological findings	endocrine/metabolic
279.8	P_CORRFAC_INTERNALIZING_scaled	NA	0.0332376	0.0175252	1.0338	0.0578863	logistic	70111	3514	66597	NA	NA	0		FALSE	FALSE	FALSE	0	Other specified disorders involving the immune mechanism	endocrine/metabolic
280	P_CORRFAC_INTERNALIZING_scaled	NA	0.0738272	0.011272	1.07662	5.76762e-11	logistic	67952	9491	58461	NA	NA	0		TRUE	TRUE	TRUE	0	Iron deficiency anemias	hematopoietic
280.1	P_CORRFAC_INTERNALIZING_scaled	NA	0.0847141	0.0120273	1.08841	1.87521e-12	logistic	66634	8173	58461	NA	NA	0		TRUE	TRUE	TRUE	0	Iron deficiency anemias, unspecified or not due to blood loss	hematopoietic
280.2	P_CORRFAC_INTERNALIZING_scaled	NA	-0.000625298	0.0176501	0.999375	0.971739	logistic	61959	3498	58461	NA	NA	0		FALSE	FALSE	FALSE	1	Iron deficiency anemia secondary to blood loss (chronic)	hematopoietic
281	P_CORRFAC_INTERNALIZING_scaled	NA	0.00193537	0.0217248	1.00194	0.929014	logistic	60744	2283	58461	NA	NA	0		FALSE	FALSE	FALSE	0	Other deficiency anemia	hematopoietic
281.1	P_CORRFAC_INTERNALIZING_scaled	NA	0.00642408	0.0266177	1.00644	0.809287	logistic	59956	1495	58461	NA	NA	0		FALSE	FALSE	FALSE	0	Megaloblastic anemia	hematopoietic
281.11	P_CORRFAC_INTERNALIZING_scaled	NA	-0.0535074	0.0408016	0.947899	0.189722	logistic	59081	620	58461	NA	NA	0		FALSE	FALSE	FALSE	1	Pernicious anemia	hematopoietic
281.12	P_CORRFAC_INTERNALIZING_scaled	NA	0.0503906	0.0326779	1.05168	0.123064	logistic	59441	980	58461	NA	NA	0		FALSE	FALSE	FALSE	0	Other vitamin B12 deficiency anemia	hematopoietic
281.13	P_CORRFAC_INTERNALIZING_scaled	NA	-0.149578	0.11726	0.861072	0.202095	logistic	58538	77	58461	NA	NA	0		FALSE	FALSE	FALSE	1	Folate-deficiency anemia	hematopoietic
281.9	P_CORRFAC_INTERNALIZING_scaled	NA	0.0668441	0.0369013	1.06913	0.0700746	logistic	59223	762	58461	NA	NA	0		FALSE	FALSE	FALSE	0	Deficiency anemias	hematopoietic
282	P_CORRFAC_INTERNALIZING_scaled	NA	0.0436069	0.0499756	1.04457	0.3829	logistic	58882	421	58461	NA	NA	0		FALSE	FALSE	FALSE	0	Hereditary hemolytic anemias	hematopoietic
282.5	P_CORRFAC_INTERNALIZING_scaled	NA	0.578178	0.219539	1.78279	0.00844864	logistic	58482	21	58461	NA	NA	0		TRUE	FALSE	TRUE	0	Sickle cell anemia	hematopoietic
282.8	P_CORRFAC_INTERNALIZING_scaled	NA	0.00263255	0.0599398	1.00264	0.964968	logistic	58762	301	58461	NA	NA	0		FALSE	FALSE	FALSE	0	Other hemoglobinopathies	hematopoietic
282.9	P_CORRFAC_INTERNALIZING_scaled	NA	0.177791	0.0944593	1.19458	0.059809	logistic	58575	114	58461	NA	NA	0		FALSE	FALSE	FALSE	0	Other hereditary hemolytic anemias	hematopoietic
283	P_CORRFAC_INTERNALIZING_scaled	NA	-0.00298995	0.0553182	0.997015	0.956895	logistic	58797	336	58461	NA	NA	0		FALSE	FALSE	FALSE	1	Acquired hemolytic anemias	hematopoietic
283.1	P_CORRFAC_INTERNALIZING_scaled	NA	-0.229791	0.110296	0.7947	0.0372145	logistic	58548	87	58461	NA	NA	0		TRUE	FALSE	FALSE	1	Autoimmune hemolytic anemias	hematopoietic
283.2	P_CORRFAC_INTERNALIZING_scaled	NA	0.0380523	0.100003	1.03879	0.703567	logistic	58565	104	58461	NA	NA	0		FALSE	FALSE	FALSE	0	Non-autoimmune hemolytic anemias	hematopoietic
283.21	P_CORRFAC_INTERNALIZING_scaled	NA	0.142389	0.224122	1.15303	0.52522	logistic	58484	23	58461	NA	NA	0		FALSE	FALSE	FALSE	0	Hemolytic-uremic syndrome	hematopoietic
284	P_CORRFAC_INTERNALIZING_scaled	NA	0.0101527	0.0262301	1.0102	0.69871	logistic	59988	1527	58461	NA	NA	0		FALSE	FALSE	FALSE	0	Aplastic anemia	hematopoietic
284.1	P_CORRFAC_INTERNALIZING_scaled	NA	0.0151383	0.0285959	1.01525	0.596537	logistic	59738	1277	58461	NA	NA	0		FALSE	FALSE	FALSE	0	Pancytopenia	hematopoietic
284.2	P_CORRFAC_INTERNALIZING_scaled	NA	NA	NA	NA	NA	logistic	58478	17	58461	NA	NA	0	[Error: < 20 cases or controls]	NA	NA	NA	0	Constitutional aplastic anemia	hematopoietic
285	P_CORRFAC_INTERNALIZING_scaled	NA	0.0389038	0.00822369	1.03967	2.23754e-06	logistic	80363	21902	58461	NA	NA	0		TRUE	TRUE	TRUE	0	Other anemias	hematopoietic
285.1	P_CORRFAC_INTERNALIZING_scaled	NA	0.024706	0.0182501	1.02501	0.175819	logistic	61800	3339	58461	NA	NA	0		FALSE	FALSE	FALSE	0	Acute posthemorrhagic anemia	hematopoietic
285.2	P_CORRFAC_INTERNALIZING_scaled	NA	-0.0201793	0.0198627	0.980023	0.309659	logistic	61236	2775	58461	NA	NA	0		FALSE	FALSE	FALSE	1	Anemia of chronic disease	hematopoietic
285.21	P_CORRFAC_INTERNALIZING_scaled	NA	0.000305481	0.0241502	1.00031	0.989908	logistic	60301	1840	58461	NA	NA	0		FALSE	FALSE	FALSE	0	Anemia in chronic kidney disease	hematopoietic
285.22	P_CORRFAC_INTERNALIZING_scaled	NA	-0.098424	0.0443888	0.906265	0.0266016	logistic	58985	524	58461	NA	NA	0		TRUE	FALSE	TRUE	1	Anemia in neoplastic disease	hematopoietic
285.3	P_CORRFAC_INTERNALIZING_scaled	NA	-0.124456	0.150428	0.882977	0.408041	logistic	58507	46	58461	NA	NA	0		FALSE	FALSE	FALSE	1	Sideroblastic anemia	hematopoietic
285.8	P_CORRFAC_INTERNALIZING_scaled	NA	-0.296274	0.102903	0.743583	0.00398745	logistic	58560	99	58461	NA	NA	0		TRUE	FALSE	TRUE	1	Hemoglobinuria	hematopoietic
286	P_CORRFAC_INTERNALIZING_scaled	NA	0.0586836	0.0120634	1.06044	1.1468e-06	logistic	73150	8003	65147	NA	NA	0		TRUE	TRUE	TRUE	0	Coagulation defects	hematopoietic
286.1	P_CORRFAC_INTERNALIZING_scaled	NA	0.141508	0.0440359	1.15201	0.00131139	logistic	65676	529	65147	NA	NA	0		TRUE	FALSE	TRUE	0	Congenital coagulation defects	hematopoietic
286.11	P_CORRFAC_INTERNALIZING_scaled	NA	0.120238	0.0634256	1.12777	0.0579949	logistic	65403	256	65147	NA	NA	0		FALSE	FALSE	FALSE	0	Von willebrand's disease	hematopoietic
286.12	P_CORRFAC_INTERNALIZING_scaled	NA	0.212577	0.0677319	1.23686	0.0016981	logistic	65369	222	65147	NA	NA	0		TRUE	FALSE	TRUE	0	Congenital deficiency of other clotting factors (including factor VII)	hematopoietic
286.13	P_CORRFAC_INTERNALIZING_scaled	NA	0.0635156	0.118864	1.06558	0.593095	logistic	65222	75	65147	NA	NA	0		FALSE	FALSE	FALSE	0	Congenital factor VIII disorder	hematopoietic
286.2	P_CORRFAC_INTERNALIZING_scaled	NA	0.0807868	0.010827	1.08414	8.54961e-14	logistic	76325	11178	65147	NA	NA	0		TRUE	TRUE	TRUE	0	Encounter for long-term (current) use of anticoagulants	hematopoietic
286.3	P_CORRFAC_INTERNALIZING_scaled	NA	-0.11834	0.0658561	0.888394	0.0723442	logistic	65389	242	65147	NA	NA	0		FALSE	FALSE	FALSE	1	Coagulation defects complicating pregnancy or postpartum	hematopoietic
286.4	P_CORRFAC_INTERNALIZING_scaled	NA	-0.196557	0.106002	0.821554	0.0636999	logistic	65239	92	65147	NA	NA	0		FALSE	FALSE	FALSE	1	Acquired coagulation factor deficiency	hematopoietic
286.5	P_CORRFAC_INTERNALIZING_scaled	NA	-0.0189512	0.0377123	0.981227	0.615301	logistic	65903	756	65147	NA	NA	0		FALSE	FALSE	FALSE	1	Hemorrhagic disorder due to intrinsic circulating anticoagulants	hematopoietic
286.6	P_CORRFAC_INTERNALIZING_scaled	NA	-0.226995	0.124386	0.796925	0.0680115	logistic	65216	69	65147	NA	NA	0		FALSE	FALSE	FALSE	1	Defibrination syndrome	hematopoietic
286.7	P_CORRFAC_INTERNALIZING_scaled	NA	0.0654403	0.0152952	1.06763	1.88168e-05	logistic	69849	4702	65147	NA	NA	0		TRUE	TRUE	TRUE	0	Other and unspecified coagulation defects	hematopoietic
286.8	P_CORRFAC_INTERNALIZING_scaled	NA	0.150287	0.0232025	1.16217	9.34391e-11	logistic	67094	1947	65147	NA	NA	0		TRUE	TRUE	TRUE	0	Hypercoagulable state	hematopoietic
286.81	P_CORRFAC_INTERNALIZING_scaled	NA	0.139088	0.0236039	1.14923	3.80208e-09	logistic	67027	1880	65147	NA	NA	0		TRUE	TRUE	TRUE	0	Primary hypercoagulable state	hematopoietic
286.9	P_CORRFAC_INTERNALIZING_scaled	NA	0.0152852	0.0197423	1.0154	0.438793	logistic	67924	2777	65147	NA	NA	0		FALSE	FALSE	FALSE	0	Abnormal coagulation profile	hematopoietic
287	P_CORRFAC_INTERNALIZING_scaled	NA	0.0718561	0.0142232	1.0745	4.37093e-07	logistic	70828	5681	65147	NA	NA	0		TRUE	TRUE	TRUE	0	Purpura and other hemorrhagic conditions	hematopoietic
287.1	P_CORRFAC_INTERNALIZING_scaled	NA	-0.022722	0.0365313	0.977534	0.53395	logistic	65925	778	65147	NA	NA	0		FALSE	FALSE	FALSE	1	Spontaneous ecchymoses	hematopoietic
287.2	P_CORRFAC_INTERNALIZING_scaled	NA	-0.170191	0.0817796	0.843504	0.0374255	logistic	65303	156	65147	NA	NA	0		TRUE	FALSE	FALSE	1	Allergic purpura	hematopoietic
287.3	P_CORRFAC_INTERNALIZING_scaled	NA	0.055789	0.015997	1.05737	0.000487625	logistic	69552	4405	65147	NA	NA	0		TRUE	FALSE	TRUE	0	Thrombocytopenia	hematopoietic
287.31	P_CORRFAC_INTERNALIZING_scaled	NA	0.0141601	0.0476112	1.01426	0.766153	logistic	65602	455	65147	NA	NA	0		FALSE	FALSE	FALSE	0	Primary thrombocytopenia	hematopoietic
287.32	P_CORRFAC_INTERNALIZING_scaled	NA	0.112375	0.0451786	1.11893	0.0128701	logistic	65659	512	65147	NA	NA	0		TRUE	FALSE	TRUE	0	Secondary thrombocytopenia	hematopoietic
287.4	P_CORRFAC_INTERNALIZING_scaled	NA	0.171134	0.094799	1.18665	0.0710385	logistic	65261	114	65147	NA	NA	0		FALSE	FALSE	FALSE	0	Qualitative platelet defects	hematopoietic
288	P_CORRFAC_INTERNALIZING_scaled	NA	0.0703256	0.0126343	1.07286	2.60295e-08	logistic	69464	7135	62329	NA	NA	0		TRUE	TRUE	TRUE	0	Diseases of white blood cells	hematopoietic
288.1	P_CORRFAC_INTERNALIZING_scaled	NA	-0.0200442	0.0172531	0.980155	0.245326	logistic	65924	3595	62329	NA	NA	0		FALSE	FALSE	FALSE	1	Decreased white blood cell count	hematopoietic
288.11	P_CORRFAC_INTERNALIZING_scaled	NA	-0.00231955	0.0223357	0.997683	0.917289	logistic	64424	2095	62329	NA	NA	0		FALSE	FALSE	FALSE	1	Neutropenia	hematopoietic
288.2	P_CORRFAC_INTERNALIZING_scaled	NA	0.0518562	0.0137843	1.05322	0.000168581	logistic	68208	5879	62329	NA	NA	0		TRUE	FALSE	TRUE	0	Elevated white blood cell count	hematopoietic
288.3	P_CORRFAC_INTERNALIZING_scaled	NA	0.0970478	0.0375527	1.10191	0.00975735	logistic	63056	727	62329	NA	NA	0		TRUE	FALSE	TRUE	0	Eosinophilia	hematopoietic
289	P_CORRFAC_INTERNALIZING_scaled	NA	0.0594295	0.0154328	1.06123	0.000117703	logistic	66910	4581	62329	NA	NA	0		TRUE	FALSE	TRUE	0	Other diseases of blood and blood-forming organs	hematopoietic
289.1	P_CORRFAC_INTERNALIZING_scaled	NA	-0.0164435	0.153445	0.983691	0.91466	logistic	62372	43	62329	NA	NA	0		FALSE	FALSE	FALSE	1	Myelofibrosis	hematopoietic
289.3	P_CORRFAC_INTERNALIZING_scaled	NA	0.0846674	0.0367486	1.08836	0.0212247	logistic	63091	762	62329	NA	NA	0		TRUE	FALSE	TRUE	0	Personal history of diseases of blood and blood-forming organs	hematopoietic
289.4	P_CORRFAC_INTERNALIZING_scaled	NA	0.0492419	0.0106835	1.05047	4.04283e-06	logistic	72778	10449	62329	NA	NA	0		TRUE	TRUE	TRUE	0	Lymphadenitis	hematopoietic
289.5	P_CORRFAC_INTERNALIZING_scaled	NA	0.0842402	0.0389329	1.08789	0.0304853	logistic	63009	680	62329	NA	NA	0		TRUE	FALSE	FALSE	0	Diseases of spleen	hematopoietic
289.8	P_CORRFAC_INTERNALIZING_scaled	NA	0.181998	0.04356	1.19961	2.93966e-05	logistic	62450	538	61912	NA	NA	0		TRUE	FALSE	TRUE	0	Polycythemia, secondary	hematopoietic
289.9	P_CORRFAC_INTERNALIZING_scaled	NA	0.128722	0.0301648	1.13737	1.97861e-05	logistic	63460	1131	62329	NA	NA	0		TRUE	TRUE	TRUE	0	Abnormality of red blood cells	hematopoietic
290	P_CORRFAC_INTERNALIZING_scaled	NA	0.134932	0.0158782	1.14446	1.92941e-17	logistic	72230	4628	67602	NA	NA	0		TRUE	TRUE	TRUE	0	Delirium dementia and amnestic and other cognitive disorders	mental disorders
290.1	P_CORRFAC_INTERNALIZING_scaled	NA	0.0727618	0.0213805	1.07547	0.000666043	logistic	70138	2536	67602	NA	NA	0		TRUE	FALSE	TRUE	0	Dementias	mental disorders
290.11	P_CORRFAC_INTERNALIZING_scaled	NA	0.146926	0.0336137	1.15827	1.23666e-05	logistic	68572	970	67602	NA	NA	0		TRUE	TRUE	TRUE	0	Alzheimer's disease	mental disorders
290.12	P_CORRFAC_INTERNALIZING_scaled	NA	0.0798546	0.0568524	1.08313	0.160142	logistic	67927	325	67602	NA	NA	0		FALSE	FALSE	FALSE	0	Dementia with cerebral degenerations	mental disorders
290.13	P_CORRFAC_INTERNALIZING_scaled	NA	0.245589	0.0867747	1.27837	0.00465208	logistic	67740	138	67602	NA	NA	0		TRUE	FALSE	TRUE	0	Senile dementia	mental disorders
290.16	P_CORRFAC_INTERNALIZING_scaled	NA	0.0252244	0.0444214	1.02555	0.570142	logistic	68149	547	67602	NA	NA	0		FALSE	FALSE	FALSE	0	Vascular dementia	mental disorders
290.2	P_CORRFAC_INTERNALIZING_scaled	NA	0.178981	0.0234767	1.196	2.46324e-14	logistic	69538	1936	67602	NA	NA	0		TRUE	TRUE	TRUE	0	Delirium due to conditions classified elsewhere	mental disorders
290.3	P_CORRFAC_INTERNALIZING_scaled	NA	0.174609	0.0189486	1.19078	3.11681e-20	logistic	70601	2999	67602	NA	NA	0		TRUE	TRUE	TRUE	0	Other persistent mental disorders due to conditions classified elsewhere	mental disorders
291	P_CORRFAC_INTERNALIZING_scaled	NA	0.1346	0.0150923	1.14408	4.72712e-19	logistic	72457	4855	67602	NA	NA	0		TRUE	TRUE	TRUE	0	Other specified nonpsychotic and/or transient mental disorders	mental disorders
291.1	P_CORRFAC_INTERNALIZING_scaled	NA	0.0271411	0.0555215	1.02751	0.624956	logistic	67937	335	67602	NA	NA	0		FALSE	FALSE	FALSE	0	Transient mental disorders due to conditions classified elsewhere	mental disorders
291.4	P_CORRFAC_INTERNALIZING_scaled	NA	0.187982	0.0220714	1.20681	1.63726e-17	logistic	69777	2175	67602	NA	NA	0		TRUE	TRUE	TRUE	0	Specific nonpsychotic mental disorders due to brain damage	mental disorders
291.8	P_CORRFAC_INTERNALIZING_scaled	NA	0.126027	0.0202127	1.13431	4.51639e-10	logistic	70242	2640	67602	NA	NA	0		TRUE	TRUE	TRUE	0	Alteration of consciousness	mental disorders
292	P_CORRFAC_INTERNALIZING_scaled	NA	0.11898	0.00900279	1.12635	7.09773e-40	logistic	84002	16400	67602	NA	NA	0		TRUE	TRUE	TRUE	0	Neurological disorders	mental disorders
292.1	P_CORRFAC_INTERNALIZING_scaled	NA	0.0872376	0.0156888	1.09116	2.69024e-08	logistic	72111	4509	67602	NA	NA	0		TRUE	TRUE	TRUE	0	Aphasia/speech disturbance	mental disorders
292.11	P_CORRFAC_INTERNALIZING_scaled	NA	0.101628	0.0266942	1.10697	0.000140597	logistic	69093	1491	67602	NA	NA	0		TRUE	FALSE	TRUE	0	Aphasia	mental disorders
292.12	P_CORRFAC_INTERNALIZING_scaled	NA	0.118262	0.0467727	1.12554	0.0114567	logistic	68076	474	67602	NA	NA	0		TRUE	FALSE	TRUE	0	Symbolic dysfunction	mental disorders
292.2	P_CORRFAC_INTERNALIZING_scaled	NA	0.0494927	0.0235097	1.05074	0.0352736	logistic	69612	2010	67602	NA	NA	0		TRUE	FALSE	FALSE	0	Mild cognitive impairment	mental disorders
292.3	P_CORRFAC_INTERNALIZING_scaled	NA	0.135503	0.0140755	1.14511	6.15901e-22	logistic	73497	5895	67602	NA	NA	0		TRUE	TRUE	TRUE	0	Memory loss	mental disorders
292.4	P_CORRFAC_INTERNALIZING_scaled	NA	0.117986	0.0129908	1.12523	1.0639e-19	logistic	74509	6907	67602	NA	NA	0		TRUE	TRUE	TRUE	0	Altered mental status	mental disorders
292.5	P_CORRFAC_INTERNALIZING_scaled	NA	0.195039	0.0266135	1.21536	2.3261e-13	logistic	69096	1494	67602	NA	NA	0		TRUE	TRUE	TRUE	0	Transient alteration of awareness	mental disorders
292.6	P_CORRFAC_INTERNALIZING_scaled	NA	0.252364	0.0365712	1.28706	5.17795e-12	logistic	68378	776	67602	NA	NA	0		TRUE	TRUE	TRUE	0	Hallucinations	mental disorders
293	P_CORRFAC_INTERNALIZING_scaled	NA	0.0453158	0.0363799	1.04636	0.212901	logistic	81755	771	80984	NA	NA	0		FALSE	FALSE	FALSE	0	Symptoms involving head and neck	mental disorders
293.1	P_CORRFAC_INTERNALIZING_scaled	NA	0.0605538	0.0122131	1.06242	7.11903e-07	logistic	88431	7447	80984	NA	NA	0		TRUE	TRUE	TRUE	0	Swelling, mass, or lump in head and neck [Space-occupying lesion, intracranial NOS]	mental disorders
295	P_CORRFAC_INTERNALIZING_scaled	NA	0.279441	0.0202201	1.32239	1.932e-43	logistic	37598	2786	34812	NA	NA	0		TRUE	TRUE	TRUE	0	Schizophrenia and other psychotic disorders	mental disorders
295.1	P_CORRFAC_INTERNALIZING_scaled	NA	0.383674	0.0314965	1.46767	3.90126e-34	logistic	35927	1115	34812	NA	NA	0		TRUE	TRUE	TRUE	0	Schizophrenia	mental disorders
295.2	P_CORRFAC_INTERNALIZING_scaled	NA	0.47947	0.0398883	1.61522	2.77917e-33	logistic	35479	667	34812	NA	NA	0		TRUE	TRUE	TRUE	0	Paranoid disorders	mental disorders
295.3	P_CORRFAC_INTERNALIZING_scaled	NA	0.231074	0.0241576	1.25995	1.11926e-21	logistic	36704	1892	34812	NA	NA	0		TRUE	TRUE	TRUE	0	Psychosis	mental disorders
296	P_CORRFAC_INTERNALIZING_scaled	NA	0.261126	0.00835587	1.29839	2.19206e-214	logistic	63172	28360	34812	NA	NA	0		TRUE	TRUE	TRUE	0	Mood disorders	mental disorders
296.1	P_CORRFAC_INTERNALIZING_scaled	NA	0.376224	0.0148393	1.45677	8.29517e-142	logistic	40724	5912	34812	NA	NA	0		TRUE	TRUE	TRUE	0	Bipolar	mental disorders
296.2	P_CORRFAC_INTERNALIZING_scaled	NA	0.262059	0.00856855	1.2996	2.0081e-205	logistic	60705	25893	34812	NA	NA	0		TRUE	TRUE	TRUE	0	Depression	mental disorders
296.22	P_CORRFAC_INTERNALIZING_scaled	NA	0.274577	0.00896801	1.31597	7.17785e-206	logistic	57106	22294	34812	NA	NA	0		TRUE	TRUE	TRUE	0	Major depressive disorder	mental disorders
297	P_CORRFAC_INTERNALIZING_scaled	NA	0.250519	0.012865	1.28469	1.86563e-84	logistic	42718	7906	34812	NA	NA	0		TRUE	TRUE	TRUE	0	Suicidal ideation or attempt	mental disorders
297.1	P_CORRFAC_INTERNALIZING_scaled	NA	0.392933	0.0192448	1.48132	1.16598e-92	logistic	38247	3435	34812	NA	NA	0		TRUE	TRUE	TRUE	0	Suicidal ideation	mental disorders
297.2	P_CORRFAC_INTERNALIZING_scaled	NA	0.430054	0.0541601	1.53734	2.01493e-15	logistic	35191	379	34812	NA	NA	0		TRUE	TRUE	TRUE	0	Suicide or self-inflicted injury	mental disorders
300	P_CORRFAC_INTERNALIZING_scaled	NA	0.221408	0.00813867	1.24783	5.74808e-163	logistic	65524	30712	34812	NA	NA	0		TRUE	TRUE	TRUE	0	Anxiety disorders	mental disorders
300.1	P_CORRFAC_INTERNALIZING_scaled	NA	0.222062	0.0083712	1.24865	4.75014e-155	logistic	62804	27992	34812	NA	NA	0		TRUE	TRUE	TRUE	0	Anxiety disorder	mental disorders
300.11	P_CORRFAC_INTERNALIZING_scaled	NA	0.274909	0.0123308	1.31641	4.17912e-110	logistic	44028	9216	34812	NA	NA	0		TRUE	TRUE	TRUE	0	Generalized anxiety disorder	mental disorders
300.12	P_CORRFAC_INTERNALIZING_scaled	NA	0.281406	0.0171642	1.32499	2.08035e-60	logistic	38928	4116	34812	NA	NA	0		TRUE	TRUE	TRUE	0	Agorophobia, social phobia, and panic disorder	mental disorders
300.13	P_CORRFAC_INTERNALIZING_scaled	NA	0.141497	0.0369277	1.152	0.000127246	logistic	35597	785	34812	NA	NA	0		TRUE	FALSE	TRUE	0	Phobia	mental disorders
300.2	P_CORRFAC_INTERNALIZING_scaled	NA	NA	NA	NA	NA	NA	34812	NA	NA	NA	NA	0	[Error: non-varying phenotype or genotype]	NA	NA	NA	0	Generalized anxiety & phobic disorders	mental disorders
300.3	P_CORRFAC_INTERNALIZING_scaled	NA	0.353329	0.0278696	1.4238	7.83465e-37	logistic	36284	1472	34812	NA	NA	0		TRUE	TRUE	TRUE	0	Obsessive-compulsive disorders	mental disorders
300.4	P_CORRFAC_INTERNALIZING_scaled	NA	0.30038	0.0170945	1.35037	4.05453e-69	logistic	38784	3972	34812	NA	NA	0		TRUE	TRUE	TRUE	0	Dysthymic disorder	mental disorders
300.8	P_CORRFAC_INTERNALIZING_scaled	NA	0.261935	0.0278735	1.29944	5.59906e-21	logistic	36231	1419	34812	NA	NA	0		TRUE	TRUE	TRUE	0	Acute reaction to stress	mental disorders
300.9	P_CORRFAC_INTERNALIZING_scaled	NA	0.401889	0.0170999	1.49465	3.85635e-122	logistic	39157	4345	34812	NA	NA	0		TRUE	TRUE	TRUE	0	Posttraumatic stress disorder	mental disorders
301	P_CORRFAC_INTERNALIZING_scaled	NA	0.474323	0.0259819	1.60693	1.85828e-74	logistic	36563	1751	34812	NA	NA	0		TRUE	TRUE	TRUE	0	Personality disorders	mental disorders
301.1	P_CORRFAC_INTERNALIZING_scaled	NA	0.530619	0.124115	1.69998	1.90954e-05	logistic	34883	71	34812	NA	NA	0		TRUE	TRUE	TRUE	0	Schizoid personality disorder	mental disorders
301.2	P_CORRFAC_INTERNALIZING_scaled	NA	0.48544	0.0326513	1.62489	5.36529e-50	logistic	35930	1118	34812	NA	NA	0		TRUE	TRUE	TRUE	0	Antisocial/borderline personality disorder	mental disorders
302	P_CORRFAC_INTERNALIZING_scaled	NA	0.110063	0.0266621	1.11635	3.6582e-05	logistic	36357	1545	34812	NA	NA	0		TRUE	FALSE	TRUE	0	Sexual and gender identity disorders	mental disorders
302.1	P_CORRFAC_INTERNALIZING_scaled	NA	0.06058	0.0335331	1.06245	0.0708286	logistic	35769	957	34812	NA	NA	0		FALSE	FALSE	FALSE	0	Decreased libido	mental disorders
303	P_CORRFAC_INTERNALIZING_scaled	NA	0.2297	0.02274	1.25822	5.46059e-24	logistic	37013	2201	34812	NA	NA	0		TRUE	TRUE	TRUE	0	Psychogenic and somatoform disorders	mental disorders
303.1	P_CORRFAC_INTERNALIZING_scaled	NA	0.400796	0.0744671	1.49301	7.35852e-08	logistic	35002	190	34812	NA	NA	0		TRUE	TRUE	TRUE	0	Dissociative disorder	mental disorders
303.3	P_CORRFAC_INTERNALIZING_scaled	NA	0.145328	0.0329813	1.15642	1.05117e-05	logistic	35806	994	34812	NA	NA	0		TRUE	TRUE	TRUE	0	Psychogenic disorder	mental disorders
303.31	P_CORRFAC_INTERNALIZING_scaled	NA	-0.170084	0.107511	0.843594	0.113647	logistic	34904	92	34812	NA	NA	0		FALSE	FALSE	FALSE	1	Gastrointestinal malfunction arising from mental factors	mental disorders
303.4	P_CORRFAC_INTERNALIZING_scaled	NA	0.337964	0.0292402	1.40209	6.70808e-31	logistic	36116	1304	34812	NA	NA	0		TRUE	TRUE	TRUE	0	Somatoform disorder	mental disorders
304	P_CORRFAC_INTERNALIZING_scaled	NA	0.201245	0.010715	1.22292	1.06637e-78	logistic	47517	12705	34812	NA	NA	0		TRUE	TRUE	TRUE	0	Adjustment reaction	mental disorders
305.2	P_CORRFAC_INTERNALIZING_scaled	NA	0.224712	0.0225026	1.25196	1.75448e-23	logistic	37172	2360	34812	NA	NA	0		TRUE	TRUE	TRUE	0	Eating disorder	mental disorders
305.21	P_CORRFAC_INTERNALIZING_scaled	NA	0.194931	0.0559972	1.21523	0.000499368	logistic	35178	366	34812	NA	NA	0		TRUE	FALSE	TRUE	0	Anorexia nervosa	mental disorders
306	P_CORRFAC_INTERNALIZING_scaled	NA	0.172725	0.01085	1.18854	4.65543e-57	logistic	47027	12215	34812	NA	NA	0		TRUE	TRUE	TRUE	0	Other mental disorder	mental disorders
306.1	P_CORRFAC_INTERNALIZING_scaled	NA	0.258255	0.0440025	1.29467	4.38177e-09	logistic	35422	610	34812	NA	NA	0		TRUE	TRUE	TRUE	0	Mental disorders durring/after pregnancy	mental disorders
306.9	P_CORRFAC_INTERNALIZING_scaled	NA	0.194008	0.0305705	1.21411	2.20602e-10	logistic	35966	1154	34812	NA	NA	0		TRUE	TRUE	TRUE	0	Tension headache	mental disorders
312	P_CORRFAC_INTERNALIZING_scaled	NA	0.369026	0.039154	1.44632	4.30133e-21	logistic	84558	685	83873	NA	NA	0		TRUE	TRUE	TRUE	0	Conduct disorders	mental disorders
312.3	P_CORRFAC_INTERNALIZING_scaled	NA	0.445728	0.0622297	1.56163	7.91459e-13	logistic	84140	267	83873	NA	NA	0		TRUE	TRUE	TRUE	0	Impulse control disorder	mental disorders
313	P_CORRFAC_INTERNALIZING_scaled	NA	0.160688	0.0153075	1.17432	8.88397e-26	logistic	88682	4809	83873	NA	NA	0		TRUE	TRUE	TRUE	0	Pervasive developmental disorders	mental disorders
313.1	P_CORRFAC_INTERNALIZING_scaled	NA	0.167532	0.0164581	1.18238	2.45396e-24	logistic	87991	4118	83873	NA	NA	0		TRUE	TRUE	TRUE	0	Attention deficit hyperactivity disorder	mental disorders
313.2	P_CORRFAC_INTERNALIZING_scaled	NA	0.320468	0.0708718	1.37777	6.1315e-06	logistic	84079	206	83873	NA	NA	0		TRUE	TRUE	TRUE	0	Tics and stuttering	mental disorders
313.3	P_CORRFAC_INTERNALIZING_scaled	NA	0.256725	0.0589214	1.29269	1.3181e-05	logistic	84189	316	83873	NA	NA	0		TRUE	TRUE	TRUE	0	Autism	mental disorders
315	P_CORRFAC_INTERNALIZING_scaled	NA	0.158392	0.0249461	1.17163	2.16189e-10	logistic	85554	1681	83873	NA	NA	0		TRUE	TRUE	TRUE	0	Develomental delays and disorders	mental disorders
315.1	P_CORRFAC_INTERNALIZING_scaled	NA	0.103246	0.0619397	1.10876	0.0955369	logistic	84143	270	83873	NA	NA	0		FALSE	FALSE	FALSE	0	Learning disorder	mental disorders
315.2	P_CORRFAC_INTERNALIZING_scaled	NA	-0.0972949	0.0753403	0.907288	0.196563	logistic	84054	181	83873	NA	NA	0		FALSE	FALSE	FALSE	1	Speech and language disorder	mental disorders
315.3	P_CORRFAC_INTERNALIZING_scaled	NA	0.177418	0.0806661	1.19413	0.0278483	logistic	84033	160	83873	NA	NA	0		TRUE	FALSE	FALSE	0	Mental retardation	mental disorders
316	P_CORRFAC_INTERNALIZING_scaled	NA	0.216381	0.0131049	1.24157	3.03785e-61	logistic	62105	6875	55230	NA	NA	0		TRUE	TRUE	TRUE	0	Substance addiction and disorders	mental disorders
316.1	P_CORRFAC_INTERNALIZING_scaled	NA	0.0259223	0.0455699	1.02626	0.56946	logistic	55721	491	55230	NA	NA	0		FALSE	FALSE	FALSE	0	Polyneuropathy due to drugs	mental disorders
317	P_CORRFAC_INTERNALIZING_scaled	NA	0.174695	0.0123348	1.19088	1.5569e-45	logistic	63133	7903	55230	NA	NA	0		TRUE	TRUE	TRUE	0	Alcohol-related disorders	mental disorders
317.1	P_CORRFAC_INTERNALIZING_scaled	NA	0.178639	0.0137455	1.19559	1.28634e-38	logistic	61393	6163	55230	NA	NA	0		TRUE	TRUE	TRUE	0	Alcoholism	mental disorders
317.11	P_CORRFAC_INTERNALIZING_scaled	NA	0.104921	0.0330121	1.11062	0.0014817	logistic	56193	963	55230	NA	NA	0		TRUE	FALSE	TRUE	0	Alcoholic liver damage	mental disorders
318	P_CORRFAC_INTERNALIZING_scaled	NA	0.118275	0.00808804	1.12555	1.99061e-48	logistic	78597	23367	55230	NA	NA	0		TRUE	TRUE	TRUE	0	Tobacco use disorder	mental disorders
320	P_CORRFAC_INTERNALIZING_scaled	NA	0.0238825	0.0388075	1.02417	0.538285	logistic	90881	683	90198	NA	NA	0		FALSE	FALSE	FALSE	0	Meningitis	neurological
323	P_CORRFAC_INTERNALIZING_scaled	NA	0.0881626	0.0391065	1.09217	0.0241694	logistic	90867	669	90198	NA	NA	0		TRUE	FALSE	TRUE	0	Encephalitis	neurological
323.2	P_CORRFAC_INTERNALIZING_scaled	NA	-0.022949	0.0986059	0.977312	0.815967	logistic	90303	105	90198	NA	NA	0		FALSE	FALSE	FALSE	1	Acute (transverse) myelitis	neurological
323.8	P_CORRFAC_INTERNALIZING_scaled	NA	0.0589383	0.0428913	1.06071	0.169401	logistic	90755	557	90198	NA	NA	0		FALSE	FALSE	FALSE	0	Encephalitis, non-infectious	neurological
324	P_CORRFAC_INTERNALIZING_scaled	NA	0.185641	0.0416534	1.20399	8.31878e-06	logistic	90786	588	90198	NA	NA	0		TRUE	TRUE	TRUE	0	Other CNS infection and poliomyelitis	neurological
324.1	P_CORRFAC_INTERNALIZING_scaled	NA	NA	NA	NA	NA	logistic	90208	10	90198	NA	NA	0	[Error: < 20 cases or controls]	NA	NA	NA	0	Jakob-Creutzfeldt disease	neurological
325	P_CORRFAC_INTERNALIZING_scaled	NA	-0.229956	0.113132	0.794569	0.042089	logistic	90278	80	90198	NA	NA	0		TRUE	FALSE	FALSE	1	Phlebitis and thrombophlebitis of intracranial venous sinuses	neurological
327	P_CORRFAC_INTERNALIZING_scaled	NA	0.131638	0.00853834	1.1407	1.25238e-53	logistic	78595	18645	59950	NA	NA	0		TRUE	TRUE	TRUE	0	Sleep disorders	neurological
327.1	P_CORRFAC_INTERNALIZING_scaled	NA	0.167504	0.0234163	1.18235	8.46918e-13	logistic	61860	1910	59950	NA	NA	0		TRUE	TRUE	TRUE	0	Hypersomnia	neurological
327.3	P_CORRFAC_INTERNALIZING_scaled	NA	0.0995416	0.00932278	1.10466	1.30083e-26	logistic	75093	15143	59950	NA	NA	0		TRUE	TRUE	TRUE	0	Sleep apnea	neurological
327.31	P_CORRFAC_INTERNALIZING_scaled	NA	0.161112	0.0336685	1.17482	1.70776e-06	logistic	60869	919	59950	NA	NA	0		TRUE	TRUE	TRUE	0	Central/nonobstroctive sleep apnea	neurological
327.32	P_CORRFAC_INTERNALIZING_scaled	NA	0.0967586	0.00981946	1.10159	6.60273e-23	logistic	73192	13242	59950	NA	NA	0		TRUE	TRUE	TRUE	0	Obstructive sleep apnea	neurological
327.4	P_CORRFAC_INTERNALIZING_scaled	NA	0.139515	0.0101004	1.14972	2.13395e-43	logistic	72117	12167	59950	NA	NA	0		TRUE	TRUE	TRUE	0	Insomnia	neurological
327.41	P_CORRFAC_INTERNALIZING_scaled	NA	0.154589	0.0209519	1.16718	1.60309e-13	logistic	62345	2395	59950	NA	NA	0		TRUE	TRUE	TRUE	0	Organic or persistent insomnia	neurological
327.5	P_CORRFAC_INTERNALIZING_scaled	NA	0.162119	0.0319549	1.176	3.90843e-07	logistic	60953	1003	59950	NA	NA	0		TRUE	TRUE	TRUE	0	Parasomnia	neurological
327.6	P_CORRFAC_INTERNALIZING_scaled	NA	0.190419	0.0421132	1.20976	6.13715e-06	logistic	60525	575	59950	NA	NA	0		TRUE	TRUE	TRUE	0	Circadian rhythm sleep disorder	neurological
327.7	P_CORRFAC_INTERNALIZING_scaled	NA	0.184838	0.0175177	1.20302	4.99983e-26	logistic	63482	3532	59950	NA	NA	0		TRUE	TRUE	TRUE	0	Sleep related movement disorders	neurological
327.71	P_CORRFAC_INTERNALIZING_scaled	NA	0.196415	0.0202512	1.21703	3.04668e-22	logistic	62554	2604	59950	NA	NA	0		TRUE	TRUE	TRUE	0	Restless legs syndrome	neurological
327.72	P_CORRFAC_INTERNALIZING_scaled	NA	0.0569073	0.0515831	1.05856	0.269934	logistic	60329	379	59950	NA	NA	0		FALSE	FALSE	FALSE	0	Sleep related leg cramps	neurological
331	P_CORRFAC_INTERNALIZING_scaled	NA	0.0546481	0.0278075	1.05617	0.0493876	logistic	64512	1347	63165	NA	NA	0		TRUE	FALSE	FALSE	0	Other cerebral degenerations	neurological
331.1	P_CORRFAC_INTERNALIZING_scaled	NA	0.114106	0.0357069	1.12087	0.0013953	logistic	63970	805	63165	NA	NA	0		TRUE	FALSE	TRUE	0	Hydrocephalus	neurological
331.9	P_CORRFAC_INTERNALIZING_scaled	NA	0.0110799	0.0478021	1.01114	0.816703	logistic	63615	450	63165	NA	NA	0		FALSE	FALSE	FALSE	0	Cerebral degeneration, unspecified	neurological
332	P_CORRFAC_INTERNALIZING_scaled	NA	0.0584466	0.0291323	1.06019	0.0448296	logistic	64432	1267	63165	NA	NA	0		TRUE	FALSE	FALSE	0	Parkinson's disease	neurological
333	P_CORRFAC_INTERNALIZING_scaled	NA	0.146042	0.0162157	1.15724	2.13287e-19	logistic	67340	4175	63165	NA	NA	0		TRUE	TRUE	TRUE	0	Extrapyramidal disease and abnormal movement disorders	neurological
333.1	P_CORRFAC_INTERNALIZING_scaled	NA	0.199755	0.0252499	1.2211	2.55107e-15	logistic	64827	1662	63165	NA	NA	0		TRUE	TRUE	TRUE	0	Essential tremor	neurological
333.2	P_CORRFAC_INTERNALIZING_scaled	NA	0.00214841	0.0412449	1.00215	0.958458	logistic	63775	610	63165	NA	NA	0		FALSE	FALSE	FALSE	0	Myoclonus	neurological
333.3	P_CORRFAC_INTERNALIZING_scaled	NA	0.325138	0.123044	1.38422	0.00823049	logistic	63234	69	63165	NA	NA	0		TRUE	FALSE	TRUE	0	Tics and choreas	neurological
333.4	P_CORRFAC_INTERNALIZING_scaled	NA	0.186058	0.0287218	1.20449	9.29836e-11	logistic	64427	1262	63165	NA	NA	0		TRUE	TRUE	TRUE	0	Torsion dystonia	neurological
333.8	P_CORRFAC_INTERNALIZING_scaled	NA	0.0181832	0.061243	1.01835	0.766541	logistic	63438	273	63165	NA	NA	0		FALSE	FALSE	FALSE	0	Other degenerative diseases of the basal ganglia	neurological
334	P_CORRFAC_INTERNALIZING_scaled	NA	0.0598548	0.0195186	1.06168	0.00216544	logistic	65978	2813	63165	NA	NA	0		TRUE	FALSE	TRUE	0	Degenerative disease of the spinal cord	neurological
334.1	P_CORRFAC_INTERNALIZING_scaled	NA	0.0400047	0.0653246	1.04082	0.540274	logistic	63407	242	63165	NA	NA	0		FALSE	FALSE	FALSE	0	Spinocerebellar disease	neurological
334.2	P_CORRFAC_INTERNALIZING_scaled	NA	0.0893262	0.0511742	1.09344	0.0808919	logistic	63560	395	63165	NA	NA	0		FALSE	FALSE	FALSE	0	Anterior horn cell disease	neurological
334.21	P_CORRFAC_INTERNALIZING_scaled	NA	0.157104	0.0586258	1.17012	0.00736721	logistic	63466	301	63165	NA	NA	0		TRUE	FALSE	TRUE	0	Amyotrophic Lateral Sclerosis	neurological
335	P_CORRFAC_INTERNALIZING_scaled	NA	0.0451177	0.0254282	1.04615	0.0760105	logistic	64799	1634	63165	NA	NA	0		FALSE	FALSE	FALSE	0	Multiple sclerosis	neurological
337	P_CORRFAC_INTERNALIZING_scaled	NA	0.224011	0.0263826	1.25108	2.05133e-17	logistic	64679	1514	63165	NA	NA	0		TRUE	TRUE	TRUE	0	Disorders of the autonomic nervous system	neurological
337.1	P_CORRFAC_INTERNALIZING_scaled	NA	0.325515	0.0432847	1.38474	5.46461e-14	logistic	63721	556	63165	NA	NA	0		TRUE	TRUE	TRUE	0	Peripheral autonomic neuropathy	neurological
338	P_CORRFAC_INTERNALIZING_scaled	NA	0.0714194	0.00722733	1.07403	4.99032e-23	logistic	84485	32434	52051	NA	NA	0		TRUE	TRUE	TRUE	0	Pain	neurological
338.1	P_CORRFAC_INTERNALIZING_scaled	NA	0.0667548	0.0086163	1.06903	9.37176e-15	logistic	71266	19215	52051	NA	NA	0		TRUE	TRUE	TRUE	0	Acute pain	neurological
338.2	P_CORRFAC_INTERNALIZING_scaled	NA	0.0901403	0.00816419	1.09433	2.4248e-28	logistic	74415	22364	52051	NA	NA	0		TRUE	TRUE	TRUE	0	Chronic pain	neurological
339	P_CORRFAC_INTERNALIZING_scaled	NA	0.155711	0.0101561	1.16849	4.68807e-53	logistic	79853	11864	67989	NA	NA	0		TRUE	TRUE	TRUE	0	Other headache syndromes	neurological
340	P_CORRFAC_INTERNALIZING_scaled	NA	0.109146	0.010341	1.11532	4.83543e-26	logistic	79927	11938	67989	NA	NA	0		TRUE	TRUE	TRUE	0	Migraine	neurological
340.1	P_CORRFAC_INTERNALIZING_scaled	NA	0.0814012	0.0163236	1.08481	6.14145e-07	logistic	72182	4193	67989	NA	NA	0		TRUE	TRUE	TRUE	0	Migrain with aura	neurological
341	P_CORRFAC_INTERNALIZING_scaled	NA	0.0249268	0.0332534	1.02524	0.453493	logistic	64108	943	63165	NA	NA	0		FALSE	FALSE	FALSE	0	Other demyelinating diseases of central nervous system	neurological
342	P_CORRFAC_INTERNALIZING_scaled	NA	0.0635381	0.0250873	1.0656	0.0113195	logistic	64845	1680	63165	NA	NA	0		TRUE	FALSE	TRUE	0	Hemiplegia	neurological
343	P_CORRFAC_INTERNALIZING_scaled	NA	-0.0133707	0.0902755	0.986718	0.882256	logistic	63291	126	63165	NA	NA	0		FALSE	FALSE	FALSE	1	Infantile cerebral palsy	neurological
344	P_CORRFAC_INTERNALIZING_scaled	NA	0.148058	0.0331072	1.15958	7.74665e-06	logistic	64112	947	63165	NA	NA	0		TRUE	TRUE	TRUE	0	Other paralytic syndromes	neurological
345	P_CORRFAC_INTERNALIZING_scaled	NA	0.115151	0.0115589	1.12204	2.23103e-23	logistic	71894	8729	63165	NA	NA	0		TRUE	TRUE	TRUE	0	Epilepsy, recurrent seizures, convulsions	neurological
345.1	P_CORRFAC_INTERNALIZING_scaled	NA	0.065848	0.0169826	1.06806	0.000105586	logistic	66968	3803	63165	NA	NA	0		TRUE	FALSE	TRUE	0	Epilepsy	neurological
345.11	P_CORRFAC_INTERNALIZING_scaled	NA	0.0572601	0.0251034	1.05893	0.0225502	logistic	64859	1694	63165	NA	NA	0		TRUE	FALSE	TRUE	0	Generalized convulsive epilepsy	neurological
345.12	P_CORRFAC_INTERNALIZING_scaled	NA	0.069594	0.0190364	1.07207	0.000256336	logistic	66145	2980	63165	NA	NA	0		TRUE	FALSE	TRUE	0	Partial epilepsy	neurological
345.3	P_CORRFAC_INTERNALIZING_scaled	NA	0.111627	0.0121053	1.1181	2.93494e-20	logistic	71024	7859	63165	NA	NA	0		TRUE	TRUE	TRUE	0	Convulsions	neurological
346	P_CORRFAC_INTERNALIZING_scaled	NA	0.200767	0.0363292	1.22234	3.27022e-08	logistic	63938	773	63165	NA	NA	0		TRUE	TRUE	TRUE	0	Abnormal findings on study of brain and/or nervous system	neurological
346.1	P_CORRFAC_INTERNALIZING_scaled	NA	0.0860695	0.0212651	1.08988	5.17801e-05	logistic	65506	2341	63165	NA	NA	0		TRUE	FALSE	TRUE	0	Nonspecific abnormal findings on radiological and other examination of skull and head	neurological
346.2	P_CORRFAC_INTERNALIZING_scaled	NA	0.182404	0.0378738	1.2001	1.46395e-06	logistic	63877	712	63165	NA	NA	0		TRUE	TRUE	TRUE	0	Nonspecific abnormal results of function study of brain and central nervous system	neurological
346.3	P_CORRFAC_INTERNALIZING_scaled	NA	0.159059	0.0642934	1.17241	0.013363	logistic	63414	249	63165	NA	NA	0		TRUE	FALSE	TRUE	0	Nonspecific abnormal findings in cerebrospinal fluid	neurological
347	P_CORRFAC_INTERNALIZING_scaled	NA	0.248202	0.0641407	1.28172	0.000108992	logistic	63412	247	63165	NA	NA	0		TRUE	FALSE	TRUE	0	Cataplexy and narcolepsy	neurological
348	P_CORRFAC_INTERNALIZING_scaled	NA	0.0706139	0.016214	1.07317	1.32994e-05	logistic	67315	4150	63165	NA	NA	0		TRUE	TRUE	TRUE	0	Other conditions of brain	neurological
348.2	P_CORRFAC_INTERNALIZING_scaled	NA	0.0867937	0.0243128	1.09067	0.000357151	logistic	64951	1786	63165	NA	NA	0		TRUE	FALSE	TRUE	0	Cerebral edema and compression of brain	neurological
348.4	P_CORRFAC_INTERNALIZING_scaled	NA	0.102964	0.0473695	1.10845	0.0297318	logistic	63624	459	63165	NA	NA	0		TRUE	FALSE	FALSE	0	Cerebral cysts	neurological
348.7	P_CORRFAC_INTERNALIZING_scaled	NA	0.072755	0.0527876	1.07547	0.168123	logistic	63533	368	63165	NA	NA	0		FALSE	FALSE	FALSE	0	Coma	neurological
348.8	P_CORRFAC_INTERNALIZING_scaled	NA	0.0681777	0.0226437	1.07056	0.00260484	logistic	65228	2063	63165	NA	NA	0		TRUE	FALSE	TRUE	0	Encephalopathy, not elsewhere classified	neurological
348.9	P_CORRFAC_INTERNALIZING_scaled	NA	0.12424	0.0148852	1.13229	7.03058e-17	logistic	68173	5008	63165	NA	NA	0		TRUE	TRUE	TRUE	0	Other conditions of brain, NOS	neurological
349	P_CORRFAC_INTERNALIZING_scaled	NA	-0.0269536	0.0285734	0.973406	0.345522	logistic	64451	1286	63165	NA	NA	0		FALSE	FALSE	FALSE	1	Other and unspecified disorders of the nervous system	neurological
350	P_CORRFAC_INTERNALIZING_scaled	NA	0.122165	0.00915473	1.12994	1.27646e-40	logistic	87002	15652	71350	NA	NA	0		TRUE	TRUE	TRUE	0	Abnormal movement	neurological
350.1	P_CORRFAC_INTERNALIZING_scaled	NA	0.11258	0.0130457	1.11916	6.15503e-18	logistic	77975	6625	71350	NA	NA	0		TRUE	TRUE	TRUE	0	Abnormal involuntary movements	neurological
350.2	P_CORRFAC_INTERNALIZING_scaled	NA	0.127302	0.0112166	1.13576	7.46834e-30	logistic	81274	9924	71350	NA	NA	0		TRUE	TRUE	TRUE	0	Abnormality of gait	neurological
350.3	P_CORRFAC_INTERNALIZING_scaled	NA	0.155848	0.0202473	1.16865	1.39065e-14	logistic	73931	2581	71350	NA	NA	0		TRUE	TRUE	TRUE	0	Lack of coordination	neurological
350.5	P_CORRFAC_INTERNALIZING_scaled	NA	0.0965297	0.0438983	1.10134	0.0278822	logistic	71882	532	71350	NA	NA	0		TRUE	FALSE	FALSE	0	Abnormal reflex	neurological
350.6	P_CORRFAC_INTERNALIZING_scaled	NA	0.0586263	0.03026	1.06038	0.0526938	logistic	72487	1137	71350	NA	NA	0		FALSE	FALSE	FALSE	0	Disturbances of sensation of smell and taste	neurological
351	P_CORRFAC_INTERNALIZING_scaled	NA	0.0470303	0.01043	1.04815	6.50889e-06	logistic	83457	11069	72388	NA	NA	0		TRUE	TRUE	TRUE	0	Other peripheral nerve disorders	neurological
352	P_CORRFAC_INTERNALIZING_scaled	NA	0.05103	0.0206044	1.05235	0.0132619	logistic	74875	2487	72388	NA	NA	0		TRUE	FALSE	TRUE	0	Disorders of other cranial nerves	neurological
352.1	P_CORRFAC_INTERNALIZING_scaled	NA	0.0687433	0.0286384	1.07116	0.0163776	logistic	73662	1274	72388	NA	NA	0		TRUE	FALSE	TRUE	0	Trigeminal nerve disorders [CN5]	neurological
352.2	P_CORRFAC_INTERNALIZING_scaled	NA	0.00937734	0.0307663	1.00942	0.760524	logistic	73479	1091	72388	NA	NA	0		FALSE	FALSE	FALSE	0	Facial nerve disorders [CN7]	neurological
353	P_CORRFAC_INTERNALIZING_scaled	NA	0.0715372	0.0212851	1.07416	0.000776886	logistic	74716	2328	72388	NA	NA	0		TRUE	FALSE	TRUE	0	Nerve root and plexus disorders	neurological
353.1	P_CORRFAC_INTERNALIZING_scaled	NA	0.00984207	0.0308865	1.00989	0.74999	logistic	73472	1084	72388	NA	NA	0		FALSE	FALSE	FALSE	0	Nerve plexus lesions	neurological
353.2	P_CORRFAC_INTERNALIZING_scaled	NA	0.163459	0.0298895	1.17758	4.5316e-08	logistic	73552	1164	72388	NA	NA	0		TRUE	TRUE	TRUE	0	Nerve root lesions	neurological
355	P_CORRFAC_INTERNALIZING_scaled	NA	0.245246	0.0387468	1.27794	2.46019e-10	logistic	73078	690	72388	NA	NA	0		TRUE	TRUE	TRUE	0	Complex regional/central pain syndrome	neurological
355.1	P_CORRFAC_INTERNALIZING_scaled	NA	0.180453	0.0200772	1.19776	2.51946e-19	logistic	75031	2643	72388	NA	NA	0		TRUE	TRUE	TRUE	0	Chronic pain syndrome	neurological
356	P_CORRFAC_INTERNALIZING_scaled	NA	0.105353	0.0138124	1.1111	2.39538e-14	logistic	83812	5814	77998	NA	NA	0		TRUE	TRUE	TRUE	0	Hereditary and idiopathic peripheral neuropathy	neurological
357	P_CORRFAC_INTERNALIZING_scaled	NA	0.0981586	0.0126454	1.10314	8.33507e-15	logistic	85022	7024	77998	NA	NA	0		TRUE	TRUE	TRUE	0	Inflammatory and toxic neuropathy	neurological
358	P_CORRFAC_INTERNALIZING_scaled	NA	0.0790876	0.0422413	1.0823	0.0611677	logistic	78571	573	77998	NA	NA	0		FALSE	FALSE	FALSE	0	Myoneural disorders	neurological
358.1	P_CORRFAC_INTERNALIZING_scaled	NA	0.0241894	0.0524399	1.02448	0.644599	logistic	78368	370	77998	NA	NA	0		FALSE	FALSE	FALSE	0	Myasthenia gravis	neurological
359	P_CORRFAC_INTERNALIZING_scaled	NA	0.13117	0.025874	1.14016	3.987e-07	logistic	79549	1551	77998	NA	NA	0		TRUE	TRUE	TRUE	0	Muscular dystrophies and other myopathies	neurological
359.1	P_CORRFAC_INTERNALIZING_scaled	NA	0.103693	0.0667938	1.10926	0.120557	logistic	78228	230	77998	NA	NA	0		FALSE	FALSE	FALSE	0	Muscular dystrophies	neurological
359.2	P_CORRFAC_INTERNALIZING_scaled	NA	0.135129	0.0268458	1.14468	4.81557e-07	logistic	79437	1439	77998	NA	NA	0		TRUE	TRUE	TRUE	0	Myopathy	neurological
360	P_CORRFAC_INTERNALIZING_scaled	NA	0.107063	0.0663934	1.113	0.10684	logistic	79432	230	79202	NA	NA	0		FALSE	FALSE	FALSE	0	Disorders of the globe	sense organs
360.2	P_CORRFAC_INTERNALIZING_scaled	NA	0.0391313	0.0804549	1.03991	0.626701	logistic	79358	156	79202	NA	NA	0		FALSE	FALSE	FALSE	0	Progressive myopia	sense organs
360.3	P_CORRFAC_INTERNALIZING_scaled	NA	0.225308	0.17138	1.25271	0.188622	logistic	79238	36	79202	NA	NA	0		FALSE	FALSE	FALSE	0	Hypotony of eye	sense organs
361	P_CORRFAC_INTERNALIZING_scaled	NA	0.0386683	0.0293613	1.03943	0.187844	logistic	80399	1197	79202	NA	NA	0		FALSE	FALSE	FALSE	0	Retinal detachments and defects	sense organs
361.1	P_CORRFAC_INTERNALIZING_scaled	NA	0.0227409	0.0484853	1.023	0.63905	logistic	79636	434	79202	NA	NA	0		FALSE	FALSE	FALSE	0	Retinal detachment with retinal defect	sense organs
361.2	P_CORRFAC_INTERNALIZING_scaled	NA	0.20068	0.113629	1.22223	0.077379	logistic	79281	79	79202	NA	NA	0		FALSE	FALSE	FALSE	0	Retinoschisis and retinal cysts	sense organs
362	P_CORRFAC_INTERNALIZING_scaled	NA	0.0450884	0.0149261	1.04612	0.00252126	logistic	83417	5020	78397	NA	NA	0		TRUE	FALSE	TRUE	0	Other retinal disorders	sense organs
362.1	P_CORRFAC_INTERNALIZING_scaled	NA	NA	NA	NA	NA	logistic	78413	16	78397	NA	NA	0	[Error: < 20 cases or controls]	NA	NA	NA	0	Retinopathy of prematurity	sense organs
362.2	P_CORRFAC_INTERNALIZING_scaled	NA	0.0474717	0.0194028	1.04862	0.0144193	logistic	81315	2918	78397	NA	NA	0		TRUE	FALSE	TRUE	0	Degeneration of macula and posterior pole of retina	sense organs
362.21	P_CORRFAC_INTERNALIZING_scaled	NA	0.0940688	0.0527127	1.09864	0.0743332	logistic	78771	374	78397	NA	NA	0		FALSE	FALSE	FALSE	0	Macular degeneration, dry	sense organs
362.22	P_CORRFAC_INTERNALIZING_scaled	NA	0.236557	0.0833395	1.26688	0.00453306	logistic	78545	148	78397	NA	NA	0		TRUE	FALSE	TRUE	0	Macular degeneration, wet	sense organs
362.23	P_CORRFAC_INTERNALIZING_scaled	NA	0.0205646	0.043226	1.02078	0.634254	logistic	78947	550	78397	NA	NA	0		FALSE	FALSE	FALSE	0	Cystoid macular degeneration of retina	sense organs
362.26	P_CORRFAC_INTERNALIZING_scaled	NA	0.0524117	0.0279962	1.05381	0.0611927	logistic	79734	1337	78397	NA	NA	0		FALSE	FALSE	FALSE	0	Macular puckering of retina	sense organs
362.27	P_CORRFAC_INTERNALIZING_scaled	NA	0.115531	0.0409804	1.12247	0.00481463	logistic	79002	605	78397	NA	NA	0		TRUE	FALSE	TRUE	0	Drusen (degenerative) of retina	sense organs
362.29	P_CORRFAC_INTERNALIZING_scaled	NA	0.12371	0.0332086	1.13169	0.000195125	logistic	79365	968	78397	NA	NA	0		TRUE	FALSE	TRUE	0	Macular degeneration (senile) of retina NOS	sense organs
362.3	P_CORRFAC_INTERNALIZING_scaled	NA	-0.0385667	0.044297	0.962168	0.383952	logistic	78927	530	78397	NA	NA	0		FALSE	FALSE	FALSE	1	Other nondiabetic retinopathy	sense organs
362.31	P_CORRFAC_INTERNALIZING_scaled	NA	-0.0829238	0.072603	0.920421	0.25339	logistic	78596	199	78397	NA	NA	0		FALSE	FALSE	FALSE	1	Separation of retinal layers	sense organs
362.4	P_CORRFAC_INTERNALIZING_scaled	NA	0.0842991	0.0303859	1.08795	0.0055324	logistic	79516	1119	78397	NA	NA	0		TRUE	FALSE	TRUE	0	Retinal vascular changes and abnomalities	sense organs
362.5	P_CORRFAC_INTERNALIZING_scaled	NA	-0.0716674	0.0904588	0.93084	0.428205	logistic	78521	124	78397	NA	NA	0		FALSE	FALSE	FALSE	1	Toxic maculopathy of retina	sense organs
362.6	P_CORRFAC_INTERNALIZING_scaled	NA	0.0479385	0.0456556	1.04911	0.293717	logistic	78891	494	78397	NA	NA	0		FALSE	FALSE	FALSE	0	Peripheral retinal degenerations	sense organs
362.7	P_CORRFAC_INTERNALIZING_scaled	NA	0.0713042	0.0674233	1.07391	0.290256	logistic	78623	226	78397	NA	NA	0		FALSE	FALSE	FALSE	0	Hereditary retinal dystrophies	sense organs
362.8	P_CORRFAC_INTERNALIZING_scaled	NA	0.101212	0.0484921	1.10651	0.0368719	logistic	78830	433	78397	NA	NA	0		TRUE	FALSE	FALSE	0	Retinal hemorrhage/ischemia	sense organs
362.9	P_CORRFAC_INTERNALIZING_scaled	NA	0.0871238	0.0522136	1.09103	0.0951961	logistic	78775	378	78397	NA	NA	0		FALSE	FALSE	FALSE	0	Retinal edema	sense organs
363	P_CORRFAC_INTERNALIZING_scaled	NA	-0.0145409	0.0356	0.985564	0.682942	logistic	80013	811	79202	NA	NA	0		FALSE	FALSE	FALSE	1	Chorioretinal inflammations, scars, and other disorders of choroid	sense organs
363.3	P_CORRFAC_INTERNALIZING_scaled	NA	-0.061037	0.0415211	0.940788	0.141555	logistic	79798	596	79202	NA	NA	0		FALSE	FALSE	FALSE	1	Chorioretinal scars	sense organs
363.4	P_CORRFAC_INTERNALIZING_scaled	NA	0.420132	0.131255	1.52216	0.00137008	logistic	79265	63	79202	NA	NA	0		TRUE	FALSE	TRUE	0	Choroidal degenerations	sense organs
364	P_CORRFAC_INTERNALIZING_scaled	NA	0.0468286	0.0282644	1.04794	0.0975585	logistic	80495	1293	79202	NA	NA	0		FALSE	FALSE	FALSE	0	Corneal opacity and other disorders of cornea	sense organs
364.1	P_CORRFAC_INTERNALIZING_scaled	NA	-0.0180282	0.0429444	0.982133	0.674629	logistic	79755	553	79202	NA	NA	0		FALSE	FALSE	FALSE	1	Corneal opacity	sense organs
364.2	P_CORRFAC_INTERNALIZING_scaled	NA	0.0155167	0.0727073	1.01564	0.831004	logistic	79393	191	79202	NA	NA	0		FALSE	FALSE	FALSE	0	Corneal edema	sense organs
364.4	P_CORRFAC_INTERNALIZING_scaled	NA	0.0446393	0.0501857	1.04565	0.373744	logistic	79608	406	79202	NA	NA	0		FALSE	FALSE	FALSE	0	Corneal degenerations	sense organs
364.41	P_CORRFAC_INTERNALIZING_scaled	NA	0.11764	0.0818404	1.12484	0.150596	logistic	79356	154	79202	NA	NA	0		FALSE	FALSE	FALSE	0	Keratoconus	sense organs
364.5	P_CORRFAC_INTERNALIZING_scaled	NA	0.075175	0.0491716	1.07807	0.126307	logistic	79624	422	79202	NA	NA	0		FALSE	FALSE	FALSE	0	Corneal dystrophy	sense organs
364.51	P_CORRFAC_INTERNALIZING_scaled	NA	0.100971	0.0625218	1.10624	0.106317	logistic	79462	260	79202	NA	NA	0		FALSE	FALSE	FALSE	0	Fuchs' dystrophy	sense organs
364.9	P_CORRFAC_INTERNALIZING_scaled	NA	-0.145008	0.0952781	0.865015	0.128023	logistic	79314	112	79202	NA	NA	0		FALSE	FALSE	FALSE	1	Cornea replaced by transplant	sense organs
365	P_CORRFAC_INTERNALIZING_scaled	NA	0.0665797	0.0145904	1.06885	5.03693e-06	logistic	84441	5239	79202	NA	NA	0		TRUE	TRUE	TRUE	0	Glaucoma	sense organs
365.1	P_CORRFAC_INTERNALIZING_scaled	NA	0.0599449	0.0266325	1.06178	0.0243969	logistic	80673	1471	79202	NA	NA	0		TRUE	FALSE	TRUE	0	Open-angle glaucoma	sense organs
365.11	P_CORRFAC_INTERNALIZING_scaled	NA	0.0999461	0.0487161	1.10511	0.0402082	logistic	79635	433	79202	NA	NA	0		TRUE	FALSE	FALSE	0	Primary open angle glaucoma	sense organs
365.2	P_CORRFAC_INTERNALIZING_scaled	NA	0.208626	0.0439568	1.23198	2.07318e-06	logistic	79727	525	79202	NA	NA	0		TRUE	TRUE	TRUE	0	Primary angle-closure glaucoma	sense organs
365.5	P_CORRFAC_INTERNALIZING_scaled	NA	0.00516521	0.08096	1.00518	0.94913	logistic	79359	157	79202	NA	NA	0		FALSE	FALSE	FALSE	0	Pseudoexfoliation glaucoma	sense organs
366	P_CORRFAC_INTERNALIZING_scaled	NA	0.0904026	0.0105139	1.09461	8.08487e-18	logistic	89590	12535	77055	NA	NA	0		TRUE	TRUE	TRUE	0	Cataract	sense organs
366.1	P_CORRFAC_INTERNALIZING_scaled	NA	0.341711	0.0989027	1.40735	0.000550247	logistic	77160	105	77055	NA	NA	0		TRUE	FALSE	TRUE	0	Nonsenile Cataract	sense organs
366.2	P_CORRFAC_INTERNALIZING_scaled	NA	0.0804676	0.0118982	1.08379	1.35148e-11	logistic	86122	9067	77055	NA	NA	0		TRUE	TRUE	TRUE	0	Senile cataract	sense organs
366.3	P_CORRFAC_INTERNALIZING_scaled	NA	-0.452351	0.172097	0.636131	0.00857708	logistic	77092	37	77055	NA	NA	0		TRUE	FALSE	TRUE	1	Traumatic cataract	sense organs
367	P_CORRFAC_INTERNALIZING_scaled	NA	0.062231	0.012667	1.06421	8.97586e-07	logistic	90627	6832	83795	NA	NA	0		TRUE	TRUE	TRUE	0	Disorders of refraction and accommodation; blindness and low vision	sense organs
367.1	P_CORRFAC_INTERNALIZING_scaled	NA	-0.0316478	0.0202105	0.968848	0.117369	logistic	86363	2568	83795	NA	NA	0		FALSE	FALSE	FALSE	1	Myopia	sense organs
367.2	P_CORRFAC_INTERNALIZING_scaled	NA	0.0657101	0.0209155	1.06792	0.00167973	logistic	86182	2387	83795	NA	NA	0		TRUE	FALSE	TRUE	0	Astigmatism	sense organs
367.8	P_CORRFAC_INTERNALIZING_scaled	NA	0.144451	0.0246295	1.1554	4.49241e-09	logistic	85502	1707	83795	NA	NA	0		TRUE	TRUE	TRUE	0	Hypermetropia	sense organs
367.9	P_CORRFAC_INTERNALIZING_scaled	NA	0.0869786	0.0251531	1.09087	0.000544259	logistic	85434	1639	83795	NA	NA	0		TRUE	FALSE	TRUE	0	Blindness and low vision	sense organs
368	P_CORRFAC_INTERNALIZING_scaled	NA	0.0733293	0.0115571	1.07608	2.22499e-10	logistic	87614	8509	79105	NA	NA	0		TRUE	TRUE	TRUE	0	Visual disturbances	sense organs
368.1	P_CORRFAC_INTERNALIZING_scaled	NA	0.0754002	0.0459481	1.07832	0.100801	logistic	79590	485	79105	NA	NA	0		FALSE	FALSE	FALSE	0	Amblyopia	sense organs
368.2	P_CORRFAC_INTERNALIZING_scaled	NA	0.0181805	0.0230171	1.01835	0.429604	logistic	81083	1978	79105	NA	NA	0		FALSE	FALSE	FALSE	0	Diplopia and disorders of binocular vision	sense organs
368.3	P_CORRFAC_INTERNALIZING_scaled	NA	0.116805	0.0902652	1.1239	0.195659	logistic	79232	127	79105	NA	NA	0		FALSE	FALSE	FALSE	0	Anisometropia	sense organs
368.4	P_CORRFAC_INTERNALIZING_scaled	NA	0.0144462	0.0239336	1.01455	0.546113	logistic	80931	1826	79105	NA	NA	0		FALSE	FALSE	FALSE	0	Visual field defects	sense organs
368.5	P_CORRFAC_INTERNALIZING_scaled	NA	0.227437	0.126547	1.25538	0.0722953	logistic	79169	64	79105	NA	NA	0		FALSE	FALSE	FALSE	0	Color vision deficiencies	sense organs
368.7	P_CORRFAC_INTERNALIZING_scaled	NA	NA	NA	NA	NA	logistic	79113	8	79105	NA	NA	0	[Error: < 20 cases or controls]	NA	NA	NA	0	Disorders of accommodation	sense organs
368.9	P_CORRFAC_INTERNALIZING_scaled	NA	0.0997802	0.0237517	1.10493	2.65777e-05	logistic	80971	1866	79105	NA	NA	0		TRUE	TRUE	TRUE	0	Subjective visual disturbances	sense organs
368.91	P_CORRFAC_INTERNALIZING_scaled	NA	0.0584433	0.0485107	1.06018	0.2283	logistic	79542	437	79105	NA	NA	0		FALSE	FALSE	FALSE	0	Psychophysical visual disturbances	sense organs
369	P_CORRFAC_INTERNALIZING_scaled	NA	0.080599	0.0156732	1.08394	2.7112e-07	logistic	78879	4401	74478	NA	NA	0		TRUE	TRUE	TRUE	0	Infection of the eye	sense organs
369.2	P_CORRFAC_INTERNALIZING_scaled	NA	0.0728344	0.0336107	1.07555	0.0302347	logistic	75380	902	74478	NA	NA	0		TRUE	FALSE	FALSE	0	Eye infection, viral	sense organs
369.5	P_CORRFAC_INTERNALIZING_scaled	NA	0.0707728	0.0174415	1.07334	4.95522e-05	logistic	77992	3514	74478	NA	NA	0		TRUE	FALSE	TRUE	0	Conjunctivitis, infectious	sense organs
370	P_CORRFAC_INTERNALIZING_scaled	NA	0.000578837	0.0275828	1.00058	0.983257	logistic	75834	1356	74478	NA	NA	0		FALSE	FALSE	FALSE	0	Keratitis	sense organs
370.1	P_CORRFAC_INTERNALIZING_scaled	NA	0.0684493	0.054824	1.07085	0.211838	logistic	74819	341	74478	NA	NA	0		FALSE	FALSE	FALSE	0	Corneal ulcer	sense organs
370.2	P_CORRFAC_INTERNALIZING_scaled	NA	-0.167234	0.0565991	0.846001	0.00312959	logistic	74796	318	74478	NA	NA	0		TRUE	FALSE	TRUE	1	Superficial keratitis	sense organs
370.3	P_CORRFAC_INTERNALIZING_scaled	NA	0.0892595	0.0479084	1.09336	0.0624443	logistic	74922	444	74478	NA	NA	0		FALSE	FALSE	FALSE	0	Keratoconjunctivitis	sense organs
370.31	P_CORRFAC_INTERNALIZING_scaled	NA	0.280004	0.0712662	1.32313	8.53055e-05	logistic	74678	200	74478	NA	NA	0		TRUE	FALSE	TRUE	0	Keratoconjunctivitis sicca	sense organs
371	P_CORRFAC_INTERNALIZING_scaled	NA	0.0129774	0.0136861	1.01306	0.343018	logistic	80378	5900	74478	NA	NA	0		FALSE	FALSE	FALSE	0	Inflammation of the eye	sense organs
371.1	P_CORRFAC_INTERNALIZING_scaled	NA	0.00870793	0.031937	1.00875	0.785115	logistic	75487	1009	74478	NA	NA	0		FALSE	FALSE	FALSE	0	Uveitis, noninfectious or NOS	sense organs
371.2	P_CORRFAC_INTERNALIZING_scaled	NA	0.0387041	0.0371019	1.03946	0.296863	logistic	75221	743	74478	NA	NA	0		FALSE	FALSE	FALSE	0	Conjunctivitis, noninfectious	sense organs
371.21	P_CORRFAC_INTERNALIZING_scaled	NA	0.0412739	0.0444901	1.04214	0.353558	logistic	74993	515	74478	NA	NA	0		FALSE	FALSE	FALSE	0	Allergic conjunctivitis	sense organs
371.3	P_CORRFAC_INTERNALIZING_scaled	NA	0.0212835	0.0157458	1.02151	0.176475	logistic	78844	4366	74478	NA	NA	0		FALSE	FALSE	FALSE	0	Inflammation of eyelids	sense organs
371.33	P_CORRFAC_INTERNALIZING_scaled	NA	0.0215391	0.0666386	1.02177	0.746526	logistic	74707	229	74478	NA	NA	0		FALSE	FALSE	FALSE	0	Noninfectious dermatoses of eyelid	sense organs
371.9	P_CORRFAC_INTERNALIZING_scaled	NA	-0.124094	0.12618	0.883297	0.325379	logistic	74543	65	74478	NA	NA	0		FALSE	FALSE	FALSE	1	Chronic inflammatory disorders of orbit	sense organs
372	P_CORRFAC_INTERNALIZING_scaled	NA	0.0321482	0.027244	1.03267	0.237997	logistic	75876	1398	74478	NA	NA	0		FALSE	FALSE	FALSE	0	Disorders of conjunctiva	sense organs
374	P_CORRFAC_INTERNALIZING_scaled	NA	0.0860592	0.0171105	1.08987	4.91495e-07	logistic	78162	3684	74478	NA	NA	0		TRUE	TRUE	TRUE	0	Other disorders of eyelids	sense organs
374.1	P_CORRFAC_INTERNALIZING_scaled	NA	0.00235843	0.0426045	1.00236	0.955855	logistic	75045	567	74478	NA	NA	0		FALSE	FALSE	FALSE	0	Ectropion or entropion	sense organs
374.2	P_CORRFAC_INTERNALIZING_scaled	NA	0.05974	0.0766156	1.06156	0.435546	logistic	74650	172	74478	NA	NA	0		FALSE	FALSE	FALSE	0	Lagophthalmos	sense organs
374.3	P_CORRFAC_INTERNALIZING_scaled	NA	0.104565	0.028439	1.11023	0.000236151	logistic	75752	1274	74478	NA	NA	0		TRUE	FALSE	TRUE	0	Ptosis of eyelid	sense organs
374.6	P_CORRFAC_INTERNALIZING_scaled	NA	0.00783337	0.0335708	1.00786	0.815498	logistic	75395	917	74478	NA	NA	0		FALSE	FALSE	FALSE	0	Dermatochalasis	sense organs
375	P_CORRFAC_INTERNALIZING_scaled	NA	0.0165116	0.0414498	1.01665	0.690371	logistic	75272	597	74675	NA	NA	0		FALSE	FALSE	FALSE	0	Disorders of lacrimal system	sense organs
375.1	P_CORRFAC_INTERNALIZING_scaled	NA	0.127943	0.0151746	1.13649	3.41584e-17	logistic	79439	4764	74675	NA	NA	0		TRUE	TRUE	TRUE	0	Dry eyes	sense organs
375.2	P_CORRFAC_INTERNALIZING_scaled	NA	-0.0146897	0.0480557	0.985418	0.759848	logistic	75119	444	74675	NA	NA	0		FALSE	FALSE	FALSE	1	Epiphora	sense organs
376	P_CORRFAC_INTERNALIZING_scaled	NA	-0.02148	0.096725	0.978749	0.824258	logistic	74784	109	74675	NA	NA	0		FALSE	FALSE	FALSE	1	Disorders of the orbit	sense organs
377	P_CORRFAC_INTERNALIZING_scaled	NA	0.0561481	0.024673	1.05775	0.0228645	logistic	76386	1711	74675	NA	NA	0		TRUE	FALSE	TRUE	0	Disorders of optic nerve and visual pathways	sense organs
377.1	P_CORRFAC_INTERNALIZING_scaled	NA	0.13197	0.0410066	1.14107	0.00128977	logistic	75281	606	74675	NA	NA	0		TRUE	FALSE	TRUE	0	Optic atrophy	sense organs
377.3	P_CORRFAC_INTERNALIZING_scaled	NA	0.0506026	0.0328405	1.0519	0.123351	logistic	75630	955	74675	NA	NA	0		FALSE	FALSE	FALSE	0	Optic neuritis/neuropathy	sense organs
378	P_CORRFAC_INTERNALIZING_scaled	NA	0.0445875	0.0227351	1.0456	0.0498587	logistic	76680	2005	74675	NA	NA	0		TRUE	FALSE	FALSE	0	Strabismus and other disorders of binocular eye movements	sense organs
378.1	P_CORRFAC_INTERNALIZING_scaled	NA	0.0577863	0.0331723	1.05949	0.0815081	logistic	75601	926	74675	NA	NA	0		FALSE	FALSE	FALSE	0	Strabismus (not specified as paralytic)	sense organs
378.2	P_CORRFAC_INTERNALIZING_scaled	NA	0.0477161	0.0588319	1.04887	0.417332	logistic	74968	293	74675	NA	NA	0		FALSE	FALSE	FALSE	0	Nystagmus and other irregular eye movements	sense organs
378.5	P_CORRFAC_INTERNALIZING_scaled	NA	0.0356025	0.0397234	1.03624	0.370114	logistic	75320	645	74675	NA	NA	0		FALSE	FALSE	FALSE	0	Paralytic strabismus	sense organs
379	P_CORRFAC_INTERNALIZING_scaled	NA	0.0849867	0.0135592	1.0887	3.66126e-10	logistic	80788	6113	74675	NA	NA	0		TRUE	TRUE	TRUE	0	Other disorders of eye	sense organs
379.1	P_CORRFAC_INTERNALIZING_scaled	NA	0.349149	0.0512205	1.41786	9.32218e-12	logistic	75058	383	74675	NA	NA	0		TRUE	TRUE	TRUE	0	Scleritis and episcleritis	sense organs
379.2	P_CORRFAC_INTERNALIZING_scaled	NA	0.0747297	0.0155481	1.07759	1.53703e-06	logistic	79274	4599	74675	NA	NA	0		TRUE	TRUE	TRUE	0	Disorders of vitreous body	sense organs
379.3	P_CORRFAC_INTERNALIZING_scaled	NA	0.0341753	0.0747898	1.03477	0.647706	logistic	74857	182	74675	NA	NA	0		FALSE	FALSE	FALSE	0	Aphakia and other disorders of lens	sense organs
379.4	P_CORRFAC_INTERNALIZING_scaled	NA	0.0856571	0.0487368	1.08943	0.0788251	logistic	75103	428	74675	NA	NA	0		FALSE	FALSE	FALSE	0	Anomalies of pupillary function	sense organs
379.5	P_CORRFAC_INTERNALIZING_scaled	NA	0.113985	0.0532404	1.12073	0.0322787	logistic	75036	361	74675	NA	NA	0		TRUE	FALSE	FALSE	0	Disorders of iris and ciliary body	sense organs
379.51	P_CORRFAC_INTERNALIZING_scaled	NA	-0.0354434	0.0902546	0.965177	0.694538	logistic	74801	126	74675	NA	NA	0		FALSE	FALSE	FALSE	1	Pigmentary iris degeneration	sense organs
379.9	P_CORRFAC_INTERNALIZING_scaled	NA	0.199567	0.0243088	1.22087	2.21808e-16	logistic	76444	1769	74675	NA	NA	0		TRUE	TRUE	TRUE	0	Pain, swelling or discharge of eye	sense organs
380	P_CORRFAC_INTERNALIZING_scaled	NA	0.121176	0.0349247	1.12882	0.000521155	logistic	79277	854	78423	NA	NA	0		TRUE	FALSE	TRUE	0	Disorders of external ear	sense organs
380.1	P_CORRFAC_INTERNALIZING_scaled	NA	0.0160085	0.018507	1.01614	0.387041	logistic	81531	3108	78423	NA	NA	0		FALSE	FALSE	FALSE	0	Otitis externa	sense organs
380.4	P_CORRFAC_INTERNALIZING_scaled	NA	-0.00628037	0.0119876	0.993739	0.600343	logistic	86523	8100	78423	NA	NA	0		FALSE	FALSE	FALSE	1	Impacted cerumen	sense organs
381	P_CORRFAC_INTERNALIZING_scaled	NA	0.0352374	0.0128181	1.03587	0.00597717	logistic	83135	6732	76403	NA	NA	0		TRUE	FALSE	TRUE	0	Otitis media and Eustachian tube disorders	sense organs
381.1	P_CORRFAC_INTERNALIZING_scaled	NA	0.048829	0.0149922	1.05004	0.00112616	logistic	81217	4814	76403	NA	NA	0		TRUE	FALSE	TRUE	0	Otitis media	sense organs
381.11	P_CORRFAC_INTERNALIZING_scaled	NA	0.065055	0.0173083	1.06722	0.000170858	logistic	79958	3555	76403	NA	NA	0		TRUE	FALSE	TRUE	0	Suppurative and unspecified otitis media	sense organs
381.2	P_CORRFAC_INTERNALIZING_scaled	NA	-0.00763414	0.0197423	0.992395	0.698987	logistic	79088	2685	76403	NA	NA	0		FALSE	FALSE	FALSE	1	Eustachian tube disorders	sense organs
381.3	P_CORRFAC_INTERNALIZING_scaled	NA	-0.208139	0.079257	0.812094	0.00863628	logistic	76568	165	76403	NA	NA	0		TRUE	FALSE	TRUE	1	Mastoiditis & related conditions	sense organs
381.9	P_CORRFAC_INTERNALIZING_scaled	NA	-0.10751	0.0494139	0.898068	0.0295777	logistic	76820	417	76403	NA	NA	0		TRUE	FALSE	FALSE	1	Otorrhea	sense organs
382	P_CORRFAC_INTERNALIZING_scaled	NA	0.0700286	0.0143299	1.07254	1.02435e-06	logistic	81728	5325	76403	NA	NA	0		TRUE	TRUE	TRUE	0	Otalgia	sense organs
383	P_CORRFAC_INTERNALIZING_scaled	NA	0.0691267	0.0687144	1.07157	0.314416	logistic	76620	217	76403	NA	NA	0		FALSE	FALSE	FALSE	0	Otosclerosis	sense organs
384	P_CORRFAC_INTERNALIZING_scaled	NA	0.0969494	0.0396424	1.1018	0.0144612	logistic	77052	649	76403	NA	NA	0		TRUE	FALSE	TRUE	0	Other disorders of tympanic membrane	sense organs
384.1	P_CORRFAC_INTERNALIZING_scaled	NA	0.0725332	0.123908	1.07523	0.558292	logistic	76468	65	76403	NA	NA	0		FALSE	FALSE	FALSE	0	Myringitis	sense organs
384.4	P_CORRFAC_INTERNALIZING_scaled	NA	0.120855	0.0441462	1.12846	0.00618863	logistic	76925	522	76403	NA	NA	0		TRUE	FALSE	TRUE	0	Perforation of tympanic membrane	sense organs
385	P_CORRFAC_INTERNALIZING_scaled	NA	-0.0752491	0.0522853	0.927512	0.150093	logistic	76775	372	76403	NA	NA	0		FALSE	FALSE	FALSE	1	Other disorders of middle ear and mastoid	sense organs
385.3	P_CORRFAC_INTERNALIZING_scaled	NA	-0.0379557	0.0605987	0.962756	0.531089	logistic	76680	277	76403	NA	NA	0		FALSE	FALSE	FALSE	1	Cholesteatoma	sense organs
385.5	P_CORRFAC_INTERNALIZING_scaled	NA	-0.0155118	0.129148	0.984608	0.904397	logistic	76465	62	76403	NA	NA	0		FALSE	FALSE	FALSE	1	Tympanosclerosis and middle ear disease related to otitis media	sense organs
386	P_CORRFAC_INTERNALIZING_scaled	NA	0.1488	0.0165626	1.16044	2.60863e-19	logistic	66773	4011	62762	NA	NA	0		TRUE	TRUE	TRUE	0	Vertiginous syndromes and other disorders of vestibular system	sense organs
386.1	P_CORRFAC_INTERNALIZING_scaled	NA	0.0596432	0.0518151	1.06146	0.2497	logistic	63144	382	62762	NA	NA	0		FALSE	FALSE	FALSE	0	Meniere's disease	sense organs
386.2	P_CORRFAC_INTERNALIZING_scaled	NA	0.172921	0.0182553	1.18877	2.73486e-21	logistic	66015	3253	62762	NA	NA	0		TRUE	TRUE	TRUE	0	Peripheral or central vertigo	sense organs
386.21	P_CORRFAC_INTERNALIZING_scaled	NA	0.147845	0.0864144	1.15933	0.0871031	logistic	62898	136	62762	NA	NA	0		FALSE	FALSE	FALSE	0	Central origin vertigo	sense organs
386.3	P_CORRFAC_INTERNALIZING_scaled	NA	0.0312305	0.0490901	1.03172	0.524653	logistic	63184	422	62762	NA	NA	0		FALSE	FALSE	FALSE	0	Labyrinthitis	sense organs
386.9	P_CORRFAC_INTERNALIZING_scaled	NA	0.114613	0.00811509	1.12144	2.72146e-45	logistic	84043	21281	62762	NA	NA	0		TRUE	TRUE	TRUE	0	Dizziness and giddiness (Light-headedness and vertigo)	sense organs
388	P_CORRFAC_INTERNALIZING_scaled	NA	0.127921	0.0408659	1.13646	0.00174653	logistic	71265	615	70650	NA	NA	0		TRUE	FALSE	TRUE	0	Other disorders of ear	sense organs
389	P_CORRFAC_INTERNALIZING_scaled	NA	0.052232	0.00894458	1.05362	5.23537e-09	logistic	87277	16627	70650	NA	NA	0		TRUE	TRUE	TRUE	0	Hearing loss	sense organs
389.1	P_CORRFAC_INTERNALIZING_scaled	NA	0.0603574	0.0111283	1.06222	5.8353e-08	logistic	80853	10203	70650	NA	NA	0		TRUE	TRUE	TRUE	0	Sensorineural hearing loss	sense organs
389.2	P_CORRFAC_INTERNALIZING_scaled	NA	0.0397337	0.0255233	1.04053	0.119527	logistic	72256	1606	70650	NA	NA	0		FALSE	FALSE	FALSE	0	Conductive hearing loss	sense organs
389.3	P_CORRFAC_INTERNALIZING_scaled	NA	-0.0400221	0.065012	0.960768	0.538151	logistic	70893	243	70650	NA	NA	0		FALSE	FALSE	FALSE	1	Degenerative and vascular disorders of ear	sense organs
389.4	P_CORRFAC_INTERNALIZING_scaled	NA	0.0722071	0.0141339	1.07488	3.24234e-07	logistic	76194	5544	70650	NA	NA	0		TRUE	TRUE	TRUE	0	Tinnitus	sense organs
389.5	P_CORRFAC_INTERNALIZING_scaled	NA	0.0273052	0.0357092	1.02768	0.444477	logistic	71454	804	70650	NA	NA	0		FALSE	FALSE	FALSE	0	Disorders of acoustic nerve	sense organs
394	P_CORRFAC_INTERNALIZING_scaled	NA	0.0180556	0.0143589	1.01822	0.208592	logistic	71439	5724	65715	NA	NA	0		FALSE	FALSE	FALSE	0	Rheumatic disease of the heart valves	circulatory system
394.1	P_CORRFAC_INTERNALIZING_scaled	NA	-0.0313108	0.0360934	0.969174	0.385672	logistic	66552	837	65715	NA	NA	0		FALSE	FALSE	FALSE	1	Mitral valve stenosis and aortic valve stenosis	circulatory system
394.2	P_CORRFAC_INTERNALIZING_scaled	NA	-0.062474	0.0207927	0.939437	0.00265919	logistic	68297	2582	65715	NA	NA	0		TRUE	FALSE	TRUE	1	Mitral valve disease	circulatory system
394.3	P_CORRFAC_INTERNALIZING_scaled	NA	0.0632973	0.0524907	1.06534	0.227865	logistic	66111	396	65715	NA	NA	0		FALSE	FALSE	FALSE	0	Aortic valve disease	circulatory system
394.4	P_CORRFAC_INTERNALIZING_scaled	NA	-0.138165	0.0993218	0.870955	0.164201	logistic	65823	108	65715	NA	NA	0		FALSE	FALSE	FALSE	1	Acute rheumatic heart disease	circulatory system
394.7	P_CORRFAC_INTERNALIZING_scaled	NA	0.0693005	0.0192415	1.07176	0.000316241	logistic	68674	2959	65715	NA	NA	0		TRUE	FALSE	TRUE	0	Disease of tricuspid valve	circulatory system
395	P_CORRFAC_INTERNALIZING_scaled	NA	0.0410407	0.00941642	1.04189	1.31008e-05	logistic	81814	16099	65715	NA	NA	0		TRUE	TRUE	TRUE	0	Heart valve disorders	circulatory system
395.1	P_CORRFAC_INTERNALIZING_scaled	NA	0.0364557	0.0109692	1.03713	0.000889083	logistic	76587	10872	65715	NA	NA	0		TRUE	FALSE	TRUE	0	Nonrheumatic mitral valve disorders	circulatory system
395.2	P_CORRFAC_INTERNALIZING_scaled	NA	0.0102056	0.0126565	1.01026	0.42004	logistic	74030	8315	65715	NA	NA	0		FALSE	FALSE	FALSE	0	Nonrheumatic aortic valve disorders	circulatory system
395.3	P_CORRFAC_INTERNALIZING_scaled	NA	0.0867352	0.0181197	1.09061	1.69476e-06	logistic	69123	3408	65715	NA	NA	0		TRUE	TRUE	TRUE	0	Nonrheumatic tricuspid valve disorders	circulatory system
395.4	P_CORRFAC_INTERNALIZING_scaled	NA	0.0167586	0.0373581	1.0169	0.653725	logistic	66457	742	65715	NA	NA	0		FALSE	FALSE	FALSE	0	Nonrheumatic pulmonary valve disorders	circulatory system
395.6	P_CORRFAC_INTERNALIZING_scaled	NA	-0.0576202	0.0196473	0.944008	0.00335992	logistic	68675	2960	65715	NA	NA	0		TRUE	FALSE	TRUE	1	Heart valve replaced	circulatory system
396	P_CORRFAC_INTERNALIZING_scaled	NA	0.00659646	0.0142416	1.00662	0.643233	logistic	71361	5646	65715	NA	NA	0		FALSE	FALSE	FALSE	0	Abnormal heart sounds	circulatory system
401	P_CORRFAC_INTERNALIZING_scaled	NA	0.0527716	0.00808035	1.05419	6.53921e-11	logistic	86219	45178	41041	NA	NA	0		TRUE	TRUE	TRUE	0	Hypertension	circulatory system
401.1	P_CORRFAC_INTERNALIZING_scaled	NA	0.0516664	0.00810381	1.05302	1.82276e-10	logistic	85896	44855	41041	NA	NA	0		TRUE	TRUE	TRUE	0	Essential hypertension	circulatory system
401.2	P_CORRFAC_INTERNALIZING_scaled	NA	0.0597368	0.0141154	1.06156	2.31597e-05	logistic	50075	9034	41041	NA	NA	0		TRUE	TRUE	TRUE	0	Hypertensive heart and/or renal disease	circulatory system
401.21	P_CORRFAC_INTERNALIZING_scaled	NA	0.103307	0.0198724	1.10883	2.00905e-07	logistic	44799	3758	41041	NA	NA	0		TRUE	TRUE	TRUE	0	Hypertensive heart disease	circulatory system
401.22	P_CORRFAC_INTERNALIZING_scaled	NA	0.0493437	0.0162309	1.05058	0.00236486	logistic	47009	5968	41041	NA	NA	0		TRUE	FALSE	TRUE	0	Hypertensive chronic kidney disease	circulatory system
401.3	P_CORRFAC_INTERNALIZING_scaled	NA	0.0741867	0.0175821	1.07701	2.44905e-05	logistic	45059	4018	41041	NA	NA	0		TRUE	TRUE	TRUE	0	Other hypertensive complications	circulatory system
411	P_CORRFAC_INTERNALIZING_scaled	NA	0.0878462	0.00862913	1.09182	2.43091e-24	logistic	83786	23534	60252	NA	NA	0		TRUE	TRUE	TRUE	0	Ischemic Heart Disease	circulatory system
411.1	P_CORRFAC_INTERNALIZING_scaled	NA	0.141464	0.0179392	1.15196	3.12557e-15	logistic	64265	4013	60252	NA	NA	0		TRUE	TRUE	TRUE	0	Unstable angina (intermediate coronary syndrome)	circulatory system
411.2	P_CORRFAC_INTERNALIZING_scaled	NA	0.109135	0.0124979	1.11531	2.49524e-18	logistic	69297	9045	60252	NA	NA	0		TRUE	TRUE	TRUE	0	Myocardial infarction	circulatory system
411.3	P_CORRFAC_INTERNALIZING_scaled	NA	0.136582	0.0112888	1.14635	1.06982e-33	logistic	70966	10714	60252	NA	NA	0		TRUE	TRUE	TRUE	0	Angina pectoris	circulatory system
411.4	P_CORRFAC_INTERNALIZING_scaled	NA	0.0885701	0.00957156	1.09261	2.17322e-20	logistic	79501	19249	60252	NA	NA	0		TRUE	TRUE	TRUE	0	Coronary atherosclerosis	circulatory system
411.41	P_CORRFAC_INTERNALIZING_scaled	NA	0.00219188	0.0405045	1.00219	0.956844	logistic	60891	639	60252	NA	NA	0		FALSE	FALSE	FALSE	0	Aneurysm and dissection of heart	circulatory system
411.8	P_CORRFAC_INTERNALIZING_scaled	NA	0.0775386	0.0139144	1.08062	2.5107e-08	logistic	67927	7675	60252	NA	NA	0		TRUE	TRUE	TRUE	0	Other chronic ischemic heart disease, unspecified	circulatory system
411.9	P_CORRFAC_INTERNALIZING_scaled	NA	0.135914	0.0313668	1.14558	1.47056e-05	logistic	61383	1131	60252	NA	NA	0		TRUE	TRUE	TRUE	0	Other acute and subacute forms of ischemic heart disease	circulatory system
414	P_CORRFAC_INTERNALIZING_scaled	NA	0.109392	0.0163994	1.1156	2.55014e-11	logistic	64684	4432	60252	NA	NA	0		TRUE	TRUE	TRUE	0	Other forms of chronic heart disease	circulatory system
414.2	P_CORRFAC_INTERNALIZING_scaled	NA	0.291119	0.0537431	1.33792	6.06525e-08	logistic	60622	370	60252	NA	NA	0		TRUE	TRUE	TRUE	0	ASCVD	circulatory system
415	P_CORRFAC_INTERNALIZING_scaled	NA	0.11796	0.0132839	1.1252	6.68981e-19	logistic	82014	6365	75649	NA	NA	0		TRUE	TRUE	TRUE	0	Pulmonary heart disease	circulatory system
415.1	P_CORRFAC_INTERNALIZING_scaled	NA	0.152663	0.0168784	1.16493	1.49864e-19	logistic	79429	3780	75649	NA	NA	0		TRUE	TRUE	TRUE	0	Acute pulmonary heart disease	circulatory system
415.11	P_CORRFAC_INTERNALIZING_scaled	NA	0.149624	0.0169817	1.1614	1.24123e-18	logistic	79378	3729	75649	NA	NA	0		TRUE	TRUE	TRUE	0	Pulmonary embolism and infarction, acute	circulatory system
415.2	P_CORRFAC_INTERNALIZING_scaled	NA	0.104851	0.018306	1.11054	1.01819e-08	logistic	78866	3217	75649	NA	NA	0		TRUE	TRUE	TRUE	0	Chronic pulmonary heart disease	circulatory system
415.21	P_CORRFAC_INTERNALIZING_scaled	NA	0.052131	0.0272461	1.05351	0.0557047	logistic	77044	1395	75649	NA	NA	0		FALSE	FALSE	FALSE	0	Primary pulmonary hypertension	circulatory system
416	P_CORRFAC_INTERNALIZING_scaled	NA	0.0293353	0.0126151	1.02977	0.0200504	logistic	83407	7758	75649	NA	NA	0		TRUE	FALSE	TRUE	0	Cardiomegaly	circulatory system
418	P_CORRFAC_INTERNALIZING_scaled	NA	0.119095	0.00727309	1.12648	2.89663e-60	logistic	84067	36201	47866	NA	NA	0		TRUE	TRUE	TRUE	0	Nonspecific chest pain	circulatory system
418.1	P_CORRFAC_INTERNALIZING_scaled	NA	0.198905	0.0169479	1.22007	8.30947e-32	logistic	51891	4025	47866	NA	NA	0		TRUE	TRUE	TRUE	0	Precordial pain	circulatory system
420	P_CORRFAC_INTERNALIZING_scaled	NA	0.0363111	0.0153239	1.03698	0.0178086	logistic	82843	4681	78162	NA	NA	0		TRUE	FALSE	TRUE	0	Carditis	circulatory system
420.1	P_CORRFAC_INTERNALIZING_scaled	NA	-0.087691	0.0519646	0.916044	0.0915041	logistic	78544	382	78162	NA	NA	0		FALSE	FALSE	FALSE	1	Myocarditis	circulatory system
420.2	P_CORRFAC_INTERNALIZING_scaled	NA	0.0224676	0.019464	1.02272	0.248371	logistic	80975	2813	78162	NA	NA	0		FALSE	FALSE	FALSE	0	Pericarditis	circulatory system
420.21	P_CORRFAC_INTERNALIZING_scaled	NA	0.00808918	0.0374118	1.00812	0.828817	logistic	78898	736	78162	NA	NA	0		FALSE	FALSE	FALSE	0	Acute pericarditis	circulatory system
420.22	P_CORRFAC_INTERNALIZING_scaled	NA	0.0705185	0.0464024	1.07306	0.128582	logistic	78640	478	78162	NA	NA	0		FALSE	FALSE	FALSE	0	Chronic pericarditis	circulatory system
420.3	P_CORRFAC_INTERNALIZING_scaled	NA	0.0564943	0.0236459	1.05812	0.0168858	logistic	80057	1895	78162	NA	NA	0		TRUE	FALSE	TRUE	0	Endocarditis	circulatory system
425	P_CORRFAC_INTERNALIZING_scaled	NA	0.0372226	0.0125009	1.03792	0.00290513	logistic	85779	7617	78162	NA	NA	0		TRUE	FALSE	TRUE	0	Cardiomyopathy	circulatory system
425.1	P_CORRFAC_INTERNALIZING_scaled	NA	0.0404826	0.0128595	1.04131	0.00164358	logistic	85341	7179	78162	NA	NA	0		TRUE	FALSE	TRUE	0	Primary/intrinsic cardiomyopathies	circulatory system
425.11	P_CORRFAC_INTERNALIZING_scaled	NA	0.204173	0.0395171	1.22651	2.38277e-07	logistic	78829	667	78162	NA	NA	0		TRUE	TRUE	TRUE	0	Hypertrophic obstructive cardiomyopathy	circulatory system
425.12	P_CORRFAC_INTERNALIZING_scaled	NA	0.191781	0.0348599	1.2114	3.76641e-08	logistic	79024	862	78162	NA	NA	0		TRUE	TRUE	TRUE	0	Other hypertrophic cardiomyopathy	circulatory system
425.2	P_CORRFAC_INTERNALIZING_scaled	NA	0.0382002	0.0209721	1.03894	0.0685345	logistic	80652	2490	78162	NA	NA	0		FALSE	FALSE	FALSE	0	Secondary/extrinsic cardiomyopathies	circulatory system
425.8	P_CORRFAC_INTERNALIZING_scaled	NA	-0.135682	0.0520857	0.873121	0.00918831	logistic	78540	378	78162	NA	NA	0		TRUE	FALSE	TRUE	1	Other cardiomyopathy	circulatory system
426	P_CORRFAC_INTERNALIZING_scaled	NA	0.0663838	0.0101862	1.06864	7.17033e-11	logistic	55795	17748	38047	NA	NA	0		TRUE	TRUE	TRUE	0	Cardiac conduction disorders	circulatory system
426.2	P_CORRFAC_INTERNALIZING_scaled	NA	0.054891	0.0195821	1.05643	0.00506104	logistic	41810	3763	38047	NA	NA	0		TRUE	FALSE	TRUE	0	Atrioventricular [AV] block	circulatory system
426.21	P_CORRFAC_INTERNALIZING_scaled	NA	0.0573901	0.0253813	1.05907	0.023752	logistic	40118	2071	38047	NA	NA	0		TRUE	FALSE	TRUE	0	First degree AV block	circulatory system
426.22	P_CORRFAC_INTERNALIZING_scaled	NA	-0.363254	0.0991385	0.69541	0.000248201	logistic	38173	126	38047	NA	NA	0		TRUE	FALSE	TRUE	1	Mobitz II AV block	circulatory system
426.23	P_CORRFAC_INTERNALIZING_scaled	NA	0.0249228	0.0406875	1.02524	0.54018	logistic	38732	685	38047	NA	NA	0		FALSE	FALSE	FALSE	0	Second degree AV block	circulatory system
426.24	P_CORRFAC_INTERNALIZING_scaled	NA	0.0529421	0.0318232	1.05437	0.0961864	logistic	39236	1189	38047	NA	NA	0		FALSE	FALSE	FALSE	0	Atrioventricular block, complete	circulatory system
426.25	P_CORRFAC_INTERNALIZING_scaled	NA	0.00992309	0.0573407	1.00997	0.862608	logistic	38375	328	38047	NA	NA	0		FALSE	FALSE	FALSE	0	Other heart block	circulatory system
426.3	P_CORRFAC_INTERNALIZING_scaled	NA	0.0559972	0.0170493	1.05759	0.00102185	logistic	43028	4981	38047	NA	NA	0		TRUE	FALSE	TRUE	0	Bundle branch block	circulatory system
426.31	P_CORRFAC_INTERNALIZING_scaled	NA	0.0731908	0.0227008	1.07594	0.00126347	logistic	40469	2422	38047	NA	NA	0		TRUE	FALSE	TRUE	0	Right bundle branch block	circulatory system
426.32	P_CORRFAC_INTERNALIZING_scaled	NA	0.0502378	0.0224542	1.05152	0.0252636	logistic	40634	2587	38047	NA	NA	0		TRUE	FALSE	TRUE	0	Left bundle branch block	circulatory system
426.4	P_CORRFAC_INTERNALIZING_scaled	NA	-0.0586273	0.0696937	0.943058	0.400228	logistic	38264	217	38047	NA	NA	0		FALSE	FALSE	FALSE	1	Anomalous atrioventricular excitation	circulatory system
426.7	P_CORRFAC_INTERNALIZING_scaled	NA	0.0659197	0.0118845	1.06814	2.91125e-08	logistic	48663	10616	38047	NA	NA	0		TRUE	TRUE	TRUE	0	Abnormal electrocardiogram [ECG] [EKG]	circulatory system
426.8	P_CORRFAC_INTERNALIZING_scaled	NA	0.120068	0.04361	1.12757	0.00590116	logistic	38603	556	38047	NA	NA	0		TRUE	FALSE	TRUE	0	Other cardiac conduction disorders	circulatory system
426.9	P_CORRFAC_INTERNALIZING_scaled	NA	0.102628	0.0161284	1.10808	1.97597e-10	logistic	43648	5601	38047	NA	NA	0		TRUE	TRUE	TRUE	0	Cardiac pacemaker/device in situ	circulatory system
426.91	P_CORRFAC_INTERNALIZING_scaled	NA	0.083306	0.0190502	1.08687	1.2256e-05	logistic	41998	3951	38047	NA	NA	0		TRUE	TRUE	TRUE	0	Cardiac pacemaker in situ	circulatory system
426.92	P_CORRFAC_INTERNALIZING_scaled	NA	0.0633968	0.0223338	1.06545	0.00453106	logistic	40517	2470	38047	NA	NA	0		TRUE	FALSE	TRUE	0	Cardiac defibrillator in situ	circulatory system
427	P_CORRFAC_INTERNALIZING_scaled	NA	0.0886767	0.00753792	1.09273	5.97655e-32	logistic	80144	42097	38047	NA	NA	0		TRUE	TRUE	TRUE	0	Cardiac dysrhythmias	circulatory system
427.1	P_CORRFAC_INTERNALIZING_scaled	NA	0.113388	0.0133959	1.12007	2.57583e-17	logistic	45913	7866	38047	NA	NA	0		TRUE	TRUE	TRUE	0	Paroxysmal tachycardia, unspecified	circulatory system
427.11	P_CORRFAC_INTERNALIZING_scaled	NA	0.118191	0.0165122	1.12546	8.19926e-13	logistic	42621	4574	38047	NA	NA	0		TRUE	TRUE	TRUE	0	Paroxysmal supraventricular tachycardia	circulatory system
427.12	P_CORRFAC_INTERNALIZING_scaled	NA	0.115521	0.0175109	1.12246	4.19302e-11	logistic	42360	4313	38047	NA	NA	0		TRUE	TRUE	TRUE	0	Paroxysmal ventricular tachycardia	circulatory system
427.2	P_CORRFAC_INTERNALIZING_scaled	NA	0.0989124	0.0122484	1.10397	6.71956e-16	logistic	51155	13108	38047	NA	NA	0		TRUE	TRUE	TRUE	0	Atrial fibrillation and flutter	circulatory system
427.21	P_CORRFAC_INTERNALIZING_scaled	NA	0.0964898	0.0123351	1.1013	5.18408e-15	logistic	50856	12809	38047	NA	NA	0		TRUE	TRUE	TRUE	0	Atrial fibrillation	circulatory system
427.22	P_CORRFAC_INTERNALIZING_scaled	NA	0.12584	0.0177319	1.1341	1.27653e-12	logistic	43244	5197	38047	NA	NA	0		TRUE	TRUE	TRUE	0	Atrial flutter	circulatory system
427.3	P_CORRFAC_INTERNALIZING_scaled	NA	0.103551	0.0119595	1.1091	4.78023e-18	logistic	48774	10727	38047	NA	NA	0		TRUE	TRUE	TRUE	0	Other specified cardiac dysrhythmias	circulatory system
427.4	P_CORRFAC_INTERNALIZING_scaled	NA	0.0121619	0.0279881	1.01224	0.663898	logistic	39485	1438	38047	NA	NA	0		FALSE	FALSE	FALSE	0	Cardiac arrest and ventricular fibrillation	circulatory system
427.41	P_CORRFAC_INTERNALIZING_scaled	NA	-0.0657059	0.0365442	0.936406	0.0721796	logistic	38889	842	38047	NA	NA	0		FALSE	FALSE	FALSE	1	Ventricular fibrillation and flutter	circulatory system
427.42	P_CORRFAC_INTERNALIZING_scaled	NA	0.0160861	0.0332408	1.01622	0.628438	logistic	39033	986	38047	NA	NA	0		FALSE	FALSE	FALSE	0	Cardiac arrest	circulatory system
427.5	P_CORRFAC_INTERNALIZING_scaled	NA	0.0982278	0.00904819	1.10321	1.86621e-27	logistic	62333	24286	38047	NA	NA	0		TRUE	TRUE	TRUE	0	Arrhythmia (cardiac) NOS	circulatory system
427.6	P_CORRFAC_INTERNALIZING_scaled	NA	0.0519057	0.0171015	1.05328	0.00240417	logistic	42531	4484	38047	NA	NA	0		TRUE	FALSE	TRUE	0	Premature beats	circulatory system
427.61	P_CORRFAC_INTERNALIZING_scaled	NA	0.00775301	0.0324708	1.00778	0.811285	logistic	39128	1081	38047	NA	NA	0		FALSE	FALSE	FALSE	0	Supraventricular premature beats	circulatory system
427.7	P_CORRFAC_INTERNALIZING_scaled	NA	0.130107	0.0114122	1.13895	4.15158e-30	logistic	48342	10295	38047	NA	NA	0		TRUE	TRUE	TRUE	0	Tachycardia NOS	circulatory system
427.8	P_CORRFAC_INTERNALIZING_scaled	NA	0.0613829	0.0227846	1.06331	0.00705905	logistic	40730	2683	38047	NA	NA	0		TRUE	FALSE	TRUE	0	Sinoatrial node dysfunction (Bradycardia)	circulatory system
427.9	P_CORRFAC_INTERNALIZING_scaled	NA	0.119461	0.00947654	1.12689	1.95623e-36	logistic	56547	18500	38047	NA	NA	0		TRUE	TRUE	TRUE	0	Palpitations	circulatory system
428	P_CORRFAC_INTERNALIZING_scaled	NA	0.0559345	0.0108883	1.05753	2.79014e-07	logistic	81808	11405	70403	NA	NA	0		TRUE	TRUE	TRUE	0	Congestive heart failure; nonhypertensive	circulatory system
428.1	P_CORRFAC_INTERNALIZING_scaled	NA	0.0509227	0.0117188	1.05224	1.39032e-05	logistic	79884	9481	70403	NA	NA	0		TRUE	TRUE	TRUE	0	Congestive heart failure (CHF) NOS	circulatory system
428.2	P_CORRFAC_INTERNALIZING_scaled	NA	0.0293417	0.0202376	1.02978	0.147098	logistic	73155	2752	70403	NA	NA	0		FALSE	FALSE	FALSE	0	Heart failure NOS	circulatory system
428.3	P_CORRFAC_INTERNALIZING_scaled	NA	0.0623361	0.0150363	1.06432	3.38773e-05	logistic	75708	5305	70403	NA	NA	0		TRUE	FALSE	TRUE	0	Heart failure with reduced EF [Systolic or combined heart failure]	circulatory system
428.4	P_CORRFAC_INTERNALIZING_scaled	NA	0.089316	0.0155	1.09343	8.29557e-09	logistic	75524	5121	70403	NA	NA	0		TRUE	TRUE	TRUE	0	Heart failure with preserved EF [Diastolic heart failure]	circulatory system
429	P_CORRFAC_INTERNALIZING_scaled	NA	0.00606391	0.0118178	1.00608	0.60787	logistic	79221	8818	70403	NA	NA	0		FALSE	FALSE	FALSE	0	Ill-defined descriptions and complications of heart disease	circulatory system
429.1	P_CORRFAC_INTERNALIZING_scaled	NA	0.165007	0.0271433	1.1794	1.2085e-09	logistic	71840	1437	70403	NA	NA	0		TRUE	TRUE	TRUE	0	Heart transplant/surgery	circulatory system
429.2	P_CORRFAC_INTERNALIZING_scaled	NA	0.00130569	0.0200256	1.00131	0.948014	logistic	73214	2811	70403	NA	NA	0		FALSE	FALSE	FALSE	0	Abnormal function study of cardiovascular system	circulatory system
429.3	P_CORRFAC_INTERNALIZING_scaled	NA	0.0164177	0.0137507	1.01655	0.232497	logistic	76527	6124	70403	NA	NA	0		FALSE	FALSE	FALSE	0	Symptoms involving cardiovascular system	circulatory system
429.9	P_CORRFAC_INTERNALIZING_scaled	NA	0.0745805	0.0429916	1.07743	0.0827816	logistic	70966	563	70403	NA	NA	0		FALSE	FALSE	FALSE	0	Cardiac complications, not elsewhere classified	circulatory system
430	P_CORRFAC_INTERNALIZING_scaled	NA	0.0595103	0.0186546	1.06132	0.00142221	logistic	75851	3135	72716	NA	NA	0		TRUE	FALSE	TRUE	0	Intracranial hemorrhage	circulatory system
430.1	P_CORRFAC_INTERNALIZING_scaled	NA	-0.0159753	0.030473	0.984152	0.600109	logistic	73847	1131	72716	NA	NA	0		FALSE	FALSE	FALSE	1	Subarachnoid hemorrhage	circulatory system
430.2	P_CORRFAC_INTERNALIZING_scaled	NA	0.0799399	0.0238578	1.08322	0.000806144	logistic	74583	1867	72716	NA	NA	0		TRUE	FALSE	TRUE	0	Intracerebral hemorrhage	circulatory system
430.3	P_CORRFAC_INTERNALIZING_scaled	NA	0.12365	0.0332799	1.13162	0.000202836	logistic	73659	943	72716	NA	NA	0		TRUE	FALSE	TRUE	0	Subdural hemorrhage	circulatory system
433	P_CORRFAC_INTERNALIZING_scaled	NA	0.0383897	0.00949387	1.03914	5.26307e-05	logistic	88017	15301	72716	NA	NA	0		TRUE	FALSE	TRUE	0	Cerebrovascular disease	circulatory system
433.1	P_CORRFAC_INTERNALIZING_scaled	NA	0.0170508	0.0128429	1.0172	0.184294	logistic	80478	7762	72716	NA	NA	0		FALSE	FALSE	FALSE	0	Occlusion and stenosis of precerebral arteries	circulatory system
433.11	P_CORRFAC_INTERNALIZING_scaled	NA	-0.0218323	0.0270126	0.978404	0.41896	logistic	74175	1459	72716	NA	NA	0		FALSE	FALSE	FALSE	1	Occlusion of cerebral arteries, with cerebral infarction	circulatory system
433.12	P_CORRFAC_INTERNALIZING_scaled	NA	-0.192119	0.0510226	0.825208	0.000166296	logistic	73115	399	72716	NA	NA	0		TRUE	FALSE	TRUE	1	Cerebral atherosclerosis	circulatory system
433.2	P_CORRFAC_INTERNALIZING_scaled	NA	-0.0163443	0.0137881	0.983789	0.235863	logistic	78885	6169	72716	NA	NA	0		FALSE	FALSE	FALSE	1	Occlusion of cerebral arteries	circulatory system
433.21	P_CORRFAC_INTERNALIZING_scaled	NA	-0.0173143	0.0143585	0.982835	0.22787	logistic	78354	5638	72716	NA	NA	0		FALSE	FALSE	FALSE	1	Cerebral artery occlusion, with cerebral infarction	circulatory system
433.3	P_CORRFAC_INTERNALIZING_scaled	NA	0.0448877	0.0125197	1.04591	0.000336616	logistic	80472	7756	72716	NA	NA	0		TRUE	FALSE	TRUE	0	Cerebral ischemia	circulatory system
433.31	P_CORRFAC_INTERNALIZING_scaled	NA	0.0467579	0.0126607	1.04787	0.000221499	logistic	80256	7540	72716	NA	NA	0		TRUE	FALSE	TRUE	0	Transient cerebral ischemia	circulatory system
433.32	P_CORRFAC_INTERNALIZING_scaled	NA	0.491602	0.2321	1.63493	0.0341696	logistic	72737	21	72716	NA	NA	0		TRUE	FALSE	FALSE	0	Moyamoya disease	circulatory system
433.5	P_CORRFAC_INTERNALIZING_scaled	NA	-0.00741785	0.0236425	0.99261	0.75371	logistic	74617	1901	72716	NA	NA	0		FALSE	FALSE	FALSE	1	Cerebral aneurysm	circulatory system
433.6	P_CORRFAC_INTERNALIZING_scaled	NA	-0.015093	0.0303127	0.98502	0.618547	logistic	73867	1151	72716	NA	NA	0		FALSE	FALSE	FALSE	1	Acute, but ill-defined cerebrovascular disease	circulatory system
433.8	P_CORRFAC_INTERNALIZING_scaled	NA	0.0451297	0.0207168	1.04616	0.0293752	logistic	75244	2528	72716	NA	NA	0		TRUE	FALSE	FALSE	0	Late effects of cerebrovascular disease	circulatory system
440	P_CORRFAC_INTERNALIZING_scaled	NA	0.05521	0.0139414	1.05676	7.48999e-05	logistic	73819	6416	67403	NA	NA	0		TRUE	FALSE	TRUE	0	Atherosclerosis	circulatory system
440.1	P_CORRFAC_INTERNALIZING_scaled	NA	0.1539	0.0328337	1.16637	2.76912e-06	logistic	68375	972	67403	NA	NA	0		TRUE	TRUE	TRUE	0	Atherosclerosis of renal artery	circulatory system
440.2	P_CORRFAC_INTERNALIZING_scaled	NA	0.058495	0.0191989	1.06024	0.00231299	logistic	70534	3131	67403	NA	NA	0		TRUE	FALSE	TRUE	0	Atherosclerosis of the extremities	circulatory system
440.21	P_CORRFAC_INTERNALIZING_scaled	NA	0.0717316	0.0430244	1.07437	0.0954684	logistic	67964	561	67403	NA	NA	0		FALSE	FALSE	FALSE	0	Atherosclerosis of native arteries of the extremities with ulceration or gangrene	circulatory system
440.22	P_CORRFAC_INTERNALIZING_scaled	NA	0.0665647	0.0221223	1.06883	0.00262166	logistic	69712	2309	67403	NA	NA	0		TRUE	FALSE	TRUE	0	Atherosclerosis of native arteries of the extremities with intermittent claudication	circulatory system
440.9	P_CORRFAC_INTERNALIZING_scaled	NA	0.0848954	0.0243726	1.0886	0.000495406	logistic	69243	1840	67403	NA	NA	0		TRUE	FALSE	TRUE	0	Atherosclerosis of aorta	circulatory system
441	P_CORRFAC_INTERNALIZING_scaled	NA	0.139769	0.0350057	1.15001	6.53167e-05	logistic	68244	841	67403	NA	NA	0		TRUE	FALSE	TRUE	0	Vascular insufficiency of intestine	circulatory system
441.1	P_CORRFAC_INTERNALIZING_scaled	NA	0.0745719	0.0701338	1.07742	0.287655	logistic	67609	206	67403	NA	NA	0		FALSE	FALSE	FALSE	0	Acute vascular insufficiency of intestine	circulatory system
441.2	P_CORRFAC_INTERNALIZING_scaled	NA	0.140661	0.0558113	1.15103	0.0117254	logistic	67728	325	67403	NA	NA	0		TRUE	FALSE	TRUE	0	Chronic vascular insufficiency of intestine	circulatory system
442	P_CORRFAC_INTERNALIZING_scaled	NA	0.0303393	0.0136381	1.0308	0.0261083	logistic	73912	6509	67403	NA	NA	0		TRUE	FALSE	TRUE	0	Other aneurysm	circulatory system
442.1	P_CORRFAC_INTERNALIZING_scaled	NA	0.0300924	0.0158971	1.03055	0.0583643	logistic	72176	4773	67403	NA	NA	0		FALSE	FALSE	FALSE	0	Aortic aneurysm	circulatory system
442.11	P_CORRFAC_INTERNALIZING_scaled	NA	0.07811	0.0254795	1.08124	0.00217231	logistic	69149	1746	67403	NA	NA	0		TRUE	FALSE	TRUE	0	Abdominal aortic aneurysm	circulatory system
442.2	P_CORRFAC_INTERNALIZING_scaled	NA	0.0807739	0.0399207	1.08413	0.0430363	logistic	68077	674	67403	NA	NA	0		TRUE	FALSE	FALSE	0	Aneurysm of iliac artery	circulatory system
442.3	P_CORRFAC_INTERNALIZING_scaled	NA	0.0857603	0.0524919	1.08955	0.102305	logistic	67783	380	67403	NA	NA	0		FALSE	FALSE	FALSE	0	Aneurysm of artery of lower extremity	circulatory system
442.4	P_CORRFAC_INTERNALIZING_scaled	NA	0.0402559	0.0401442	1.04108	0.315966	logistic	68038	635	67403	NA	NA	0		FALSE	FALSE	FALSE	0	Arterial dissection	circulatory system
442.8	P_CORRFAC_INTERNALIZING_scaled	NA	-0.00791689	0.0357603	0.992114	0.824791	logistic	68208	805	67403	NA	NA	0		FALSE	FALSE	FALSE	1	Aneurysm of other specified artery	circulatory system
443	P_CORRFAC_INTERNALIZING_scaled	NA	0.0561918	0.0122097	1.0578	4.18034e-06	logistic	75540	8137	67403	NA	NA	0		TRUE	TRUE	TRUE	0	Peripheral vascular disease	circulatory system
443.1	P_CORRFAC_INTERNALIZING_scaled	NA	0.0938251	0.0201305	1.09837	3.14922e-06	logistic	70028	2625	67403	NA	NA	0		TRUE	TRUE	TRUE	0	Raynaud's syndrome	circulatory system
443.7	P_CORRFAC_INTERNALIZING_scaled	NA	0.148333	0.0319463	1.1599	3.43041e-06	logistic	68448	1045	67403	NA	NA	0		TRUE	TRUE	TRUE	0	Peripheral angiopathy in diseases classified elsewhere	circulatory system
443.8	P_CORRFAC_INTERNALIZING_scaled	NA	0.075122	0.0398675	1.07802	0.0595255	logistic	68058	655	67403	NA	NA	0		FALSE	FALSE	FALSE	0	Other specified peripheral vascular diseases	circulatory system
443.9	P_CORRFAC_INTERNALIZING_scaled	NA	0.0527743	0.0150524	1.05419	0.000454853	logistic	72838	5435	67403	NA	NA	0		TRUE	FALSE	TRUE	0	Peripheral vascular disease, unspecified	circulatory system
444	P_CORRFAC_INTERNALIZING_scaled	NA	0.0573408	0.029321	1.05902	0.0505096	logistic	68620	1217	67403	NA	NA	0		FALSE	FALSE	FALSE	0	Arterial embolism and thrombosis	circulatory system
444.1	P_CORRFAC_INTERNALIZING_scaled	NA	-0.0359707	0.0461589	0.964669	0.435815	logistic	67889	486	67403	NA	NA	0		FALSE	FALSE	FALSE	1	Arterial embolism and thrombosis of lower extremity artery	circulatory system
444.2	P_CORRFAC_INTERNALIZING_scaled	NA	-0.181363	0.110575	0.834132	0.100966	logistic	67486	83	67403	NA	NA	0		FALSE	FALSE	FALSE	1	Embolism and thrombosis of abdominal aorta	circulatory system
444.5	P_CORRFAC_INTERNALIZING_scaled	NA	0.332055	0.120178	1.39383	0.00572689	logistic	67475	72	67403	NA	NA	0		TRUE	FALSE	TRUE	0	Atheroembolism	circulatory system
446	P_CORRFAC_INTERNALIZING_scaled	NA	-0.00286589	0.0193825	0.997138	0.882454	logistic	70263	2860	67403	NA	NA	0		FALSE	FALSE	FALSE	1	Polyarteritis nodosa and allied conditions	circulatory system
446.1	P_CORRFAC_INTERNALIZING_scaled	NA	0.704135	0.187017	2.0221	0.000166495	logistic	67435	32	67403	NA	NA	0		TRUE	FALSE	TRUE	0	Thromboangiitis obliterans	circulatory system
446.2	P_CORRFAC_INTERNALIZING_scaled	NA	-0.226153	0.228327	0.797596	0.321939	logistic	67424	21	67403	NA	NA	0		FALSE	FALSE	FALSE	1	Acute febrile mucocutaneous lymph node syndrome (Kawasaki disease)	circulatory system
446.3	P_CORRFAC_INTERNALIZING_scaled	NA	-0.22159	0.0707301	0.801244	0.00173095	logistic	67608	205	67403	NA	NA	0		TRUE	FALSE	TRUE	1	Hypersensitivity angiitis	circulatory system
446.4	P_CORRFAC_INTERNALIZING_scaled	NA	-0.185524	0.061738	0.830669	0.00265569	logistic	67672	269	67403	NA	NA	0		TRUE	FALSE	TRUE	1	Wegener's granulomatosis	circulatory system
446.5	P_CORRFAC_INTERNALIZING_scaled	NA	0.0189441	0.0426456	1.01912	0.656883	logistic	67971	568	67403	NA	NA	0		FALSE	FALSE	FALSE	0	Giant cell arteritis	circulatory system
446.6	P_CORRFAC_INTERNALIZING_scaled	NA	-0.136391	0.108356	0.872501	0.208129	logistic	67491	88	67403	NA	NA	0		FALSE	FALSE	FALSE	1	Polyarteritis nodosa	circulatory system
446.7	P_CORRFAC_INTERNALIZING_scaled	NA	0.418472	0.160335	1.51964	0.00905466	logistic	67445	42	67403	NA	NA	0		TRUE	FALSE	TRUE	0	Takayasu's disease	circulatory system
446.8	P_CORRFAC_INTERNALIZING_scaled	NA	-0.224658	0.104456	0.79879	0.031497	logistic	67499	96	67403	NA	NA	0		TRUE	FALSE	FALSE	1	Thrombotic microangiopathy	circulatory system
446.9	P_CORRFAC_INTERNALIZING_scaled	NA	-0.0321414	0.0218701	0.96837	0.141655	logistic	69617	2214	67403	NA	NA	0		FALSE	FALSE	FALSE	1	Arteritis NOS	circulatory system
447	P_CORRFAC_INTERNALIZING_scaled	NA	0.0282745	0.0144715	1.02868	0.050724	logistic	73079	5676	67403	NA	NA	0		FALSE	FALSE	FALSE	0	Other disorders of arteries and arterioles	circulatory system
447.1	P_CORRFAC_INTERNALIZING_scaled	NA	0.0332552	0.0290368	1.03381	0.252093	logistic	68647	1244	67403	NA	NA	0		FALSE	FALSE	FALSE	0	Stricture of artery	circulatory system
447.7	P_CORRFAC_INTERNALIZING_scaled	NA	0.0388039	0.0209152	1.03957	0.0635533	logistic	69998	2595	67403	NA	NA	0		FALSE	FALSE	FALSE	0	Aortic ectasia	circulatory system
448	P_CORRFAC_INTERNALIZING_scaled	NA	0.0150825	0.0332248	1.0152	0.649864	logistic	68340	937	67403	NA	NA	0		FALSE	FALSE	FALSE	0	Disease of capillaries	circulatory system
450	P_CORRFAC_INTERNALIZING_scaled	NA	-0.019878	0.026739	0.980318	0.457234	logistic	92224	1445	90779	NA	NA	0		FALSE	FALSE	FALSE	1	Noninfectious disorders of lymphatic channels	circulatory system
451	P_CORRFAC_INTERNALIZING_scaled	NA	0.0884018	0.0198794	1.09243	8.71134e-06	logistic	53236	2850	50386	NA	NA	0		TRUE	TRUE	TRUE	0	Phlebitis and thrombophlebitis	circulatory system
451.2	P_CORRFAC_INTERNALIZING_scaled	NA	0.00793746	0.025171	1.00797	0.752503	logistic	52136	1750	50386	NA	NA	0		FALSE	FALSE	FALSE	0	Phlebitis and thrombophlebitis of lower extremities	circulatory system
452	P_CORRFAC_INTERNALIZING_scaled	NA	0.0935144	0.0125901	1.09803	1.10595e-13	logistic	58222	7836	50386	NA	NA	0		TRUE	TRUE	TRUE	0	Other venous embolism and thrombosis	circulatory system
452.1	P_CORRFAC_INTERNALIZING_scaled	NA	0.21603	0.0636195	1.24114	0.00068464	logistic	50650	264	50386	NA	NA	0		TRUE	FALSE	TRUE	0	Iatrogenic pulmonary embolism and infarction	circulatory system
452.2	P_CORRFAC_INTERNALIZING_scaled	NA	0.0761148	0.0157331	1.07909	1.31226e-06	logistic	55088	4702	50386	NA	NA	0		TRUE	TRUE	TRUE	0	Deep vein thrombosis [DVT]	circulatory system
452.8	P_CORRFAC_INTERNALIZING_scaled	NA	0.200683	0.0750201	1.22224	0.00747151	logistic	50569	183	50386	NA	NA	0		TRUE	FALSE	TRUE	0	Postphlebitic syndrome	circulatory system
453	P_CORRFAC_INTERNALIZING_scaled	NA	-0.0226335	0.0603804	0.977621	0.707773	logistic	50681	295	50386	NA	NA	0		FALSE	FALSE	FALSE	1	Chronic venous hypertension	circulatory system
454	P_CORRFAC_INTERNALIZING_scaled	NA	-0.0105983	0.0141052	0.989458	0.452425	logistic	56490	6104	50386	NA	NA	0		FALSE	FALSE	FALSE	1	Varicose veins	circulatory system
454.1	P_CORRFAC_INTERNALIZING_scaled	NA	0.0164457	0.0155764	1.01658	0.291057	logistic	55347	4961	50386	NA	NA	0		FALSE	FALSE	FALSE	0	Varicose veins of lower extremity	circulatory system
454.11	P_CORRFAC_INTERNALIZING_scaled	NA	-0.000467854	0.0173006	0.999532	0.978426	logistic	54294	3908	50386	NA	NA	0		FALSE	FALSE	FALSE	1	Varicose veins of lower extremity, symptomtic	circulatory system
455	P_CORRFAC_INTERNALIZING_scaled	NA	0.013252	0.00966705	1.01334	0.170424	logistic	65493	15107	50386	NA	NA	0		FALSE	FALSE	FALSE	0	Hemorrhoids	circulatory system
456	P_CORRFAC_INTERNALIZING_scaled	NA	0.034146	0.0154258	1.03474	0.0268589	logistic	55585	5199	50386	NA	NA	0		TRUE	FALSE	TRUE	0	Chronic venous insufficiency [CVI]	circulatory system
457	P_CORRFAC_INTERNALIZING_scaled	NA	0.0898078	0.0117065	1.09396	1.69877e-14	logistic	61404	11018	50386	NA	NA	0		TRUE	TRUE	TRUE	0	Encounter for long-term (current) use of anticoagulants, antithrombotics, aspirin	circulatory system
457.2	P_CORRFAC_INTERNALIZING_scaled	NA	0.120376	0.0273652	1.12792	1.08819e-05	logistic	51913	1527	50386	NA	NA	0		TRUE	TRUE	TRUE	0	Encounter for long-term (current) use of antiplatelets/antithrombotics	circulatory system
457.3	P_CORRFAC_INTERNALIZING_scaled	NA	0.0904888	0.0118491	1.09471	2.22799e-14	logistic	61018	10632	50386	NA	NA	0		TRUE	TRUE	TRUE	0	Encounter for long-term (current) use of aspirin	circulatory system
458	P_CORRFAC_INTERNALIZING_scaled	NA	0.074721	0.0110721	1.07758	1.49275e-11	logistic	78604	10019	68585	NA	NA	0		TRUE	TRUE	TRUE	0	Hypotension	circulatory system
458.1	P_CORRFAC_INTERNALIZING_scaled	NA	0.0948252	0.0187643	1.09947	4.33825e-07	logistic	71635	3050	68585	NA	NA	0		TRUE	TRUE	TRUE	0	Orthostatic hypotension	circulatory system
458.2	P_CORRFAC_INTERNALIZING_scaled	NA	0.0444867	0.0286334	1.04549	0.120264	logistic	69873	1288	68585	NA	NA	0		FALSE	FALSE	FALSE	0	Iatrogenic hypotension	circulatory system
458.9	P_CORRFAC_INTERNALIZING_scaled	NA	0.0650332	0.0126274	1.06719	2.60261e-07	logistic	76051	7466	68585	NA	NA	0		TRUE	TRUE	TRUE	0	Hypotension NOS	circulatory system
459	P_CORRFAC_INTERNALIZING_scaled	NA	0.0342956	0.0114233	1.03489	0.00267985	logistic	77805	9220	68585	NA	NA	0		TRUE	FALSE	TRUE	0	Other disorders of circulatory system	circulatory system
459.1	P_CORRFAC_INTERNALIZING_scaled	NA	0.0763452	0.0249476	1.07934	0.00221176	logistic	70269	1684	68585	NA	NA	0		TRUE	FALSE	TRUE	0	Hemorrhage NOS	circulatory system
459.7	P_CORRFAC_INTERNALIZING_scaled	NA	0.00895711	0.0288249	1.009	0.755997	logistic	69842	1257	68585	NA	NA	0		FALSE	FALSE	FALSE	0	Blood vessel replaced	circulatory system
459.9	P_CORRFAC_INTERNALIZING_scaled	NA	0.0213205	0.013181	1.02155	0.105767	logistic	75283	6698	68585	NA	NA	0		FALSE	FALSE	FALSE	0	Circulatory disease NEC	circulatory system
464	P_CORRFAC_INTERNALIZING_scaled	NA	0.0747301	0.0118054	1.07759	2.44937e-10	logistic	64727	8665	56062	NA	NA	0		TRUE	TRUE	TRUE	0	Acute sinusitis	respiratory
465	P_CORRFAC_INTERNALIZING_scaled	NA	0.0396704	0.00776477	1.04047	3.23832e-07	logistic	80985	24923	56062	NA	NA	0		TRUE	TRUE	TRUE	0	Acute upper respiratory infections of multiple or unspecified sites	respiratory
465.2	P_CORRFAC_INTERNALIZING_scaled	NA	0.0264491	0.0101782	1.0268	0.00936028	logistic	68515	12453	56062	NA	NA	0		TRUE	FALSE	TRUE	0	Acute pharyngitis	respiratory
465.4	P_CORRFAC_INTERNALIZING_scaled	NA	0.186342	0.0295141	1.20483	2.72537e-10	logistic	57266	1204	56062	NA	NA	0		TRUE	TRUE	TRUE	0	Acute laryngitis and tracheitis	respiratory
470	P_CORRFAC_INTERNALIZING_scaled	NA	0.0541556	0.0136435	1.05565	7.20706e-05	logistic	58534	6141	52393	NA	NA	0		TRUE	FALSE	TRUE	0	Septal Deviations/Turbinate Hypertrophy	respiratory
471	P_CORRFAC_INTERNALIZING_scaled	NA	-0.0345837	0.0280718	0.966008	0.217959	logistic	53728	1335	52393	NA	NA	0		FALSE	FALSE	FALSE	1	Nasal polyps	respiratory
472	P_CORRFAC_INTERNALIZING_scaled	NA	0.0960096	0.0134366	1.10077	8.97427e-13	logistic	58793	6400	52393	NA	NA	0		TRUE	TRUE	TRUE	0	Chronic pharyngitis and nasopharyngitis	respiratory
473	P_CORRFAC_INTERNALIZING_scaled	NA	0.0904741	0.0134945	1.09469	2.021e-11	logistic	58845	6452	52393	NA	NA	0		TRUE	TRUE	TRUE	0	Diseases of the larynx and vocal cords	respiratory
473.1	P_CORRFAC_INTERNALIZING_scaled	NA	0.195071	0.0323856	1.2154	1.70817e-09	logistic	53404	1011	52393	NA	NA	0		TRUE	TRUE	TRUE	0	Chronic laryngitis	respiratory
473.3	P_CORRFAC_INTERNALIZING_scaled	NA	0.0974892	0.0266999	1.1024	0.000260914	logistic	53869	1476	52393	NA	NA	0		TRUE	FALSE	TRUE	0	Paralysis/spasm of vocal cords or larynx	respiratory
473.4	P_CORRFAC_INTERNALIZING_scaled	NA	0.0810845	0.0149522	1.08446	5.86385e-08	logistic	57536	5143	52393	NA	NA	0		TRUE	TRUE	TRUE	0	Voice disturbance	respiratory
474	P_CORRFAC_INTERNALIZING_scaled	NA	0.0685256	0.0239308	1.07093	0.00419003	logistic	54289	1896	52393	NA	NA	0		TRUE	FALSE	TRUE	0	Acute and chronic tonsillitis	respiratory
474.1	P_CORRFAC_INTERNALIZING_scaled	NA	0.146463	0.045588	1.15773	0.00131465	logistic	52898	505	52393	NA	NA	0		TRUE	FALSE	TRUE	0	Acute tonsillitis	respiratory
474.2	P_CORRFAC_INTERNALIZING_scaled	NA	0.00453277	0.027306	1.00454	0.868158	logistic	53835	1442	52393	NA	NA	0		FALSE	FALSE	FALSE	0	Chronic tonsillitis and adenoiditis	respiratory
475	P_CORRFAC_INTERNALIZING_scaled	NA	0.0702755	0.0105684	1.0728	2.93871e-11	logistic	63621	11228	52393	NA	NA	0		TRUE	TRUE	TRUE	0	Chronic sinusitis	respiratory
475.9	P_CORRFAC_INTERNALIZING_scaled	NA	0.0220939	0.0207455	1.02234	0.286878	logistic	54895	2502	52393	NA	NA	0		FALSE	FALSE	FALSE	0	Postnasal drip	respiratory
476	P_CORRFAC_INTERNALIZING_scaled	NA	0.0575324	0.00950939	1.05922	1.44789e-09	logistic	66867	14474	52393	NA	NA	0		TRUE	TRUE	TRUE	0	Allergic rhinitis	respiratory
477	P_CORRFAC_INTERNALIZING_scaled	NA	0.00753966	0.0192096	1.00757	0.694693	logistic	55365	2972	52393	NA	NA	0		FALSE	FALSE	FALSE	0	Epistaxis or throat hemorrhage	respiratory
478	P_CORRFAC_INTERNALIZING_scaled	NA	0.116712	0.0273024	1.1238	1.91306e-05	logistic	53799	1406	52393	NA	NA	0		TRUE	TRUE	TRUE	0	Throat pain	respiratory
479	P_CORRFAC_INTERNALIZING_scaled	NA	0.0771169	0.0107697	1.08017	8.03506e-13	logistic	63034	10641	52393	NA	NA	0		TRUE	TRUE	TRUE	0	Other upper respiratory disease	respiratory
480	P_CORRFAC_INTERNALIZING_scaled	NA	0.0626782	0.00977329	1.06468	1.42484e-10	logistic	82658	13243	69415	NA	NA	0		TRUE	TRUE	TRUE	0	Pneumonia	respiratory
480.1	P_CORRFAC_INTERNALIZING_scaled	NA	0.00462034	0.0165631	1.00463	0.780281	logistic	73422	4007	69415	NA	NA	0		FALSE	FALSE	FALSE	0	Bacterial pneumonia	respiratory
480.11	P_CORRFAC_INTERNALIZING_scaled	NA	0.000818904	0.0196752	1.00082	0.966801	logistic	72206	2791	69415	NA	NA	0		FALSE	FALSE	FALSE	0	Pneumococcal pneumonia	respiratory
480.12	P_CORRFAC_INTERNALIZING_scaled	NA	0.0435015	0.0578742	1.04446	0.452258	logistic	69722	307	69415	NA	NA	0		FALSE	FALSE	FALSE	0	Pseudomonal pneumonia	respiratory
480.13	P_CORRFAC_INTERNALIZING_scaled	NA	-0.250098	0.0699669	0.778725	0.000350873	logistic	69628	213	69415	NA	NA	0		TRUE	FALSE	TRUE	1	MRSA pneumonia	respiratory
480.2	P_CORRFAC_INTERNALIZING_scaled	NA	0.0748933	0.0515145	1.07777	0.145994	logistic	69805	390	69415	NA	NA	0		FALSE	FALSE	FALSE	0	Viral pneumonia	respiratory
480.3	P_CORRFAC_INTERNALIZING_scaled	NA	-0.0341367	0.0630843	0.966439	0.588419	logistic	69674	259	69415	NA	NA	0		FALSE	FALSE	FALSE	1	Pneumonia due to fungus (mycoses)	respiratory
480.5	P_CORRFAC_INTERNALIZING_scaled	NA	-0.0920177	0.0474823	0.912089	0.0526309	logistic	69874	459	69415	NA	NA	0		FALSE	FALSE	FALSE	1	Bronchopneumonia and lung abscess	respiratory
481	P_CORRFAC_INTERNALIZING_scaled	NA	0.0954361	0.0200876	1.10014	2.02412e-06	logistic	72047	2632	69415	NA	NA	0		TRUE	TRUE	TRUE	0	Influenza	respiratory
483	P_CORRFAC_INTERNALIZING_scaled	NA	0.139403	0.0144196	1.14959	4.13985e-22	logistic	74804	5389	69415	NA	NA	0		TRUE	TRUE	TRUE	0	Acute bronchitis and bronchiolitis	respiratory
495	P_CORRFAC_INTERNALIZING_scaled	NA	0.101156	0.0091296	1.10645	1.56872e-28	logistic	77487	15570	61917	NA	NA	0		TRUE	TRUE	TRUE	0	Asthma	respiratory
495.1	P_CORRFAC_INTERNALIZING_scaled	NA	0.205572	0.0321207	1.22823	1.55413e-10	logistic	62928	1011	61917	NA	NA	0		TRUE	TRUE	TRUE	0	Chronic obstructive asthma	respiratory
495.11	P_CORRFAC_INTERNALIZING_scaled	NA	-0.0316873	0.0784726	0.968809	0.686359	logistic	62083	166	61917	NA	NA	0		FALSE	FALSE	FALSE	1	Chronic obstructive asthma with exacerbation	respiratory
495.2	P_CORRFAC_INTERNALIZING_scaled	NA	0.136636	0.0161342	1.14641	2.48209e-17	logistic	66160	4243	61917	NA	NA	0		TRUE	TRUE	TRUE	0	Asthma with exacerbation	respiratory
496	P_CORRFAC_INTERNALIZING_scaled	NA	0.104168	0.0117445	1.10979	7.34228e-19	logistic	71092	9175	61917	NA	NA	0		TRUE	TRUE	TRUE	0	Chronic airway obstruction	respiratory
496.1	P_CORRFAC_INTERNALIZING_scaled	NA	0.110641	0.0171833	1.11699	1.20381e-10	logistic	65754	3837	61917	NA	NA	0		TRUE	TRUE	TRUE	0	Emphysema	respiratory
496.2	P_CORRFAC_INTERNALIZING_scaled	NA	0.158162	0.0196049	1.17136	7.17591e-16	logistic	64803	2886	61917	NA	NA	0		TRUE	TRUE	TRUE	0	Chronic bronchitis	respiratory
496.21	P_CORRFAC_INTERNALIZING_scaled	NA	0.163329	0.0230977	1.17742	1.53575e-12	logistic	63951	2034	61917	NA	NA	0		TRUE	TRUE	TRUE	0	Obstructive chronic bronchitis	respiratory
496.3	P_CORRFAC_INTERNALIZING_scaled	NA	0.0915561	0.0195889	1.09588	2.95557e-06	logistic	64762	2845	61917	NA	NA	0		TRUE	TRUE	TRUE	0	Bronchiectasis	respiratory
497	P_CORRFAC_INTERNALIZING_scaled	NA	0.138927	0.0140473	1.14904	4.60188e-23	logistic	67788	5871	61917	NA	NA	0		TRUE	TRUE	TRUE	0	Bronchitis	respiratory
498	P_CORRFAC_INTERNALIZING_scaled	NA	0.181116	0.0454715	1.19855	6.8035e-05	logistic	62416	499	61917	NA	NA	0		TRUE	FALSE	TRUE	0	Acute bronchospasm	respiratory
499	P_CORRFAC_INTERNALIZING_scaled	NA	0.00748492	0.0643316	1.00751	0.907376	logistic	92666	248	92418	NA	NA	0		FALSE	FALSE	FALSE	0	Cystic fibrosis	respiratory
500	P_CORRFAC_INTERNALIZING_scaled	NA	0.0851225	0.0335569	1.08885	0.0111915	logistic	64618	919	63699	NA	NA	0		TRUE	FALSE	TRUE	0	Lung disease due to external agents	respiratory
500.1	P_CORRFAC_INTERNALIZING_scaled	NA	0.117276	0.07272	1.12443	0.106807	logistic	63894	195	63699	NA	NA	0		FALSE	FALSE	FALSE	0	Extrinsic allergic alveolitis	respiratory
500.2	P_CORRFAC_INTERNALIZING_scaled	NA	0.0788821	0.0724609	1.08208	0.276323	logistic	63900	201	63699	NA	NA	0		FALSE	FALSE	FALSE	0	Pneumoconiosis	respiratory
501	P_CORRFAC_INTERNALIZING_scaled	NA	0.078597	0.022916	1.08177	0.000604053	logistic	65751	2052	63699	NA	NA	0		TRUE	FALSE	TRUE	0	Pneumonitis due to inhalation of food or vomitus	respiratory
502	P_CORRFAC_INTERNALIZING_scaled	NA	0.0118162	0.0203144	1.01189	0.560793	logistic	66350	2651	63699	NA	NA	0		FALSE	FALSE	FALSE	0	Postinflammatory pulmonary fibrosis	respiratory
503	P_CORRFAC_INTERNALIZING_scaled	NA	0.0389806	0.0134796	1.03975	0.00383009	logistic	70401	6702	63699	NA	NA	0		TRUE	FALSE	TRUE	0	Pulmonary congestion and hypostasis	respiratory
504	P_CORRFAC_INTERNALIZING_scaled	NA	-0.0130136	0.0212877	0.987071	0.540988	logistic	66084	2385	63699	NA	NA	0		FALSE	FALSE	FALSE	1	Other alveolar and parietoalveolar pneumonopathy	respiratory
504.1	P_CORRFAC_INTERNALIZING_scaled	NA	-0.0588253	0.0335722	0.942871	0.0797384	logistic	64621	922	63699	NA	NA	0		FALSE	FALSE	FALSE	1	Idiopathic fibrosing alveolitis	respiratory
505	P_CORRFAC_INTERNALIZING_scaled	NA	0.0780894	0.02122	1.08122	0.000233246	logistic	66120	2421	63699	NA	NA	0		TRUE	FALSE	TRUE	0	Other pulmonary inflamation or edema	respiratory
506	P_CORRFAC_INTERNALIZING_scaled	NA	0.073043	0.0160277	1.07578	5.18119e-06	logistic	68040	4341	63699	NA	NA	0		TRUE	TRUE	TRUE	0	Empyema and pneumothorax	respiratory
507	P_CORRFAC_INTERNALIZING_scaled	NA	0.0536447	0.0102534	1.05511	1.67787e-07	logistic	76614	12915	63699	NA	NA	0		TRUE	TRUE	TRUE	0	Pleurisy; pleural effusion	respiratory
508	P_CORRFAC_INTERNALIZING_scaled	NA	0.0483243	0.0101143	1.04951	1.77209e-06	logistic	77197	13498	63699	NA	NA	0		TRUE	TRUE	TRUE	0	Pulmonary collapse; interstitial and compensatory emphysema	respiratory
509	P_CORRFAC_INTERNALIZING_scaled	NA	0.0646751	0.0137003	1.06681	2.35043e-06	logistic	69851	6152	63699	NA	NA	0		TRUE	TRUE	TRUE	0	Respiratory failure, insufficiency, arrest	respiratory
509.1	P_CORRFAC_INTERNALIZING_scaled	NA	0.0614644	0.0157566	1.06339	9.58498e-05	logistic	68210	4511	63699	NA	NA	0		TRUE	FALSE	TRUE	0	Respiratory failure	respiratory
509.2	P_CORRFAC_INTERNALIZING_scaled	NA	0.1203	0.0326564	1.12783	0.000229788	logistic	64677	978	63699	NA	NA	0		TRUE	FALSE	TRUE	0	Respiratory insufficiency	respiratory
509.3	P_CORRFAC_INTERNALIZING_scaled	NA	0.0494244	0.0278191	1.05067	0.0756278	logistic	65050	1351	63699	NA	NA	0		FALSE	FALSE	FALSE	0	Pulmonary insufficiency or respiratory failure following trauma and surgery	respiratory
509.5	P_CORRFAC_INTERNALIZING_scaled	NA	0.35399	0.108461	1.42474	0.00109948	logistic	63787	88	63699	NA	NA	0		TRUE	FALSE	TRUE	0	Respiratory arrest	respiratory
509.8	P_CORRFAC_INTERNALIZING_scaled	NA	0.0229052	0.0287892	1.02317	0.426253	logistic	64963	1264	63699	NA	NA	0		FALSE	FALSE	FALSE	0	Dependence on respirator [Ventilator] or supplemental oxygen	respiratory
510	P_CORRFAC_INTERNALIZING_scaled	NA	0.051488	0.011134	1.05284	3.75673e-06	logistic	88654	9642	79012	NA	NA	0		TRUE	TRUE	TRUE	0	Other diseases of lung	respiratory
510.2	P_CORRFAC_INTERNALIZING_scaled	NA	0.0277076	0.0396928	1.0281	0.485145	logistic	79664	652	79012	NA	NA	0		FALSE	FALSE	FALSE	0	Lung transplant	respiratory
512	P_CORRFAC_INTERNALIZING_scaled	NA	0.071175	0.00721124	1.07377	5.61579e-23	logistic	85146	47048	38098	NA	NA	0		TRUE	TRUE	TRUE	0	Other symptoms of respiratory system	respiratory
512.1	P_CORRFAC_INTERNALIZING_scaled	NA	0.136966	0.015992	1.14679	1.08403e-17	logistic	42845	4747	38098	NA	NA	0		TRUE	TRUE	TRUE	0	Wheezing	respiratory
512.2	P_CORRFAC_INTERNALIZING_scaled	NA	0.127757	0.0141355	1.13628	1.59557e-19	logistic	44242	6144	38098	NA	NA	0		TRUE	TRUE	TRUE	0	Painful respiration	respiratory
512.3	P_CORRFAC_INTERNALIZING_scaled	NA	0.136432	0.0211084	1.14618	1.02358e-10	logistic	40738	2640	38098	NA	NA	0		TRUE	TRUE	TRUE	0	Abnormal chest sounds	respiratory
512.7	P_CORRFAC_INTERNALIZING_scaled	NA	0.10515	0.00838523	1.11088	4.51315e-36	logistic	65859	27761	38098	NA	NA	0		TRUE	TRUE	TRUE	0	Shortness of breath	respiratory
512.8	P_CORRFAC_INTERNALIZING_scaled	NA	0.0798225	0.00798831	1.08309	1.64517e-23	logistic	69849	31751	38098	NA	NA	0		TRUE	TRUE	TRUE	0	Cough	respiratory
512.9	P_CORRFAC_INTERNALIZING_scaled	NA	0.0997019	0.00866441	1.10484	1.2156e-30	logistic	63494	25396	38098	NA	NA	0		TRUE	TRUE	TRUE	0	Other dyspnea	respiratory
513	P_CORRFAC_INTERNALIZING_scaled	NA	0.106611	0.0201986	1.1125	1.30525e-07	logistic	89990	2585	87405	NA	NA	0		TRUE	TRUE	TRUE	0	Respiratory abnormalities	respiratory
513.3	P_CORRFAC_INTERNALIZING_scaled	NA	0.149179	0.030736	1.16088	1.21263e-06	logistic	88497	1092	87405	NA	NA	0		TRUE	TRUE	TRUE	0	Hypoventilation	respiratory
513.31	P_CORRFAC_INTERNALIZING_scaled	NA	0.103616	0.0491775	1.10917	0.0351192	logistic	87829	424	87405	NA	NA	0		TRUE	FALSE	FALSE	0	Apnea	respiratory
513.32	P_CORRFAC_INTERNALIZING_scaled	NA	0.212859	0.0580843	1.23721	0.000247678	logistic	87707	302	87405	NA	NA	0		TRUE	FALSE	TRUE	0	Orthopnea	respiratory
513.4	P_CORRFAC_INTERNALIZING_scaled	NA	-0.0199291	0.0458284	0.980268	0.663661	logistic	87896	491	87405	NA	NA	0		FALSE	FALSE	FALSE	1	Hyperventilation	respiratory
513.8	P_CORRFAC_INTERNALIZING_scaled	NA	0.100864	0.0397532	1.10613	0.0111727	logistic	88059	654	87405	NA	NA	0		TRUE	FALSE	TRUE	0	Disorders of diaphragm	respiratory
514	P_CORRFAC_INTERNALIZING_scaled	NA	0.0634144	0.00811241	1.06547	5.41105e-15	logistic	84889	24106	60783	NA	NA	0		TRUE	TRUE	TRUE	0	Abnormal findings examination of lungs	respiratory
514.1	P_CORRFAC_INTERNALIZING_scaled	NA	-0.0134739	0.0371867	0.986616	0.717104	logistic	61537	754	60783	NA	NA	0		FALSE	FALSE	FALSE	1	Abnormal results of function study of pulmonary system	respiratory
514.2	P_CORRFAC_INTERNALIZING_scaled	NA	0.0614929	0.0112262	1.06342	4.31139e-08	logistic	70972	10189	60783	NA	NA	0		TRUE	TRUE	TRUE	0	Solitary pulmonary nodule	respiratory
516	P_CORRFAC_INTERNALIZING_scaled	NA	0.089835	0.0215107	1.09399	2.96287e-05	logistic	91942	2248	89694	NA	NA	0		TRUE	FALSE	TRUE	0	Abnormal sputum	respiratory
516.1	P_CORRFAC_INTERNALIZING_scaled	NA	0.100462	0.0223441	1.10568	6.91993e-06	logistic	91775	2081	89694	NA	NA	0		TRUE	TRUE	TRUE	0	Hemoptysis	respiratory
519	P_CORRFAC_INTERNALIZING_scaled	NA	0.0598871	0.0136079	1.06172	1.07797e-05	logistic	88677	5899	82778	NA	NA	0		TRUE	TRUE	TRUE	0	Other diseases of respiratory system, not elsewhere classified	respiratory
519.1	P_CORRFAC_INTERNALIZING_scaled	NA	0.0443478	0.0890642	1.04535	0.618533	logistic	82908	130	82778	NA	NA	0		FALSE	FALSE	FALSE	0	Tracheostomy complications	respiratory
519.2	P_CORRFAC_INTERNALIZING_scaled	NA	0.0719594	0.0471046	1.07461	0.126599	logistic	83242	464	82778	NA	NA	0		FALSE	FALSE	FALSE	0	Respiratory complications	respiratory
519.8	P_CORRFAC_INTERNALIZING_scaled	NA	0.0487591	0.0224932	1.04997	0.0301792	logistic	84840	2062	82778	NA	NA	0		TRUE	FALSE	FALSE	0	Other diseases of respiratory system, NEC	respiratory
519.9	P_CORRFAC_INTERNALIZING_scaled	NA	0.0560782	0.017922	1.05768	0.00175389	logistic	86086	3308	82778	NA	NA	0		TRUE	FALSE	TRUE	0	Symptoms involving respiratory system and other chest symptoms	respiratory
520	P_CORRFAC_INTERNALIZING_scaled	NA	0.0281927	0.0343773	1.02859	0.412162	logistic	81243	891	80352	NA	NA	0		FALSE	FALSE	FALSE	0	Disorders of tooth development	digestive
520.1	P_CORRFAC_INTERNALIZING_scaled	NA	0.689294	0.245155	1.99231	0.00492864	logistic	80373	21	80352	NA	NA	0		TRUE	FALSE	TRUE	0	Hereditary disturbances in tooth structure	digestive
520.2	P_CORRFAC_INTERNALIZING_scaled	NA	0.0231837	0.035322	1.02345	0.511597	logistic	81198	846	80352	NA	NA	0		FALSE	FALSE	FALSE	0	Disturbances in tooth eruption	digestive
521	P_CORRFAC_INTERNALIZING_scaled	NA	0.171949	0.0213889	1.18762	9.04672e-16	logistic	82657	2305	80352	NA	NA	0		TRUE	TRUE	TRUE	0	Diseases of hard tissues of teeth	digestive
521.1	P_CORRFAC_INTERNALIZING_scaled	NA	0.177752	0.0218366	1.19453	3.95003e-16	logistic	82562	2210	80352	NA	NA	0		TRUE	TRUE	TRUE	0	Dental caries	digestive
521.2	P_CORRFAC_INTERNALIZING_scaled	NA	0.0917974	0.16737	1.09614	0.583369	logistic	80391	39	80352	NA	NA	0		FALSE	FALSE	FALSE	0	Dental abrasion, erosion and attrition	digestive
521.4	P_CORRFAC_INTERNALIZING_scaled	NA	0.159985	0.170662	1.17349	0.348532	logistic	80388	36	80352	NA	NA	0		FALSE	FALSE	FALSE	0	Tooth complications likely association with other diseases	digestive
522	P_CORRFAC_INTERNALIZING_scaled	NA	0.142439	0.0281148	1.15308	4.05527e-07	logistic	81665	1313	80352	NA	NA	0		TRUE	TRUE	TRUE	0	Diseases of pulp and periapical tissues	digestive
522.1	P_CORRFAC_INTERNALIZING_scaled	NA	0.291124	0.0844679	1.33793	0.000567749	logistic	80497	145	80352	NA	NA	0		TRUE	FALSE	TRUE	0	Pulpitis and necrosis of tooth pulp	digestive
522.5	P_CORRFAC_INTERNALIZING_scaled	NA	0.129019	0.0294972	1.13771	1.22025e-05	logistic	81544	1192	80352	NA	NA	0		TRUE	TRUE	TRUE	0	Periapical abscess	digestive
523	P_CORRFAC_INTERNALIZING_scaled	NA	0.189493	0.0232364	1.20864	3.49125e-16	logistic	82286	1934	80352	NA	NA	0		TRUE	TRUE	TRUE	0	Gingival and periodontal diseases	digestive
523.1	P_CORRFAC_INTERNALIZING_scaled	NA	0.0641478	0.0342064	1.06625	0.0607489	logistic	81235	883	80352	NA	NA	0		FALSE	FALSE	FALSE	0	Gingivitis	digestive
523.3	P_CORRFAC_INTERNALIZING_scaled	NA	0.358081	0.0354132	1.43058	4.9129e-24	logistic	81180	828	80352	NA	NA	0		TRUE	TRUE	TRUE	0	Periodontitis (acute or chronic)	digestive
523.31	P_CORRFAC_INTERNALIZING_scaled	NA	0.350747	0.0383533	1.42013	5.95505e-20	logistic	81055	703	80352	NA	NA	0		TRUE	TRUE	TRUE	0	Acute periodontitis	digestive
523.32	P_CORRFAC_INTERNALIZING_scaled	NA	0.3567	0.0810363	1.42861	1.0739e-05	logistic	80509	157	80352	NA	NA	0		TRUE	TRUE	TRUE	0	Chronic periodontitis	digestive
524	P_CORRFAC_INTERNALIZING_scaled	NA	-0.182794	0.0624261	0.83294	0.00340967	logistic	80614	262	80352	NA	NA	0		TRUE	FALSE	TRUE	1	Dentofacial anomalies, including malocclusion	digestive
524.3	P_CORRFAC_INTERNALIZING_scaled	NA	-0.0904735	0.0937743	0.913499	0.334645	logistic	80469	117	80352	NA	NA	0		FALSE	FALSE	FALSE	1	Anomalies of tooth position/malocclusion	digestive
525	P_CORRFAC_INTERNALIZING_scaled	NA	0.189932	0.0231145	1.20917	2.08654e-16	logistic	82313	1961	80352	NA	NA	0		TRUE	TRUE	TRUE	0	Other diseases of the teeth and supporting structures	digestive
525.1	P_CORRFAC_INTERNALIZING_scaled	NA	0.163999	0.0523932	1.17821	0.00174714	logistic	80726	374	80352	NA	NA	0		TRUE	FALSE	TRUE	0	Loss of teeth or edentulism	digestive
525.2	P_CORRFAC_INTERNALIZING_scaled	NA	0.132334	0.109282	1.14149	0.225917	logistic	80438	86	80352	NA	NA	0		FALSE	FALSE	FALSE	0	Atrophy of edentulous alveolar ridge	digestive
526	P_CORRFAC_INTERNALIZING_scaled	NA	0.108219	0.017206	1.11429	3.18324e-10	logistic	83973	3621	80352	NA	NA	0		TRUE	TRUE	TRUE	0	Diseases of the jaws	digestive
526.1	P_CORRFAC_INTERNALIZING_scaled	NA	-0.00783902	0.0837621	0.992192	0.925437	logistic	80498	146	80352	NA	NA	0		FALSE	FALSE	FALSE	1	Cysts of the jaws	digestive
526.3	P_CORRFAC_INTERNALIZING_scaled	NA	0.114538	0.0689014	1.12136	0.0964432	logistic	80569	217	80352	NA	NA	0		FALSE	FALSE	FALSE	0	Anomalies of jaw size/symmetry	digestive
526.4	P_CORRFAC_INTERNALIZING_scaled	NA	0.067166	0.0234323	1.06947	0.00415184	logistic	82259	1907	80352	NA	NA	0		TRUE	FALSE	TRUE	0	Temporomandibular joint disorders	digestive
526.41	P_CORRFAC_INTERNALIZING_scaled	NA	0.0762937	0.0259949	1.07928	0.00333605	logistic	81894	1542	80352	NA	NA	0		TRUE	FALSE	TRUE	0	Temporomandibular joint disorder, unspecified	digestive
526.42	P_CORRFAC_INTERNALIZING_scaled	NA	0.119348	0.0472015	1.12676	0.011456	logistic	80812	460	80352	NA	NA	0		TRUE	FALSE	TRUE	0	Arthralgia/ankylosis of temporomandibular joint	digestive
526.5	P_CORRFAC_INTERNALIZING_scaled	NA	0.166612	0.0637509	1.1813	0.00896232	logistic	80605	253	80352	NA	NA	0		TRUE	FALSE	TRUE	0	Inflammatory conditions of jaw	digestive
526.8	P_CORRFAC_INTERNALIZING_scaled	NA	0.201888	0.180621	1.22371	0.263677	logistic	80384	32	80352	NA	NA	0		FALSE	FALSE	FALSE	0	Exostosis of jaw	digestive
526.9	P_CORRFAC_INTERNALIZING_scaled	NA	0.0843721	0.0470857	1.08803	0.0731513	logistic	80815	463	80352	NA	NA	0		FALSE	FALSE	FALSE	0	Jaw disease NOS	digestive
527	P_CORRFAC_INTERNALIZING_scaled	NA	0.0200292	0.0202655	1.02023	0.322985	logistic	85121	2549	82572	NA	NA	0		FALSE	FALSE	FALSE	0	Diseases of the salivary glands	digestive
527.1	P_CORRFAC_INTERNALIZING_scaled	NA	-0.0990893	0.0976681	0.905662	0.31032	logistic	82680	108	82572	NA	NA	0		FALSE	FALSE	FALSE	1	Hypertrophy of salivary gland	digestive
527.2	P_CORRFAC_INTERNALIZING_scaled	NA	0.0149687	0.0357807	1.01508	0.675693	logistic	83372	800	82572	NA	NA	0		FALSE	FALSE	FALSE	0	Sialoadenitis	digestive
527.7	P_CORRFAC_INTERNALIZING_scaled	NA	0.0057192	0.0288083	1.00574	0.842633	logistic	83812	1240	82572	NA	NA	0		FALSE	FALSE	FALSE	0	Disturbance of salivary secretion	digestive
527.8	P_CORRFAC_INTERNALIZING_scaled	NA	0.0947525	0.0467344	1.09939	0.0426148	logistic	83040	468	82572	NA	NA	0		TRUE	FALSE	FALSE	0	Other specified diseases of the salivary glands	digestive
528	P_CORRFAC_INTERNALIZING_scaled	NA	0.0376665	0.0157892	1.03838	0.0170521	logistic	86878	4306	82572	NA	NA	0		TRUE	FALSE	TRUE	0	Diseases of the oral soft tissues, excluding lesions specific for gingiva and tongue	digestive
528.1	P_CORRFAC_INTERNALIZING_scaled	NA	0.00105687	0.0290695	1.00106	0.970998	logistic	83796	1224	82572	NA	NA	0		FALSE	FALSE	FALSE	0	Stomatitis and mucositis	digestive
528.11	P_CORRFAC_INTERNALIZING_scaled	NA	-0.120735	0.0504824	0.886269	0.0167738	logistic	82977	405	82572	NA	NA	0		TRUE	FALSE	TRUE	1	Stomatitis and mucositis (ulcerative)	digestive
528.12	P_CORRFAC_INTERNALIZING_scaled	NA	0.0596524	0.0406822	1.06147	0.142565	logistic	83193	621	82572	NA	NA	0		FALSE	FALSE	FALSE	0	Oral aphthae	digestive
528.3	P_CORRFAC_INTERNALIZING_scaled	NA	-0.109356	0.0583792	0.896411	0.0610408	logistic	82873	301	82572	NA	NA	0		FALSE	FALSE	FALSE	1	Cellulitis and abscess of oral soft tissues	digestive
528.4	P_CORRFAC_INTERNALIZING_scaled	NA	-0.0834991	0.0826338	0.919892	0.312269	logistic	82724	152	82572	NA	NA	0		FALSE	FALSE	FALSE	1	Cysts of oral soft tissues	digestive
528.41	P_CORRFAC_INTERNALIZING_scaled	NA	-0.119126	0.0905714	0.887696	0.18842	logistic	82700	128	82572	NA	NA	0		FALSE	FALSE	FALSE	1	Cyst of the salivary gland	digestive
528.5	P_CORRFAC_INTERNALIZING_scaled	NA	-0.0155357	0.0324324	0.984584	0.631927	logistic	83548	976	82572	NA	NA	0		FALSE	FALSE	FALSE	1	Diseases of lips	digestive
528.6	P_CORRFAC_INTERNALIZING_scaled	NA	0.335391	0.0657071	1.39849	3.31964e-07	logistic	82809	237	82572	NA	NA	0		TRUE	TRUE	TRUE	0	Leukoplakia of oral mucosa	digestive
528.7	P_CORRFAC_INTERNALIZING_scaled	NA	-0.116875	0.0741927	0.889696	0.115189	logistic	82757	185	82572	NA	NA	0		FALSE	FALSE	FALSE	1	Sialolithiasis	digestive
529	P_CORRFAC_INTERNALIZING_scaled	NA	0.0874206	0.0303195	1.09136	0.00393519	logistic	83685	1113	82572	NA	NA	0		TRUE	FALSE	TRUE	0	Diseases and other conditions of the tongue	digestive
529.1	P_CORRFAC_INTERNALIZING_scaled	NA	-0.0365392	0.0581719	0.96412	0.529922	logistic	82875	303	82572	NA	NA	0		FALSE	FALSE	FALSE	1	Glossitis	digestive
529.6	P_CORRFAC_INTERNALIZING_scaled	NA	0.130319	0.0582486	1.13919	0.0252671	logistic	82868	296	82572	NA	NA	0		TRUE	FALSE	TRUE	0	Glossodynia	digestive
530	P_CORRFAC_INTERNALIZING_scaled	NA	0.0942394	0.00746977	1.09882	1.72107e-36	logistic	81290	31445	49845	NA	NA	0		TRUE	TRUE	TRUE	0	Diseases of esophagus	digestive
530.1	P_CORRFAC_INTERNALIZING_scaled	NA	0.100762	0.00755058	1.10601	1.26853e-40	logistic	80098	30253	49845	NA	NA	0		TRUE	TRUE	TRUE	0	Esophagitis, GERD and related diseases	digestive
530.11	P_CORRFAC_INTERNALIZING_scaled	NA	0.101006	0.0076912	1.10628	2.13821e-39	logistic	78425	28580	49845	NA	NA	0		TRUE	TRUE	TRUE	0	GERD	digestive
530.12	P_CORRFAC_INTERNALIZING_scaled	NA	-0.00891214	0.0362154	0.991127	0.805615	logistic	50657	812	49845	NA	NA	0		FALSE	FALSE	FALSE	1	Ulcer of esophagus	digestive
530.13	P_CORRFAC_INTERNALIZING_scaled	NA	0.0797884	0.022521	1.08306	0.000395832	logistic	52033	2188	49845	NA	NA	0		TRUE	FALSE	TRUE	0	Barrett's esophagus	digestive
530.14	P_CORRFAC_INTERNALIZING_scaled	NA	0.139323	0.0151902	1.14949	4.64913e-20	logistic	54910	5065	49845	NA	NA	0		TRUE	TRUE	TRUE	0	Reflux esophagitis	digestive
530.15	P_CORRFAC_INTERNALIZING_scaled	NA	-0.00177362	0.0461565	0.998228	0.969348	logistic	50337	492	49845	NA	NA	0		FALSE	FALSE	FALSE	1	Eosinophilic esophagitis	digestive
530.2	P_CORRFAC_INTERNALIZING_scaled	NA	0.0882424	0.0191132	1.09225	3.89621e-06	logistic	52915	3070	49845	NA	NA	0		TRUE	TRUE	TRUE	0	Esophageal bleeding (varices/hemorrhage)	digestive
530.3	P_CORRFAC_INTERNALIZING_scaled	NA	0.0800623	0.024585	1.08335	0.00112777	logistic	51676	1831	49845	NA	NA	0		TRUE	FALSE	TRUE	0	Stricture and stenosis of esophagus	digestive
530.5	P_CORRFAC_INTERNALIZING_scaled	NA	0.116858	0.026616	1.12396	1.13077e-05	logistic	51391	1546	49845	NA	NA	0		TRUE	TRUE	TRUE	0	Disorders of esophageal motility	digestive
530.6	P_CORRFAC_INTERNALIZING_scaled	NA	0.276604	0.0773596	1.31864	0.000349486	logistic	50020	175	49845	NA	NA	0		TRUE	FALSE	TRUE	0	Diverticulum of esophagus, acquired	digestive
530.7	P_CORRFAC_INTERNALIZING_scaled	NA	-0.10146	0.0863065	0.903518	0.239765	logistic	49988	143	49845	NA	NA	0		FALSE	FALSE	FALSE	1	Gastroesophageal laceration-hemorrhage syndrome	digestive
530.9	P_CORRFAC_INTERNALIZING_scaled	NA	0.100854	0.0175981	1.10611	9.98785e-09	logistic	53453	3608	49845	NA	NA	0		TRUE	TRUE	TRUE	0	Heartburn	digestive
531	P_CORRFAC_INTERNALIZING_scaled	NA	0.0447194	0.0182658	1.04573	0.0143546	logistic	91291	3171	88120	NA	NA	0		TRUE	FALSE	TRUE	0	Peptic ulcer (excl. esophageal)	digestive
531.1	P_CORRFAC_INTERNALIZING_scaled	NA	-0.0114165	0.036802	0.988648	0.756397	logistic	88881	761	88120	NA	NA	0		FALSE	FALSE	FALSE	1	Hemorrhage from gastrointestinal ulcer	digestive
531.2	P_CORRFAC_INTERNALIZING_scaled	NA	-0.00826552	0.0267184	0.991769	0.75705	logistic	89573	1453	88120	NA	NA	0		FALSE	FALSE	FALSE	1	Gastric ulcer	digestive
531.3	P_CORRFAC_INTERNALIZING_scaled	NA	0.0595674	0.036203	1.06138	0.099893	logistic	88905	785	88120	NA	NA	0		FALSE	FALSE	FALSE	0	Duodenal ulcer	digestive
531.4	P_CORRFAC_INTERNALIZING_scaled	NA	0.0761866	0.0292723	1.07916	0.00924969	logistic	89328	1208	88120	NA	NA	0		TRUE	FALSE	TRUE	0	Peptic ulcer, site unspecified	digestive
531.5	P_CORRFAC_INTERNALIZING_scaled	NA	0.236358	0.0569033	1.26663	3.27163e-05	logistic	88435	315	88120	NA	NA	0		TRUE	FALSE	TRUE	0	Gastrojejunal ulcer	digestive
532	P_CORRFAC_INTERNALIZING_scaled	NA	0.0834946	0.0105585	1.08708	2.61968e-15	logistic	61946	12101	49845	NA	NA	0		TRUE	TRUE	TRUE	0	Dysphagia	digestive
535	P_CORRFAC_INTERNALIZING_scaled	NA	0.0773353	0.0109534	1.0804	1.6606e-12	logistic	82225	9776	72449	NA	NA	0		TRUE	TRUE	TRUE	0	Gastritis and duodenitis	digestive
535.1	P_CORRFAC_INTERNALIZING_scaled	NA	0.138141	0.0279807	1.14814	7.9326e-07	logistic	73772	1323	72449	NA	NA	0		TRUE	TRUE	TRUE	0	Acute gastritis	digestive
535.2	P_CORRFAC_INTERNALIZING_scaled	NA	0.0967857	0.0264397	1.10162	0.000251607	logistic	73947	1498	72449	NA	NA	0		TRUE	FALSE	TRUE	0	Atrophic gastritis	digestive
535.6	P_CORRFAC_INTERNALIZING_scaled	NA	0.0304571	0.0279603	1.03093	0.276023	logistic	73789	1340	72449	NA	NA	0		FALSE	FALSE	FALSE	0	Duodenitis	digestive
535.8	P_CORRFAC_INTERNALIZING_scaled	NA	0.100508	0.0200665	1.10573	5.47807e-07	logistic	75093	2644	72449	NA	NA	0		TRUE	TRUE	TRUE	0	Other specified gastritis	digestive
535.9	P_CORRFAC_INTERNALIZING_scaled	NA	0.0917906	0.0131362	1.09614	2.79619e-12	logistic	78963	6514	72449	NA	NA	0		TRUE	TRUE	TRUE	0	Gastritis and duodenitis, NOS	digestive
536	P_CORRFAC_INTERNALIZING_scaled	NA	0.145798	0.0146596	1.15696	2.63604e-23	logistic	77585	5136	72449	NA	NA	0		TRUE	TRUE	TRUE	0	Disorders of function of stomach	digestive
536.3	P_CORRFAC_INTERNALIZING_scaled	NA	0.234166	0.0291984	1.26385	1.05896e-15	logistic	73677	1228	72449	NA	NA	0		TRUE	TRUE	TRUE	0	Gastroparesis	digestive
536.7	P_CORRFAC_INTERNALIZING_scaled	NA	0.0982547	0.045976	1.10324	0.0325909	logistic	72936	487	72449	NA	NA	0		TRUE	FALSE	FALSE	0	Complications of gastrostomy, colostomy and enterostomy	digestive
536.8	P_CORRFAC_INTERNALIZING_scaled	NA	0.143759	0.0165698	1.15461	4.0993e-18	logistic	76413	3964	72449	NA	NA	0		TRUE	TRUE	TRUE	0	Dyspepsia and other specified disorders of function of stomach	digestive
537	P_CORRFAC_INTERNALIZING_scaled	NA	0.0669916	0.0125951	1.06929	1.04409e-07	logistic	79587	7138	72449	NA	NA	0		TRUE	TRUE	TRUE	0	Other disorders of stomach and duodenum	digestive
537.1	P_CORRFAC_INTERNALIZING_scaled	NA	0.0634131	0.0489048	1.06547	0.194746	logistic	72884	435	72449	NA	NA	0		FALSE	FALSE	FALSE	0	Lesions of stomach and duodenum	digestive
539	P_CORRFAC_INTERNALIZING_scaled	NA	0.118174	0.0182601	1.12544	9.68897e-11	logistic	92458	3175	89283	NA	NA	0		TRUE	TRUE	TRUE	0	Bariatric surgery	digestive
540	P_CORRFAC_INTERNALIZING_scaled	NA	-0.0871541	0.0283144	0.916536	0.00208338	logistic	92374	1290	91084	NA	NA	0		TRUE	FALSE	TRUE	1	Appendiceal conditions	digestive
540.1	P_CORRFAC_INTERNALIZING_scaled	NA	-0.093366	0.0294866	0.91086	0.00154346	logistic	92273	1189	91084	NA	NA	0		TRUE	FALSE	TRUE	1	Appendicitis	digestive
540.11	P_CORRFAC_INTERNALIZING_scaled	NA	-0.0630018	0.0321014	0.938942	0.0496942	logistic	92085	1001	91084	NA	NA	0		TRUE	FALSE	FALSE	1	Acute appendicitis	digestive
550	P_CORRFAC_INTERNALIZING_scaled	NA	0.0430547	0.00964718	1.044	8.08441e-06	logistic	89570	13439	76131	NA	NA	0		TRUE	TRUE	TRUE	0	Abdominal hernia	digestive
550.1	P_CORRFAC_INTERNALIZING_scaled	NA	0.0102454	0.0169804	1.0103	0.546266	logistic	80163	4032	76131	NA	NA	0		FALSE	FALSE	FALSE	0	Inguinal hernia	digestive
550.2	P_CORRFAC_INTERNALIZING_scaled	NA	0.0646022	0.013001	1.06673	6.72921e-07	logistic	82829	6698	76131	NA	NA	0		TRUE	TRUE	TRUE	0	Diaphragmatic hernia	digestive
550.3	P_CORRFAC_INTERNALIZING_scaled	NA	-0.0574165	0.09467	0.944201	0.544189	logistic	76245	114	76131	NA	NA	0		FALSE	FALSE	FALSE	1	Femoral hernia	digestive
550.4	P_CORRFAC_INTERNALIZING_scaled	NA	-0.0894713	0.0232574	0.914414	0.00011957	logistic	78092	1961	76131	NA	NA	0		TRUE	FALSE	TRUE	1	Umbilical hernia	digestive
550.5	P_CORRFAC_INTERNALIZING_scaled	NA	0.102524	0.0202201	1.10796	3.96985e-07	logistic	78742	2611	76131	NA	NA	0		TRUE	TRUE	TRUE	0	Ventral hernia	digestive
550.6	P_CORRFAC_INTERNALIZING_scaled	NA	0.078384	0.0261453	1.08154	0.00271744	logistic	77659	1528	76131	NA	NA	0		TRUE	FALSE	TRUE	0	Incisional hernia	digestive
555	P_CORRFAC_INTERNALIZING_scaled	NA	0.0376	0.0165508	1.03832	0.0230988	logistic	51794	4083	47711	NA	NA	0		TRUE	FALSE	TRUE	0	Inflammatory bowel disease and other gastroenteritis and colitis	digestive
555.1	P_CORRFAC_INTERNALIZING_scaled	NA	0.0226503	0.0199431	1.02291	0.256064	logistic	50479	2768	47711	NA	NA	0		FALSE	FALSE	FALSE	0	Regional enteritis	digestive
555.2	P_CORRFAC_INTERNALIZING_scaled	NA	0.0201316	0.0203101	1.02034	0.321583	logistic	50315	2604	47711	NA	NA	0		FALSE	FALSE	FALSE	0	Ulcerative colitis	digestive
555.21	P_CORRFAC_INTERNALIZING_scaled	NA	-0.00959062	0.0242817	0.990455	0.692863	logistic	49507	1796	47711	NA	NA	0		FALSE	FALSE	FALSE	1	Ulcerative colitis (chronic)	digestive
556	P_CORRFAC_INTERNALIZING_scaled	NA	0.0723814	0.0230875	1.07507	0.00171797	logistic	49699	1988	47711	NA	NA	0		TRUE	FALSE	TRUE	0	Ulceration of the lower GI tract	digestive
556.1	P_CORRFAC_INTERNALIZING_scaled	NA	0.0780872	0.0239446	1.08122	0.00110954	logistic	49551	1840	47711	NA	NA	0		TRUE	FALSE	TRUE	0	Ulceration of intestine	digestive
556.11	P_CORRFAC_INTERNALIZING_scaled	NA	0.0828225	0.0474014	1.08635	0.0805928	logistic	48174	463	47711	NA	NA	0		FALSE	FALSE	FALSE	0	Angiodysplasia of intestine (without mention of hemorrhage)	digestive
557	P_CORRFAC_INTERNALIZING_scaled	NA	0.206734	0.0238677	1.22966	4.64929e-18	logistic	49561	1850	47711	NA	NA	0		TRUE	TRUE	TRUE	0	Intestinal malabsorption (non-celiac)	digestive
557.1	P_CORRFAC_INTERNALIZING_scaled	NA	-0.0195001	0.0295974	0.980689	0.509997	logistic	48889	1178	47711	NA	NA	0		FALSE	FALSE	FALSE	1	Celiac disease	digestive
558	P_CORRFAC_INTERNALIZING_scaled	NA	0.0865481	0.0115502	1.0904	6.72058e-14	logistic	56908	9197	47711	NA	NA	0		TRUE	TRUE	TRUE	0	Noninfectious gastroenteritis	digestive
559	P_CORRFAC_INTERNALIZING_scaled	NA	0.0602759	0.0348232	1.06213	0.0834673	logistic	48570	859	47711	NA	NA	0		FALSE	FALSE	FALSE	0	Ileostomy status	digestive
560	P_CORRFAC_INTERNALIZING_scaled	NA	0.114092	0.0158455	1.12085	6.00979e-13	logistic	52219	4508	47711	NA	NA	0		TRUE	TRUE	TRUE	0	Intestinal obstruction without mention of hernia	digestive
560.1	P_CORRFAC_INTERNALIZING_scaled	NA	0.128238	0.0302915	1.13682	2.30133e-05	logistic	48858	1147	47711	NA	NA	0		TRUE	TRUE	TRUE	0	Paralytic ileus	digestive
560.2	P_CORRFAC_INTERNALIZING_scaled	NA	0.151168	0.0350314	1.16319	1.59458e-05	logistic	48547	836	47711	NA	NA	0		TRUE	TRUE	TRUE	0	Impaction of intestine	digestive
560.3	P_CORRFAC_INTERNALIZING_scaled	NA	0.0882845	0.0540049	1.0923	0.102102	logistic	48062	351	47711	NA	NA	0		FALSE	FALSE	FALSE	0	Peritoneal or intestinal adhesions	digestive
560.4	P_CORRFAC_INTERNALIZING_scaled	NA	0.0970935	0.0191594	1.10196	4.0272e-07	logistic	50689	2978	47711	NA	NA	0		TRUE	TRUE	TRUE	0	Other intestinal obstruction	digestive
561	P_CORRFAC_INTERNALIZING_scaled	NA	0.0892441	0.00920021	1.09335	3.00833e-22	logistic	64311	16600	47711	NA	NA	0		TRUE	TRUE	TRUE	0	Symptoms involving digestive system	digestive
562	P_CORRFAC_INTERNALIZING_scaled	NA	0.0413373	0.00962041	1.0422	1.73254e-05	logistic	65477	17766	47711	NA	NA	0		TRUE	TRUE	TRUE	0	Diverticulosis and diverticulitis	digestive
562.1	P_CORRFAC_INTERNALIZING_scaled	NA	0.0378003	0.00978432	1.03852	0.000111841	logistic	64626	16915	47711	NA	NA	0		TRUE	FALSE	TRUE	0	Diverticulosis	digestive
562.2	P_CORRFAC_INTERNALIZING_scaled	NA	0.0838973	0.0185757	1.08752	6.2871e-06	logistic	50995	3284	47711	NA	NA	0		TRUE	TRUE	TRUE	0	Diverticulitis	digestive
564	P_CORRFAC_INTERNALIZING_scaled	NA	0.0906343	0.0102758	1.09487	1.14285e-18	logistic	60152	12441	47711	NA	NA	0		TRUE	TRUE	TRUE	0	Functional digestive disorders	digestive
564.1	P_CORRFAC_INTERNALIZING_scaled	NA	0.120372	0.0152038	1.12792	2.42895e-15	logistic	52660	4949	47711	NA	NA	0		TRUE	TRUE	TRUE	0	Irritable Bowel Syndrome	digestive
564.9	P_CORRFAC_INTERNALIZING_scaled	NA	0.10523	0.0180449	1.11097	5.49047e-09	logistic	51069	3358	47711	NA	NA	0		TRUE	TRUE	TRUE	0	Personal history of diseases of digestive system	digestive
565	P_CORRFAC_INTERNALIZING_scaled	NA	0.0265027	0.011211	1.02686	0.0180788	logistic	76703	9188	67515	NA	NA	0		TRUE	FALSE	TRUE	0	Anal and rectal conditions	digestive
565.1	P_CORRFAC_INTERNALIZING_scaled	NA	-0.0117779	0.0158664	0.988291	0.457894	logistic	71867	4352	67515	NA	NA	0		FALSE	FALSE	FALSE	1	Anal and rectal polyp	digestive
567	P_CORRFAC_INTERNALIZING_scaled	NA	0.105278	0.0219364	1.11102	1.59277e-06	logistic	69704	2189	67515	NA	NA	0		TRUE	TRUE	TRUE	0	Peritonitis and retroperitoneal infections	digestive
568	P_CORRFAC_INTERNALIZING_scaled	NA	0.106163	0.0217747	1.112	1.08514e-06	logistic	69725	2210	67515	NA	NA	0		TRUE	TRUE	TRUE	0	Other disorders of peritoneum	digestive
568.1	P_CORRFAC_INTERNALIZING_scaled	NA	0.142506	0.0280125	1.15316	3.63324e-07	logistic	68832	1317	67515	NA	NA	0		TRUE	TRUE	TRUE	0	Peritoneal adhesions (postoperative) (postinfection)	digestive
569	P_CORRFAC_INTERNALIZING_scaled	NA	0.0572292	0.00997506	1.0589	9.62392e-09	logistic	79697	12182	67515	NA	NA	0		TRUE	TRUE	TRUE	0	Other disorders of intestine	digestive
569.1	P_CORRFAC_INTERNALIZING_scaled	NA	0.147643	0.0618308	1.1591	0.0169466	logistic	67781	266	67515	NA	NA	0		TRUE	FALSE	TRUE	0	Toxic gastroenteritis and colitis	digestive
569.2	P_CORRFAC_INTERNALIZING_scaled	NA	0.121518	0.0264334	1.12921	4.2832e-06	logistic	68997	1482	67515	NA	NA	0		TRUE	TRUE	TRUE	0	Gastrointestinal complications	digestive
571	P_CORRFAC_INTERNALIZING_scaled	NA	0.0629447	0.0108011	1.06497	5.62147e-09	logistic	74327	10401	63926	NA	NA	0		TRUE	TRUE	TRUE	0	Chronic liver disease and cirrhosis	digestive
571.5	P_CORRFAC_INTERNALIZING_scaled	NA	0.0636075	0.0109569	1.06567	6.4278e-09	logistic	73988	10062	63926	NA	NA	0		TRUE	TRUE	TRUE	0	Other chronic nonalcoholic liver disease	digestive
571.51	P_CORRFAC_INTERNALIZING_scaled	NA	0.0513929	0.0234535	1.05274	0.0284326	logistic	65877	1951	63926	NA	NA	0		TRUE	FALSE	FALSE	0	Cirrhosis of liver without mention of alcohol	digestive
571.6	P_CORRFAC_INTERNALIZING_scaled	NA	-0.00112677	0.0605673	0.998874	0.985157	logistic	64207	281	63926	NA	NA	0		FALSE	FALSE	FALSE	1	Primary biliary cirrhosis	digestive
571.8	P_CORRFAC_INTERNALIZING_scaled	NA	-0.0204184	0.0293091	0.979789	0.486017	logistic	65154	1228	63926	NA	NA	0		FALSE	FALSE	FALSE	1	Liver abscess and sequelae of chronic liver disease	digestive
571.81	P_CORRFAC_INTERNALIZING_scaled	NA	-0.0185391	0.0366688	0.981632	0.61315	logistic	64705	779	63926	NA	NA	0		FALSE	FALSE	FALSE	1	Portal hypertension	digestive
572	P_CORRFAC_INTERNALIZING_scaled	NA	0.0382951	0.0191906	1.03904	0.0459865	logistic	66858	2932	63926	NA	NA	0		TRUE	FALSE	FALSE	0	Ascites (non malignant)	digestive
573	P_CORRFAC_INTERNALIZING_scaled	NA	0.045723	0.0129214	1.04678	0.000402349	logistic	70814	6888	63926	NA	NA	0		TRUE	FALSE	TRUE	0	Other disorders of liver	digestive
573.1	P_CORRFAC_INTERNALIZING_scaled	NA	0.0830821	0.0800971	1.08663	0.299611	logistic	64087	161	63926	NA	NA	0		FALSE	FALSE	FALSE	0	Chronic passive congestion of liver	digestive
573.2	P_CORRFAC_INTERNALIZING_scaled	NA	0.0932154	0.0596696	1.0977	0.118243	logistic	64219	293	63926	NA	NA	0		FALSE	FALSE	FALSE	0	Liver replaced by transplant	digestive
573.3	P_CORRFAC_INTERNALIZING_scaled	NA	0.0676417	0.0326419	1.06998	0.0382434	logistic	64906	980	63926	NA	NA	0		TRUE	FALSE	FALSE	0	Hepatomegaly	digestive
573.4	P_CORRFAC_INTERNALIZING_scaled	NA	-0.100739	0.0543198	0.904169	0.0636599	logistic	64279	353	63926	NA	NA	0		FALSE	FALSE	FALSE	1	Acute and subacute necrosis of liver	digestive
573.5	P_CORRFAC_INTERNALIZING_scaled	NA	0.0105893	0.0331987	1.01065	0.749751	logistic	64876	950	63926	NA	NA	0		FALSE	FALSE	FALSE	0	Jaundice (not of newborn)	digestive
573.6	P_CORRFAC_INTERNALIZING_scaled	NA	0.079042	0.0191731	1.08225	3.74713e-05	logistic	66859	2933	63926	NA	NA	0		TRUE	FALSE	TRUE	0	Nonspecific elevation of levels of transaminase or lactic acid dehydrogenase [LDH]	digestive
573.7	P_CORRFAC_INTERNALIZING_scaled	NA	0.0532484	0.0133489	1.05469	6.63573e-05	logistic	70245	6319	63926	NA	NA	0		TRUE	FALSE	TRUE	0	Abnormal results of function study of liver	digestive
573.9	P_CORRFAC_INTERNALIZING_scaled	NA	0.0592858	0.0134067	1.06108	9.77425e-06	logistic	70245	6319	63926	NA	NA	0		TRUE	TRUE	TRUE	0	Abnormal serum enzyme levels	digestive
574	P_CORRFAC_INTERNALIZING_scaled	NA	0.0688738	0.0126209	1.0713	4.83956e-08	logistic	86866	7021	79845	NA	NA	0		TRUE	TRUE	TRUE	0	Cholelithiasis and cholecystitis	digestive
574.1	P_CORRFAC_INTERNALIZING_scaled	NA	0.0678751	0.0136098	1.07023	6.12488e-07	logistic	85793	5948	79845	NA	NA	0		TRUE	TRUE	TRUE	0	Cholelithiasis	digestive
574.11	P_CORRFAC_INTERNALIZING_scaled	NA	0.11941	0.0429003	1.12683	0.00537865	logistic	80390	545	79845	NA	NA	0		TRUE	FALSE	TRUE	0	Cholelithiasis with acute cholecystitis	digestive
574.12	P_CORRFAC_INTERNALIZING_scaled	NA	0.141022	0.0240163	1.15145	4.30706e-09	logistic	81634	1789	79845	NA	NA	0		TRUE	TRUE	TRUE	0	Cholelithiasis with other cholecystitis	digestive
574.2	P_CORRFAC_INTERNALIZING_scaled	NA	0.0808029	0.0266505	1.08416	0.0024298	logistic	81290	1445	79845	NA	NA	0		TRUE	FALSE	TRUE	0	Calculus of bile duct	digestive
574.3	P_CORRFAC_INTERNALIZING_scaled	NA	0.0599453	0.0220924	1.06178	0.00665977	logistic	81978	2133	79845	NA	NA	0		TRUE	FALSE	TRUE	0	Cholecystitis without cholelithiasis	digestive
575	P_CORRFAC_INTERNALIZING_scaled	NA	0.13095	0.015314	1.13991	1.2203e-17	logistic	84426	4581	79845	NA	NA	0		TRUE	TRUE	TRUE	0	Other biliary tract disease	digestive
575.1	P_CORRFAC_INTERNALIZING_scaled	NA	0.149777	0.0445701	1.16158	0.000778074	logistic	80355	510	79845	NA	NA	0		TRUE	FALSE	TRUE	0	Cholangitis	digestive
575.2	P_CORRFAC_INTERNALIZING_scaled	NA	0.103398	0.032977	1.10893	0.00171585	logistic	80787	942	79845	NA	NA	0		TRUE	FALSE	TRUE	0	Obstruction of bile duct	digestive
575.6	P_CORRFAC_INTERNALIZING_scaled	NA	0.0524296	0.0325588	1.05383	0.107331	logistic	80810	965	79845	NA	NA	0		FALSE	FALSE	FALSE	0	Cholesterolosis of gallbladder	digestive
575.7	P_CORRFAC_INTERNALIZING_scaled	NA	0.183259	0.0290188	1.20113	2.69859e-10	logistic	81063	1218	79845	NA	NA	0		TRUE	TRUE	TRUE	0	Other disorders of gallbladder	digestive
575.8	P_CORRFAC_INTERNALIZING_scaled	NA	0.160999	0.0242495	1.17468	3.15238e-11	logistic	81603	1758	79845	NA	NA	0		TRUE	TRUE	TRUE	0	Other disorders of biliary tract	digestive
575.9	P_CORRFAC_INTERNALIZING_scaled	NA	0.0895051	0.037221	1.09363	0.0161859	logistic	80583	738	79845	NA	NA	0		TRUE	FALSE	TRUE	0	Nonspecific abnormal findings on radiological and other examination of biliary tract	digestive
577	P_CORRFAC_INTERNALIZING_scaled	NA	0.0803066	0.0157801	1.08362	3.5977e-07	logistic	91690	4300	87390	NA	NA	0		TRUE	TRUE	TRUE	0	Diseases of pancreas	digestive
577.1	P_CORRFAC_INTERNALIZING_scaled	NA	0.11584	0.0281663	1.12282	3.91047e-05	logistic	88689	1299	87390	NA	NA	0		TRUE	FALSE	TRUE	0	Acute pancreatitis	digestive
577.2	P_CORRFAC_INTERNALIZING_scaled	NA	0.154347	0.0341867	1.1669	6.3374e-06	logistic	88264	874	87390	NA	NA	0		TRUE	TRUE	TRUE	0	Chronic pancreatitis	digestive
577.3	P_CORRFAC_INTERNALIZING_scaled	NA	0.098894	0.02364	1.10395	2.87255e-05	logistic	89251	1861	87390	NA	NA	0		TRUE	FALSE	TRUE	0	Cyst and pseudocyst of pancreas	digestive
578	P_CORRFAC_INTERNALIZING_scaled	NA	0.0558047	0.00944213	1.05739	3.41719e-09	logistic	80671	14074	66597	NA	NA	0		TRUE	TRUE	TRUE	0	Gastrointestinal hemorrhage	digestive
578.1	P_CORRFAC_INTERNALIZING_scaled	NA	0.0829712	0.0300409	1.08651	0.00574589	logistic	67753	1156	66597	NA	NA	0		TRUE	FALSE	TRUE	0	Hematemesis	digestive
578.2	P_CORRFAC_INTERNALIZING_scaled	NA	0.0529707	0.0121659	1.0544	1.33658e-05	logistic	74337	7740	66597	NA	NA	0		TRUE	TRUE	TRUE	0	Blood in stool	digestive
578.8	P_CORRFAC_INTERNALIZING_scaled	NA	0.109093	0.0135065	1.11527	6.63393e-16	logistic	72716	6119	66597	NA	NA	0		TRUE	TRUE	TRUE	0	Hemorrhage of rectum and anus	digestive
578.9	P_CORRFAC_INTERNALIZING_scaled	NA	0.0358706	0.0141014	1.03652	0.0109667	logistic	72450	5853	66597	NA	NA	0		TRUE	FALSE	TRUE	0	Hemorrhage of gastrointestinal tract	digestive
579	P_CORRFAC_INTERNALIZING_scaled	NA	0.0388205	0.0139192	1.03958	0.00528719	logistic	72368	5771	66597	NA	NA	0		TRUE	FALSE	TRUE	0	Other symptoms involving abdomen and pelvis	digestive
579.2	P_CORRFAC_INTERNALIZING_scaled	NA	0.0211835	0.023913	1.02141	0.375695	logistic	68459	1862	66597	NA	NA	0		FALSE	FALSE	FALSE	0	Splenomegaly	digestive
579.8	P_CORRFAC_INTERNALIZING_scaled	NA	0.025531	0.0160234	1.02586	0.111081	logistic	70906	4309	66597	NA	NA	0		FALSE	FALSE	FALSE	0	Nonspecific abnormal findings in stool contents	digestive
580	P_CORRFAC_INTERNALIZING_scaled	NA	0.0285066	0.0200253	1.02892	0.154583	logistic	67152	2702	64450	NA	NA	0		FALSE	FALSE	FALSE	0	Nephritis; nephrosis; renal sclerosis	genitourinary
580.1	P_CORRFAC_INTERNALIZING_scaled	NA	-0.039559	0.0361805	0.961213	0.274228	logistic	65248	798	64450	NA	NA	0		FALSE	FALSE	FALSE	1	Glomerulonephritis	genitourinary
580.11	P_CORRFAC_INTERNALIZING_scaled	NA	-0.160151	0.060229	0.852015	0.00783638	logistic	64735	285	64450	NA	NA	0		TRUE	FALSE	TRUE	1	Proliferative glomerulonephritis	genitourinary
580.12	P_CORRFAC_INTERNALIZING_scaled	NA	-0.118733	0.0680709	0.888045	0.0811136	logistic	64672	222	64450	NA	NA	0		FALSE	FALSE	FALSE	1	Non-proliferative glomerulonephritis	genitourinary
580.13	P_CORRFAC_INTERNALIZING_scaled	NA	-0.0452474	0.0757919	0.955761	0.55051	logistic	64631	181	64450	NA	NA	0		FALSE	FALSE	FALSE	1	Acute glomerulonephritis, NOS	genitourinary
580.14	P_CORRFAC_INTERNALIZING_scaled	NA	-0.0133905	0.0495258	0.986699	0.786872	logistic	64873	423	64450	NA	NA	0		FALSE	FALSE	FALSE	1	Chronic glomerulonephritis, NOS	genitourinary
580.2	P_CORRFAC_INTERNALIZING_scaled	NA	-0.00617672	0.0321808	0.993842	0.847791	logistic	65463	1013	64450	NA	NA	0		FALSE	FALSE	FALSE	1	Nephrotic syndrome without mention of glomerulonephritis	genitourinary
580.3	P_CORRFAC_INTERNALIZING_scaled	NA	0.00210482	0.0272024	1.00211	0.938324	logistic	65880	1430	64450	NA	NA	0		FALSE	FALSE	FALSE	0	Nephritis and nephropathy without mention of glomerulonephritis	genitourinary
580.31	P_CORRFAC_INTERNALIZING_scaled	NA	-0.0498267	0.0419357	0.951394	0.234767	logistic	65052	602	64450	NA	NA	0		FALSE	FALSE	FALSE	1	Nephritis and nephropathy in diseases classified elsewhere	genitourinary
580.32	P_CORRFAC_INTERNALIZING_scaled	NA	0.00463304	0.0333485	1.00464	0.889507	logistic	65386	936	64450	NA	NA	0		FALSE	FALSE	FALSE	0	Nephritis and nephropathy with pathological lesion	genitourinary
580.4	P_CORRFAC_INTERNALIZING_scaled	NA	0.0542328	0.0467289	1.05573	0.245812	logistic	64926	476	64450	NA	NA	0		FALSE	FALSE	FALSE	0	Renal sclerosis, NOS	genitourinary
585	P_CORRFAC_INTERNALIZING_scaled	NA	0.0167807	0.00981359	1.01692	0.0872761	logistic	78938	14488	64450	NA	NA	0		FALSE	FALSE	FALSE	0	Renal failure	genitourinary
585.1	P_CORRFAC_INTERNALIZING_scaled	NA	0.0234063	0.0115776	1.02368	0.0432093	logistic	73879	9429	64450	NA	NA	0		TRUE	FALSE	FALSE	0	Acute renal failure	genitourinary
585.2	P_CORRFAC_INTERNALIZING_scaled	NA	-0.0135259	0.0201441	0.986565	0.501929	logistic	67227	2777	64450	NA	NA	0		FALSE	FALSE	FALSE	1	Renal failure NOS	genitourinary
585.3	P_CORRFAC_INTERNALIZING_scaled	NA	0.00182416	0.0116291	1.00183	0.875354	logistic	74195	9745	64450	NA	NA	0		FALSE	FALSE	FALSE	0	Chronic renal failure [CKD]	genitourinary
585.31	P_CORRFAC_INTERNALIZING_scaled	NA	0.00359141	0.023291	1.0036	0.877454	logistic	66417	1967	64450	NA	NA	0		FALSE	FALSE	FALSE	0	Renal dialysis	genitourinary
585.32	P_CORRFAC_INTERNALIZING_scaled	NA	-0.0431894	0.0228431	0.95773	0.0586646	logistic	66527	2077	64450	NA	NA	0		FALSE	FALSE	FALSE	1	End stage renal disease	genitourinary
585.33	P_CORRFAC_INTERNALIZING_scaled	NA	-0.000715193	0.0139464	0.999285	0.959101	logistic	70851	6401	64450	NA	NA	0		FALSE	FALSE	FALSE	1	Chronic Kidney Disease, Stage III	genitourinary
585.34	P_CORRFAC_INTERNALIZING_scaled	NA	-0.0196288	0.0202587	0.980563	0.332592	logistic	67191	2741	64450	NA	NA	0		FALSE	FALSE	FALSE	1	Chronic Kidney Disease, Stage IV	genitourinary
585.4	P_CORRFAC_INTERNALIZING_scaled	NA	0.000621977	0.0182677	1.00062	0.972839	logistic	67819	3369	64450	NA	NA	0		FALSE	FALSE	FALSE	0	Chronic kidney disease, Stage I or II	genitourinary
586	P_CORRFAC_INTERNALIZING_scaled	NA	0.0218334	0.0102985	1.02207	0.0340015	logistic	77180	12730	64450	NA	NA	0		TRUE	FALSE	FALSE	0	Other disorders of the kidney and ureters	genitourinary
586.1	P_CORRFAC_INTERNALIZING_scaled	NA	0.10194	0.0718126	1.10732	0.155745	logistic	64649	199	64450	NA	NA	0		FALSE	FALSE	FALSE	0	Anatomical abnormatilies of kidney and ureters	genitourinary
586.11	P_CORRFAC_INTERNALIZING_scaled	NA	0.0980838	0.16367	1.10306	0.548988	logistic	64489	39	64450	NA	NA	0		FALSE	FALSE	FALSE	0	Small kidney	genitourinary
586.12	P_CORRFAC_INTERNALIZING_scaled	NA	0.121607	0.0810097	1.12931	0.133321	logistic	64606	156	64450	NA	NA	0		FALSE	FALSE	FALSE	0	Vesicoureteral reflux	genitourinary
586.2	P_CORRFAC_INTERNALIZING_scaled	NA	0.0842305	0.0154454	1.08788	4.94032e-08	logistic	69401	4951	64450	NA	NA	0		TRUE	TRUE	TRUE	0	Cyst of kidney, acquired	genitourinary
586.3	P_CORRFAC_INTERNALIZING_scaled	NA	-0.0794161	0.0600948	0.923656	0.18633	logistic	64737	287	64450	NA	NA	0		FALSE	FALSE	FALSE	1	Vascular disorders of kidney/hypertrophy	genitourinary
586.4	P_CORRFAC_INTERNALIZING_scaled	NA	-0.0462609	0.0210398	0.954793	0.0278969	logistic	66992	2542	64450	NA	NA	0		TRUE	FALSE	FALSE	1	Stricture/obstruction of ureter	genitourinary
587	P_CORRFAC_INTERNALIZING_scaled	NA	-0.0921728	0.0299938	0.911948	0.00211876	logistic	65622	1172	64450	NA	NA	0		TRUE	FALSE	TRUE	1	Kidney replaced by transpant	genitourinary
588	P_CORRFAC_INTERNALIZING_scaled	NA	-0.0493286	0.0298741	0.951868	0.0986947	logistic	65640	1190	64450	NA	NA	0		FALSE	FALSE	FALSE	1	Disorders resulting from impaired renal function	genitourinary
588.1	P_CORRFAC_INTERNALIZING_scaled	NA	-0.10314	0.0716267	0.902	0.149875	logistic	64657	207	64450	NA	NA	0		FALSE	FALSE	FALSE	1	Renal osteodystrophy	genitourinary
588.2	P_CORRFAC_INTERNALIZING_scaled	NA	-0.0379378	0.0345533	0.962773	0.272227	logistic	65334	884	64450	NA	NA	0		FALSE	FALSE	FALSE	1	Secondary hyperparathyroidism (of renal origin)	genitourinary
589	P_CORRFAC_INTERNALIZING_scaled	NA	-0.0804351	0.0270604	0.922715	0.00295457	logistic	65895	1445	64450	NA	NA	0		TRUE	FALSE	TRUE	1	Abnormal results of function study of kidney	genitourinary
590	P_CORRFAC_INTERNALIZING_scaled	NA	0.110132	0.0209973	1.11643	1.56233e-07	logistic	62214	2444	59770	NA	NA	0		TRUE	TRUE	TRUE	0	Pyelonephritis	genitourinary
591	P_CORRFAC_INTERNALIZING_scaled	NA	0.0701641	0.00893364	1.07268	4.03246e-15	logistic	78122	18352	59770	NA	NA	0		TRUE	TRUE	TRUE	0	Urinary tract infection	genitourinary
592	P_CORRFAC_INTERNALIZING_scaled	NA	0.0719356	0.013959	1.07459	2.55854e-07	logistic	65858	6088	59770	NA	NA	0		TRUE	TRUE	TRUE	0	Cystitis and urethritis	genitourinary
592.1	P_CORRFAC_INTERNALIZING_scaled	NA	0.0760816	0.0145366	1.07905	1.66062e-07	logistic	65387	5617	59770	NA	NA	0		TRUE	TRUE	TRUE	0	Cystitis	genitourinary
592.11	P_CORRFAC_INTERNALIZING_scaled	NA	0.0908898	0.0159136	1.09515	1.1202e-08	logistic	64374	4604	59770	NA	NA	0		TRUE	TRUE	TRUE	0	Acute cystitis	genitourinary
592.12	P_CORRFAC_INTERNALIZING_scaled	NA	0.0917039	0.0620739	1.09604	0.139586	logistic	60036	266	59770	NA	NA	0		FALSE	FALSE	FALSE	0	Chronic cystitis	genitourinary
592.13	P_CORRFAC_INTERNALIZING_scaled	NA	0.0571075	0.0561003	1.05877	0.3087	logistic	60097	327	59770	NA	NA	0		FALSE	FALSE	FALSE	0	Chronic interstitial cystitis	genitourinary
592.2	P_CORRFAC_INTERNALIZING_scaled	NA	0.0630621	0.0414165	1.06509	0.127851	logistic	60377	607	59770	NA	NA	0		FALSE	FALSE	FALSE	0	Urethritis and urethral syndrome	genitourinary
592.21	P_CORRFAC_INTERNALIZING_scaled	NA	NA	NA	NA	NA	logistic	59786	16	59770	NA	NA	0	[Error: < 20 cases or controls]	NA	NA	NA	0	Urethral syndrome	genitourinary
592.3	P_CORRFAC_INTERNALIZING_scaled	NA	-0.178928	0.223789	0.836166	0.423977	logistic	59791	21	59770	NA	NA	0		FALSE	FALSE	FALSE	1	Urethral stricture due to infecton	genitourinary
593	P_CORRFAC_INTERNALIZING_scaled	NA	0.0285261	0.0107358	1.02894	0.00788172	logistic	71029	11259	59770	NA	NA	0		TRUE	FALSE	TRUE	0	Hematuria	genitourinary
593.1	P_CORRFAC_INTERNALIZING_scaled	NA	0.00283742	0.0179981	1.00284	0.874732	logistic	63251	3481	59770	NA	NA	0		FALSE	FALSE	FALSE	0	Gross hematuria	genitourinary
593.2	P_CORRFAC_INTERNALIZING_scaled	NA	0.0596894	0.0273797	1.06151	0.0292531	logistic	61191	1421	59770	NA	NA	0		TRUE	FALSE	FALSE	0	Microscopic hematuria	genitourinary
594	P_CORRFAC_INTERNALIZING_scaled	NA	0.0431916	0.0115762	1.04414	0.000190656	logistic	89069	8509	80560	NA	NA	0		TRUE	FALSE	TRUE	0	Urinary calculus	genitourinary
594.1	P_CORRFAC_INTERNALIZING_scaled	NA	0.0336963	0.0122163	1.03427	0.00581041	logistic	88100	7540	80560	NA	NA	0		TRUE	FALSE	TRUE	0	Calculus of kidney	genitourinary
594.2	P_CORRFAC_INTERNALIZING_scaled	NA	-0.0495336	0.0417054	0.951673	0.23495	logistic	81165	605	80560	NA	NA	0		FALSE	FALSE	FALSE	1	Calculus of lower urinary tract	genitourinary
594.3	P_CORRFAC_INTERNALIZING_scaled	NA	0.00312681	0.0205213	1.00313	0.878896	logistic	83076	2516	80560	NA	NA	0		FALSE	FALSE	FALSE	0	Calculus of ureter	genitourinary
594.8	P_CORRFAC_INTERNALIZING_scaled	NA	0.188466	0.0312456	1.2074	1.62168e-09	logistic	81618	1058	80560	NA	NA	0		TRUE	TRUE	TRUE	0	Renal colic	genitourinary
595	P_CORRFAC_INTERNALIZING_scaled	NA	0.0194402	0.0168499	1.01963	0.248612	logistic	84322	3762	80560	NA	NA	0		FALSE	FALSE	FALSE	0	Hydronephrosis	genitourinary
596	P_CORRFAC_INTERNALIZING_scaled	NA	0.0571658	0.0137535	1.05883	3.23231e-05	logistic	85821	5952	79869	NA	NA	0		TRUE	FALSE	TRUE	0	Other disorders of bladder	genitourinary
596.1	P_CORRFAC_INTERNALIZING_scaled	NA	0.0241811	0.0343526	1.02448	0.48149	logistic	80769	900	79869	NA	NA	0		FALSE	FALSE	FALSE	0	Bladder neck obstruction	genitourinary
596.5	P_CORRFAC_INTERNALIZING_scaled	NA	0.0703302	0.0171157	1.07286	3.97204e-05	logistic	83559	3690	79869	NA	NA	0		TRUE	FALSE	TRUE	0	Functional disorders of bladder	genitourinary
597	P_CORRFAC_INTERNALIZING_scaled	NA	-0.112212	0.0290635	0.893855	0.000112959	logistic	81113	1244	79869	NA	NA	0		TRUE	FALSE	TRUE	1	Other disorders of urethra and urinary tract	genitourinary
597.1	P_CORRFAC_INTERNALIZING_scaled	NA	-0.110922	0.0437168	0.895009	0.0111715	logistic	80412	543	79869	NA	NA	0		TRUE	FALSE	TRUE	1	Urethral stricture (not specified as infectious)	genitourinary
597.2	P_CORRFAC_INTERNALIZING_scaled	NA	-0.0205541	0.0539127	0.979656	0.70302	logistic	80225	356	79869	NA	NA	0		FALSE	FALSE	FALSE	1	Urinary complications NEC	genitourinary
597.8	P_CORRFAC_INTERNALIZING_scaled	NA	-0.154631	0.055615	0.856731	0.00542959	logistic	80203	334	79869	NA	NA	0		TRUE	FALSE	TRUE	1	Urethral hypermobility/ISD	genitourinary
598	P_CORRFAC_INTERNALIZING_scaled	NA	-0.0525356	0.019794	0.948821	0.00795161	logistic	91549	2671	88878	NA	NA	0		TRUE	FALSE	TRUE	1	Abnormal findings on examination of urine	genitourinary
598.4	P_CORRFAC_INTERNALIZING_scaled	NA	0.0572491	0.0790868	1.05892	0.469141	logistic	89042	164	88878	NA	NA	0		FALSE	FALSE	FALSE	0	Other cells and casts in urine	genitourinary
599	P_CORRFAC_INTERNALIZING_scaled	NA	0.0719588	0.00785981	1.07461	5.42104e-20	logistic	83071	24495	58576	NA	NA	0		TRUE	TRUE	TRUE	0	Other symptoms/disorders or the urinary system	genitourinary
599.1	P_CORRFAC_INTERNALIZING_scaled	NA	0.0278684	0.0427313	1.02826	0.514287	logistic	59141	565	58576	NA	NA	0		FALSE	FALSE	FALSE	0	Urinary obstruction	genitourinary
599.2	P_CORRFAC_INTERNALIZING_scaled	NA	0.0383675	0.0143663	1.03911	0.0075702	logistic	64282	5706	58576	NA	NA	0		TRUE	FALSE	TRUE	0	Retention of urine	genitourinary
599.3	P_CORRFAC_INTERNALIZING_scaled	NA	0.0730345	0.0114861	1.07577	2.03725e-10	logistic	67781	9205	58576	NA	NA	0		TRUE	TRUE	TRUE	0	Dysuria	genitourinary
599.4	P_CORRFAC_INTERNALIZING_scaled	NA	0.110418	0.0129572	1.11675	1.57098e-17	logistic	65906	7330	58576	NA	NA	0		TRUE	TRUE	TRUE	0	Urinary incontinence	genitourinary
599.5	P_CORRFAC_INTERNALIZING_scaled	NA	0.0700692	0.010354	1.07258	1.31186e-11	logistic	70719	12143	58576	NA	NA	0		TRUE	TRUE	TRUE	0	Frequency of urination and polyuria	genitourinary
599.6	P_CORRFAC_INTERNALIZING_scaled	NA	0.031233	0.0448256	1.03173	0.485949	logistic	59087	511	58576	NA	NA	0		FALSE	FALSE	FALSE	0	Oliguria and anuria	genitourinary
599.7	P_CORRFAC_INTERNALIZING_scaled	NA	0.374198	0.120424	1.45382	0.00188779	logistic	58646	70	58576	NA	NA	0		TRUE	FALSE	TRUE	0	Urethral discharge	genitourinary
599.8	P_CORRFAC_INTERNALIZING_scaled	NA	0.0544615	0.0160809	1.05597	0.000707322	logistic	62942	4366	58576	NA	NA	0		TRUE	FALSE	TRUE	0	Other symptoms involving urinary system	genitourinary
599.9	P_CORRFAC_INTERNALIZING_scaled	NA	0.108672	0.0146851	1.1148	1.36013e-13	logistic	63833	5257	58576	NA	NA	0		TRUE	TRUE	TRUE	0	Other abnormality of urination	genitourinary
600	P_CORRFAC_INTERNALIZING_scaled	NA	-0.000412046	0.0138708	0.999588	0.976302	logistic	85429	10749	74680	NA	NA	0		FALSE	FALSE	FALSE	1	Hyperplasia of prostate	genitourinary
601	P_CORRFAC_INTERNALIZING_scaled	NA	-0.00551156	0.0223203	0.994504	0.804962	logistic	77054	2374	74680	NA	NA	0		FALSE	FALSE	FALSE	1	Inflammatory diseases of prostate	genitourinary
601.1	P_CORRFAC_INTERNALIZING_scaled	NA	0.0191626	0.0303431	1.01935	0.527693	logistic	75891	1211	74680	NA	NA	0		FALSE	FALSE	FALSE	0	Prostatitis	genitourinary
601.11	P_CORRFAC_INTERNALIZING_scaled	NA	0.0146069	0.0555526	1.01471	0.792598	logistic	75020	340	74680	NA	NA	0		FALSE	FALSE	FALSE	0	Acute prostatitis	genitourinary
601.12	P_CORRFAC_INTERNALIZING_scaled	NA	0.0372326	0.0598407	1.03793	0.533814	logistic	74979	299	74680	NA	NA	0		FALSE	FALSE	FALSE	0	Chronic prostatitis	genitourinary
601.3	P_CORRFAC_INTERNALIZING_scaled	NA	-0.0463631	0.0372163	0.954695	0.212848	logistic	75450	770	74680	NA	NA	0		FALSE	FALSE	FALSE	1	Orchitis and epididymitis	genitourinary
601.4	P_CORRFAC_INTERNALIZING_scaled	NA	0.170232	0.0582487	1.18558	0.00347228	logistic	74989	309	74680	NA	NA	0		TRUE	FALSE	TRUE	0	Balanoposthitis	genitourinary
601.8	P_CORRFAC_INTERNALIZING_scaled	NA	-0.201366	0.0704708	0.817613	0.0042708	logistic	74898	218	74680	NA	NA	0		TRUE	FALSE	TRUE	1	Other inflammatory disorders of male genital organs	genitourinary
602	P_CORRFAC_INTERNALIZING_scaled	NA	-0.0572028	0.0296646	0.944402	0.053815	logistic	76006	1326	74680	NA	NA	0		FALSE	FALSE	FALSE	1	Other disorders of prostate	genitourinary
602.3	P_CORRFAC_INTERNALIZING_scaled	NA	-0.247851	0.102913	0.780476	0.0160244	logistic	74786	106	74680	NA	NA	0		TRUE	FALSE	TRUE	1	Dysplasia of prostate	genitourinary
603	P_CORRFAC_INTERNALIZING_scaled	NA	-0.056849	0.0265208	0.944737	0.0320676	logistic	73154	1569	71585	NA	NA	0		TRUE	FALSE	FALSE	1	Other disorders of testis	genitourinary
603.1	P_CORRFAC_INTERNALIZING_scaled	NA	0.000453103	0.0312601	1.00045	0.988435	logistic	72707	1122	71585	NA	NA	0		FALSE	FALSE	FALSE	0	Hydrocele	genitourinary
603.2	P_CORRFAC_INTERNALIZING_scaled	NA	-0.116532	0.0428736	0.890002	0.00656704	logistic	72156	571	71585	NA	NA	0		TRUE	FALSE	TRUE	1	Spermatocele	genitourinary
604	P_CORRFAC_INTERNALIZING_scaled	NA	0.0912779	0.0300741	1.09557	0.00240455	logistic	72784	1199	71585	NA	NA	0		TRUE	FALSE	TRUE	0	Disorders of penis	genitourinary
604.1	P_CORRFAC_INTERNALIZING_scaled	NA	0.00424517	0.0594682	1.00425	0.943091	logistic	71880	295	71585	NA	NA	0		FALSE	FALSE	FALSE	0	Redundant prepuce and phimosis/BXO	genitourinary
604.2	P_CORRFAC_INTERNALIZING_scaled	NA	NA	NA	NA	NA	logistic	71600	15	71585	NA	NA	0	[Error: < 20 cases or controls]	NA	NA	NA	0	Vascular disorders of penis	genitourinary
604.3	P_CORRFAC_INTERNALIZING_scaled	NA	0.0858049	0.0604707	1.08959	0.155914	logistic	71868	283	71585	NA	NA	0		FALSE	FALSE	FALSE	0	Peyronie's disease	genitourinary
605	P_CORRFAC_INTERNALIZING_scaled	NA	0.0403605	0.0146987	1.04119	0.00603527	logistic	78380	6795	71585	NA	NA	0		TRUE	FALSE	TRUE	0	Erectile dysfunction [ED]	genitourinary
608	P_CORRFAC_INTERNALIZING_scaled	NA	-0.0238028	0.0190692	0.976478	0.211946	logistic	74861	3276	71585	NA	NA	0		FALSE	FALSE	FALSE	1	Other disorders of male genital organs	genitourinary
609	P_CORRFAC_INTERNALIZING_scaled	NA	-0.0881198	0.0271106	0.915651	0.00115252	logistic	73067	1482	71585	NA	NA	0		TRUE	FALSE	TRUE	1	Male infertility and abnormal spermatozoa	genitourinary
609.1	P_CORRFAC_INTERNALIZING_scaled	NA	-0.14121	0.0298286	0.868307	2.20103e-06	logistic	72808	1223	71585	NA	NA	0		TRUE	TRUE	TRUE	1	Infertility, male	genitourinary
609.11	P_CORRFAC_INTERNALIZING_scaled	NA	0.0574164	0.0755353	1.0591	0.447179	logistic	71770	185	71585	NA	NA	0		FALSE	FALSE	FALSE	0	Azoospermia and oligospermia	genitourinary
609.2	P_CORRFAC_INTERNALIZING_scaled	NA	0.169321	0.0577235	1.1845	0.0033537	logistic	71896	311	71585	NA	NA	0		TRUE	FALSE	TRUE	0	Abnormal spermatozoa	genitourinary
610	P_CORRFAC_INTERNALIZING_scaled	NA	0.0421356	0.0141917	1.04304	0.00298735	logistic	76517	6257	70260	NA	NA	0		TRUE	FALSE	TRUE	0	Benign mammary dysplasias	genitourinary
610.1	P_CORRFAC_INTERNALIZING_scaled	NA	0.0403832	0.0150468	1.04121	0.007278	logistic	75729	5469	70260	NA	NA	0		TRUE	FALSE	TRUE	0	Cystic mastopathy	genitourinary
610.2	P_CORRFAC_INTERNALIZING_scaled	NA	-0.106161	0.0688836	0.89928	0.123276	logistic	70479	219	70260	NA	NA	0		FALSE	FALSE	FALSE	1	Fibroadenosis of breast	genitourinary
610.3	P_CORRFAC_INTERNALIZING_scaled	NA	-0.167313	0.100463	0.845934	0.0958273	logistic	70365	105	70260	NA	NA	0		FALSE	FALSE	FALSE	1	Fibrosclerosis of breast	genitourinary
610.4	P_CORRFAC_INTERNALIZING_scaled	NA	0.1543	0.0298039	1.16684	2.25271e-07	logistic	71447	1187	70260	NA	NA	0		TRUE	TRUE	TRUE	0	Benign neoplasm of breast	genitourinary
610.8	P_CORRFAC_INTERNALIZING_scaled	NA	0.0594882	0.03403	1.06129	0.0804448	logistic	71173	913	70260	NA	NA	0		FALSE	FALSE	FALSE	0	Other specified benign mammary dysplasias	genitourinary
611	P_CORRFAC_INTERNALIZING_scaled	NA	0.0319499	0.0101252	1.03247	0.0016023	logistic	86123	15863	70260	NA	NA	0		TRUE	FALSE	TRUE	0	Abnormal findings on mammogram or breast exam	genitourinary
611.1	P_CORRFAC_INTERNALIZING_scaled	NA	0.0330819	0.0113363	1.03364	0.00352041	logistic	82148	11888	70260	NA	NA	0		TRUE	FALSE	TRUE	0	Abnormal mammogram	genitourinary
611.11	P_CORRFAC_INTERNALIZING_scaled	NA	-0.0187182	0.0250624	0.981456	0.455145	logistic	72074	1814	70260	NA	NA	0		FALSE	FALSE	FALSE	1	Mammographic microcalcification	genitourinary
611.3	P_CORRFAC_INTERNALIZING_scaled	NA	0.0537436	0.0124384	1.05521	1.55477e-05	logistic	78972	8712	70260	NA	NA	0		TRUE	TRUE	TRUE	0	Lump or mass in breast	genitourinary
612	P_CORRFAC_INTERNALIZING_scaled	NA	0.0748828	0.0201296	1.07776	0.000199191	logistic	72907	2647	70260	NA	NA	0		TRUE	FALSE	TRUE	0	Breast conditions, congenital or relating to hormones	genitourinary
612.1	P_CORRFAC_INTERNALIZING_scaled	NA	0.257734	0.0572792	1.29399	6.80807e-06	logistic	70573	313	70260	NA	NA	0		TRUE	TRUE	TRUE	0	Galactorrhea	genitourinary
612.2	P_CORRFAC_INTERNALIZING_scaled	NA	0.0740602	0.0224496	1.07687	0.000970463	logistic	72362	2102	70260	NA	NA	0		TRUE	FALSE	TRUE	0	Hypertrophy of breast (Gynecomastia)	genitourinary
612.3	P_CORRFAC_INTERNALIZING_scaled	NA	-0.27076	0.0683894	0.7628	7.52345e-05	logistic	70481	221	70260	NA	NA	0		TRUE	FALSE	TRUE	1	Congenital anomalies of breast	genitourinary
613	P_CORRFAC_INTERNALIZING_scaled	NA	0.0570925	0.0112809	1.05875	4.17067e-07	logistic	90287	10000	80287	NA	NA	0		TRUE	TRUE	TRUE	0	Other nonmalignant breast conditions	genitourinary
613.1	P_CORRFAC_INTERNALIZING_scaled	NA	0.104819	0.0374326	1.11051	0.00510712	logistic	81021	734	80287	NA	NA	0		TRUE	FALSE	TRUE	0	Inflammatory disease of breast	genitourinary
613.5	P_CORRFAC_INTERNALIZING_scaled	NA	0.0812469	0.0156302	1.08464	2.01373e-07	logistic	84909	4622	80287	NA	NA	0		TRUE	TRUE	TRUE	0	Mastodynia	genitourinary
613.7	P_CORRFAC_INTERNALIZING_scaled	NA	0.118948	0.0199509	1.12631	2.49117e-09	logistic	82980	2693	80287	NA	NA	0		TRUE	TRUE	TRUE	0	Other signs and symptoms in breast	genitourinary
613.8	P_CORRFAC_INTERNALIZING_scaled	NA	0.00825928	0.0165133	1.00829	0.616963	logistic	84459	4172	80287	NA	NA	0		FALSE	FALSE	FALSE	0	Other specified disorders of breast	genitourinary
613.9	P_CORRFAC_INTERNALIZING_scaled	NA	0.135153	0.0373113	1.14471	0.000291982	logistic	81030	743	80287	NA	NA	0		TRUE	FALSE	TRUE	0	Breast disorder NOS	genitourinary
614	P_CORRFAC_INTERNALIZING_scaled	NA	0.0940766	0.0122837	1.09864	1.87896e-14	logistic	86785	8259	78526	NA	NA	0		TRUE	TRUE	TRUE	0	Inflammatory diseases of female pelvic organs	genitourinary
614.1	P_CORRFAC_INTERNALIZING_scaled	NA	0.17423	0.0448016	1.19033	0.000100692	logistic	79041	515	78526	NA	NA	0		TRUE	FALSE	TRUE	0	Pelvic peritoneal adhesions, female (postoperative) (postinfection)	genitourinary
614.3	P_CORRFAC_INTERNALIZING_scaled	NA	0.077273	0.0410184	1.08034	0.0595838	logistic	79137	611	78526	NA	NA	0		FALSE	FALSE	FALSE	0	Pelvic inflammatory disease (PID)	genitourinary
614.31	P_CORRFAC_INTERNALIZING_scaled	NA	-0.465678	0.174856	0.627709	0.00773999	logistic	78559	33	78526	NA	NA	0		TRUE	FALSE	TRUE	1	Acute inflammatory pelvic disease	genitourinary
614.32	P_CORRFAC_INTERNALIZING_scaled	NA	0.0899039	0.0557695	1.09407	0.106948	logistic	78855	329	78526	NA	NA	0		FALSE	FALSE	FALSE	0	Chronic inflammatory pelvic disease	genitourinary
614.33	P_CORRFAC_INTERNALIZING_scaled	NA	0.0427699	0.0638503	1.0437	0.502955	logistic	78775	249	78526	NA	NA	0		FALSE	FALSE	FALSE	0	Pelvic inflammatory disease, NOS	genitourinary
614.4	P_CORRFAC_INTERNALIZING_scaled	NA	0.205286	0.06607	1.22788	0.00188936	logistic	78759	233	78526	NA	NA	0		TRUE	FALSE	TRUE	0	Inflammatory diseases of uterus, except cervix	genitourinary
614.5	P_CORRFAC_INTERNALIZING_scaled	NA	0.0902698	0.0128175	1.09447	1.88549e-12	logistic	85955	7429	78526	NA	NA	0		TRUE	TRUE	TRUE	0	Inflammatory disease of cervix, vagina, and vulva	genitourinary
614.51	P_CORRFAC_INTERNALIZING_scaled	NA	-0.00902922	0.0301257	0.991011	0.764392	logistic	79669	1143	78526	NA	NA	0		FALSE	FALSE	FALSE	1	Cervicitis and endocervicitis	genitourinary
614.52	P_CORRFAC_INTERNALIZING_scaled	NA	0.103057	0.0136677	1.10855	4.69227e-14	logistic	84917	6391	78526	NA	NA	0		TRUE	TRUE	TRUE	0	Vaginitis and vulvovaginitis	genitourinary
614.53	P_CORRFAC_INTERNALIZING_scaled	NA	-0.0955334	0.0627027	0.908888	0.12761	logistic	78785	259	78526	NA	NA	0		FALSE	FALSE	FALSE	1	Cyst or abscess of Bartholin's gland	genitourinary
614.54	P_CORRFAC_INTERNALIZING_scaled	NA	0.0290587	0.0577704	1.02949	0.614962	logistic	78829	303	78526	NA	NA	0		FALSE	FALSE	FALSE	0	Abscess or ulceration of vulva	genitourinary
615	P_CORRFAC_INTERNALIZING_scaled	NA	0.131181	0.0215905	1.14017	1.23311e-09	logistic	80862	2336	78526	NA	NA	0		TRUE	TRUE	TRUE	0	Endometriosis	genitourinary
618	P_CORRFAC_INTERNALIZING_scaled	NA	0.0335739	0.0206511	1.03414	0.103999	logistic	92148	2523	89625	NA	NA	0		FALSE	FALSE	FALSE	0	Genital prolapse	genitourinary
618.1	P_CORRFAC_INTERNALIZING_scaled	NA	0.0417161	0.023418	1.0426	0.0748524	logistic	91560	1935	89625	NA	NA	0		FALSE	FALSE	FALSE	0	Prolapse of vaginal walls	genitourinary
618.2	P_CORRFAC_INTERNALIZING_scaled	NA	-0.107816	0.0302182	0.897792	0.000359805	logistic	90768	1143	89625	NA	NA	0		TRUE	FALSE	TRUE	1	Uterine/Uterovaginal prolapse	genitourinary
618.5	P_CORRFAC_INTERNALIZING_scaled	NA	-0.0782101	0.0824019	0.92477	0.342555	logistic	89780	155	89625	NA	NA	0		FALSE	FALSE	FALSE	1	Prolapse of vaginal vault after hysterectomy	genitourinary
618.6	P_CORRFAC_INTERNALIZING_scaled	NA	-0.0840194	0.138533	0.919413	0.544185	logistic	89679	54	89625	NA	NA	0		FALSE	FALSE	FALSE	1	Vaginal enterocele, congenital or acquired	genitourinary
619	P_CORRFAC_INTERNALIZING_scaled	NA	0.0890616	0.0109433	1.09315	4.00311e-16	logistic	88683	11223	77460	NA	NA	0		TRUE	TRUE	TRUE	0	Noninflammatory female genital disorders	genitourinary
619.1	P_CORRFAC_INTERNALIZING_scaled	NA	0.0235496	0.0243325	1.02383	0.333131	logistic	79283	1823	77460	NA	NA	0		FALSE	FALSE	FALSE	0	Noninflammatory disorders of ovary, fallopian tube, and broad ligament	genitourinary
619.2	P_CORRFAC_INTERNALIZING_scaled	NA	0.103512	0.0211303	1.10906	9.64364e-07	logistic	79914	2454	77460	NA	NA	0		TRUE	TRUE	TRUE	0	Disorders of uterus, NEC	genitourinary
619.3	P_CORRFAC_INTERNALIZING_scaled	NA	0.0835403	0.0248694	1.08713	0.000781811	logistic	79209	1749	77460	NA	NA	0		TRUE	FALSE	TRUE	0	Noninflammatory disorders of cervix	genitourinary
619.4	P_CORRFAC_INTERNALIZING_scaled	NA	0.143403	0.0158964	1.15419	1.8622e-19	logistic	82087	4627	77460	NA	NA	0		TRUE	TRUE	TRUE	0	Noninflammatory disorders of vagina	genitourinary
619.5	P_CORRFAC_INTERNALIZING_scaled	NA	0.0971839	0.0242594	1.10206	6.17467e-05	logistic	79304	1844	77460	NA	NA	0		TRUE	FALSE	TRUE	0	Noninflammatory disorders of vulva and perineum	genitourinary
620	P_CORRFAC_INTERNALIZING_scaled	NA	0.0597586	0.0467901	1.06158	0.201544	logistic	86754	467	86287	NA	NA	0		FALSE	FALSE	FALSE	0	Dysplasia of female genital organs	genitourinary
620.1	P_CORRFAC_INTERNALIZING_scaled	NA	0.0569313	0.0692521	1.05858	0.411027	logistic	86498	211	86287	NA	NA	0		FALSE	FALSE	FALSE	0	Dysplasia of cervix	genitourinary
621	P_CORRFAC_INTERNALIZING_scaled	NA	0.00758012	0.0377741	1.00761	0.840957	logistic	87014	727	86287	NA	NA	0		FALSE	FALSE	FALSE	0	Endometrial hyperplasia	genitourinary
622	P_CORRFAC_INTERNALIZING_scaled	NA	0.0223494	0.0184248	1.0226	0.225129	logistic	89521	3234	86287	NA	NA	0		FALSE	FALSE	FALSE	0	Polyp of female genital organs	genitourinary
622.1	P_CORRFAC_INTERNALIZING_scaled	NA	0.0179012	0.0220394	1.01806	0.416656	logistic	88491	2204	86287	NA	NA	0		FALSE	FALSE	FALSE	0	Polyp of corpus uteri	genitourinary
622.2	P_CORRFAC_INTERNALIZING_scaled	NA	-0.0180739	0.0289547	0.982088	0.532489	logistic	87538	1251	86287	NA	NA	0		FALSE	FALSE	FALSE	1	Mucous polyp of cervix	genitourinary
623	P_CORRFAC_INTERNALIZING_scaled	NA	-0.0303647	0.0295557	0.970092	0.304245	logistic	87496	1209	86287	NA	NA	0		FALSE	FALSE	FALSE	1	Hypertrophy of female genital organs	genitourinary
624	P_CORRFAC_INTERNALIZING_scaled	NA	0.0557175	0.034518	1.0573	0.106493	logistic	80353	885	79468	NA	NA	0		FALSE	FALSE	FALSE	0	Symptoms involving female genital tract	genitourinary
624.1	P_CORRFAC_INTERNALIZING_scaled	NA	-0.0163635	0.0581656	0.98377	0.77846	logistic	79775	307	79468	NA	NA	0		FALSE	FALSE	FALSE	1	Dystrophy of female genital tract	genitourinary
624.2	P_CORRFAC_INTERNALIZING_scaled	NA	0.214225	0.0868856	1.2389	0.0136784	logistic	79610	142	79468	NA	NA	0		TRUE	FALSE	TRUE	0	Atrophy of female genital tract	genitourinary
624.9	P_CORRFAC_INTERNALIZING_scaled	NA	0.10304	0.0185529	1.10854	2.79474e-08	logistic	82693	3225	79468	NA	NA	0		TRUE	TRUE	TRUE	0	stress incontinence, female	genitourinary
625	P_CORRFAC_INTERNALIZING_scaled	NA	0.098306	0.0130847	1.1033	5.77551e-14	logistic	86580	7112	79468	NA	NA	0		TRUE	TRUE	TRUE	0	Pain and other symptoms associated with female genital organs	genitourinary
625.1	P_CORRFAC_INTERNALIZING_scaled	NA	0.0871287	0.0364873	1.09104	0.0169441	logistic	80256	788	79468	NA	NA	0		TRUE	FALSE	TRUE	0	Dyspareunia	genitourinary
626	P_CORRFAC_INTERNALIZING_scaled	NA	0.0539997	0.0108911	1.05548	7.11678e-07	logistic	78267	14612	63655	NA	NA	0		TRUE	TRUE	TRUE	0	Disorders of menstruation and other abnormal bleeding from female genital tract	genitourinary
626.1	P_CORRFAC_INTERNALIZING_scaled	NA	0.067409	0.0119215	1.06973	1.56407e-08	logistic	74792	11137	63655	NA	NA	0		TRUE	TRUE	TRUE	0	Irregular menstrual cycle/bleeding	genitourinary
626.11	P_CORRFAC_INTERNALIZING_scaled	NA	0.0407757	0.0192505	1.04162	0.0341617	logistic	67089	3434	63655	NA	NA	0		TRUE	FALSE	FALSE	0	Absent or infrequent menstruation	genitourinary
626.12	P_CORRFAC_INTERNALIZING_scaled	NA	0.11949	0.0174089	1.12692	6.70999e-12	logistic	67719	4064	63655	NA	NA	0		TRUE	TRUE	TRUE	0	Excessive or frequent menstruation	genitourinary
626.13	P_CORRFAC_INTERNALIZING_scaled	NA	0.0467205	0.0144973	1.04783	0.00126985	logistic	69971	6316	63655	NA	NA	0		TRUE	FALSE	TRUE	0	Irregular menstrual cycle	genitourinary
626.14	P_CORRFAC_INTERNALIZING_scaled	NA	0.0391533	0.0273177	1.03993	0.151784	logistic	65164	1509	63655	NA	NA	0		FALSE	FALSE	FALSE	0	Irregular menstrual bleeding	genitourinary
626.15	P_CORRFAC_INTERNALIZING_scaled	NA	-0.0169603	0.0451279	0.983183	0.707045	logistic	64192	537	63655	NA	NA	0		FALSE	FALSE	FALSE	1	Infertility, female, associated with anovulation	genitourinary
626.2	P_CORRFAC_INTERNALIZING_scaled	NA	0.133303	0.0249164	1.1426	8.79498e-08	logistic	65528	1873	63655	NA	NA	0		TRUE	TRUE	TRUE	0	Dysmenorrhea	genitourinary
626.21	P_CORRFAC_INTERNALIZING_scaled	NA	0.612189	0.163701	1.84447	0.000184253	logistic	63696	41	63655	NA	NA	0		TRUE	FALSE	TRUE	0	Mittelschmerz	genitourinary
626.4	P_CORRFAC_INTERNALIZING_scaled	NA	0.145361	0.0440858	1.15646	0.000976438	logistic	64212	557	63655	NA	NA	0		TRUE	FALSE	TRUE	0	Premenstrual tension syndromes	genitourinary
626.8	P_CORRFAC_INTERNALIZING_scaled	NA	-0.0293445	0.0184173	0.971082	0.111089	logistic	67322	3667	63655	NA	NA	0		FALSE	FALSE	FALSE	1	Infertility, female	genitourinary
627	P_CORRFAC_INTERNALIZING_scaled	NA	0.0397853	0.0111143	1.04059	0.000344069	logistic	79102	15447	63655	NA	NA	0		TRUE	FALSE	TRUE	0	Menopausal and postmenopausal disorders	genitourinary
627.1	P_CORRFAC_INTERNALIZING_scaled	NA	0.0864426	0.0180094	1.09029	1.58773e-06	logistic	67804	4149	63655	NA	NA	0		TRUE	TRUE	TRUE	0	Postmenopausal bleeding	genitourinary
627.2	P_CORRFAC_INTERNALIZING_scaled	NA	0.0347821	0.0131126	1.03539	0.00798814	logistic	73018	9363	63655	NA	NA	0		TRUE	FALSE	TRUE	0	Symptomatic menopause	genitourinary
627.21	P_CORRFAC_INTERNALIZING_scaled	NA	-0.093679	0.0897986	0.910575	0.29685	logistic	63785	130	63655	NA	NA	0		FALSE	FALSE	FALSE	1	Symptomatic artificial menopause	genitourinary
627.22	P_CORRFAC_INTERNALIZING_scaled	NA	0.157572	0.0368738	1.17067	1.92612e-05	logistic	64439	784	63655	NA	NA	0		TRUE	TRUE	TRUE	0	Need for Hormone replacement therapy (postmenopausal)	genitourinary
627.3	P_CORRFAC_INTERNALIZING_scaled	NA	0.12934	0.018901	1.13808	7.75484e-12	logistic	67376	3721	63655	NA	NA	0		TRUE	TRUE	TRUE	0	Postmenopausal atrophic vaginitis	genitourinary
627.4	P_CORRFAC_INTERNALIZING_scaled	NA	0.120216	0.0323992	1.12774	0.000206891	logistic	64705	1050	63655	NA	NA	0		TRUE	FALSE	TRUE	0	Premenopausal menorrhagia	genitourinary
627.5	P_CORRFAC_INTERNALIZING_scaled	NA	0.0508784	0.030936	1.05219	0.100045	logistic	64808	1153	63655	NA	NA	0		FALSE	FALSE	FALSE	0	Premature menopause and other ovarian failure	genitourinary
628	P_CORRFAC_INTERNALIZING_scaled	NA	0.0992051	0.0155778	1.10429	1.9103e-10	logistic	68921	5266	63655	NA	NA	0		TRUE	TRUE	TRUE	0	Ovarian cyst	genitourinary
634	P_CORRFAC_INTERNALIZING_scaled	NA	0.00124158	0.0238679	1.00124	0.958514	logistic	89321	1955	87366	NA	NA	0		FALSE	FALSE	FALSE	0	Miscarriage; stillbirth	pregnancy complications
634.1	P_CORRFAC_INTERNALIZING_scaled	NA	-0.0181488	0.0290626	0.982015	0.532318	logistic	88648	1282	87366	NA	NA	0		FALSE	FALSE	FALSE	1	Missed abortion/Hydatidiform mole	pregnancy complications
634.3	P_CORRFAC_INTERNALIZING_scaled	NA	0.191994	0.0664318	1.21166	0.00385121	logistic	87603	237	87366	NA	NA	0		TRUE	FALSE	TRUE	0	Ectopic pregnancy	pregnancy complications
635	P_CORRFAC_INTERNALIZING_scaled	NA	-0.140324	0.0296012	0.869077	2.13223e-06	logistic	88603	1237	87366	NA	NA	0		TRUE	TRUE	TRUE	1	Hemorrhage during pregnancy; childbirth and postpartum	pregnancy complications
635.2	P_CORRFAC_INTERNALIZING_scaled	NA	-0.105375	0.0338458	0.899987	0.00184956	logistic	88298	932	87366	NA	NA	0		TRUE	FALSE	TRUE	1	Antepartum hemorrhage, abruptio placentae, and placenta previa	pregnancy complications
635.3	P_CORRFAC_INTERNALIZING_scaled	NA	-0.275642	0.0512055	0.759085	7.32349e-08	logistic	87761	395	87366	NA	NA	0		TRUE	TRUE	TRUE	1	Placenta previa and abruptio placenta	pregnancy complications
636	P_CORRFAC_INTERNALIZING_scaled	NA	0.0169958	0.0218837	1.01714	0.437372	logistic	89726	2360	87366	NA	NA	0		FALSE	FALSE	FALSE	0	Early or threatened labor; hemorrhage in early pregnancy	pregnancy complications
636.1	P_CORRFAC_INTERNALIZING_scaled	NA	0.135543	0.0481782	1.14516	0.00490252	logistic	87816	450	87366	NA	NA	0		TRUE	FALSE	TRUE	0	Threatened premature labor	pregnancy complications
636.2	P_CORRFAC_INTERNALIZING_scaled	NA	0.104883	0.0598216	1.11058	0.0795573	logistic	87655	289	87366	NA	NA	0		FALSE	FALSE	FALSE	0	Early onset of delivery	pregnancy complications
636.3	P_CORRFAC_INTERNALIZING_scaled	NA	0.0719942	0.0290558	1.07465	0.0132199	logistic	88670	1304	87366	NA	NA	0		TRUE	FALSE	TRUE	0	Hemorrhage in early pregnancy	pregnancy complications
636.8	P_CORRFAC_INTERNALIZING_scaled	NA	-0.0726216	0.0679161	0.929953	0.284942	logistic	87587	221	87366	NA	NA	0		FALSE	FALSE	FALSE	1	Cervical incompetence	pregnancy complications
637	P_CORRFAC_INTERNALIZING_scaled	NA	-0.172052	0.118884	0.841935	0.147833	logistic	87376	74	87302	NA	NA	0		FALSE	FALSE	FALSE	1	Short gestation; low birth weight; and fetal growth retardation	pregnancy complications
642	P_CORRFAC_INTERNALIZING_scaled	NA	0.00986506	0.030105	1.00991	0.743147	logistic	92198	1172	91026	NA	NA	0		FALSE	FALSE	FALSE	0	Hypertension complicating pregnancy, childbirth, and the puerperium	pregnancy complications
642.1	P_CORRFAC_INTERNALIZING_scaled	NA	-0.0862822	0.0432156	0.917335	0.0458737	logistic	91583	557	91026	NA	NA	0		TRUE	FALSE	FALSE	1	Preeclampsia and eclampsia	pregnancy complications
643	P_CORRFAC_INTERNALIZING_scaled	NA	0.0109765	0.0625078	1.01104	0.860607	logistic	92531	270	92261	NA	NA	0		FALSE	FALSE	FALSE	0	Excessive vomiting in pregnancy	pregnancy complications
643.1	P_CORRFAC_INTERNALIZING_scaled	NA	0.300036	0.0933743	1.34991	0.00131238	logistic	92384	123	92261	NA	NA	0		TRUE	FALSE	TRUE	0	Hyperemesis gravidarum	pregnancy complications
644	P_CORRFAC_INTERNALIZING_scaled	NA	-0.00514851	0.0467909	0.994865	0.912384	logistic	91403	486	90917	NA	NA	0		FALSE	FALSE	FALSE	1	Anemia during pregnancy	pregnancy complications
646	P_CORRFAC_INTERNALIZING_scaled	NA	-0.0173824	0.0237083	0.982768	0.46345	logistic	91593	2000	89593	NA	NA	0		FALSE	FALSE	FALSE	1	Other complications of pregnancy NEC	pregnancy complications
647	P_CORRFAC_INTERNALIZING_scaled	NA	-0.0552809	0.0559417	0.946219	0.323061	logistic	91695	325	91370	NA	NA	0		FALSE	FALSE	FALSE	1	Infectious and parasitic complications affecting pregnancy	pregnancy complications
647.1	P_CORRFAC_INTERNALIZING_scaled	NA	0.0680119	0.065664	1.07038	0.300316	logistic	91612	242	91370	NA	NA	0		FALSE	FALSE	FALSE	0	Infections of genitourinary tract during pregnancy	pregnancy complications
647.3	P_CORRFAC_INTERNALIZING_scaled	NA	NA	NA	NA	NA	logistic	91387	17	91370	NA	NA	0	[Error: < 20 cases or controls]	NA	NA	NA	0	Major puerperal infection	pregnancy complications
649	P_CORRFAC_INTERNALIZING_scaled	NA	0.00415679	0.0193078	1.00417	0.829541	logistic	90238	3146	87092	NA	NA	0		FALSE	FALSE	FALSE	0	Other conditions or status of the mother complicating pregnancy, childbirth, or the puerperium	pregnancy complications
649.1	P_CORRFAC_INTERNALIZING_scaled	NA	-0.0301724	0.0354168	0.970278	0.394257	logistic	87934	842	87092	NA	NA	0		FALSE	FALSE	FALSE	1	Diabetes or abnormal glucose tolerance complicating pregnancy	pregnancy complications
653	P_CORRFAC_INTERNALIZING_scaled	NA	-0.0271332	0.0373159	0.973232	0.467152	logistic	89460	763	88697	NA	NA	0		FALSE	FALSE	FALSE	1	Problems associated with amniotic cavity and membranes	pregnancy complications
654	P_CORRFAC_INTERNALIZING_scaled	NA	-0.011547	0.0252743	0.988519	0.647766	logistic	90451	1754	88697	NA	NA	0		FALSE	FALSE	FALSE	1	Other and unspecified complications of birth; puerperium affecting management of mother	pregnancy complications
654.1	P_CORRFAC_INTERNALIZING_scaled	NA	-0.0194055	0.0441191	0.980782	0.660051	logistic	89240	543	88697	NA	NA	0		FALSE	FALSE	FALSE	1	Abnormality of organs and soft tissues of pelvis complicating pregnancy, childbirth, or the puerperium	pregnancy complications
654.2	P_CORRFAC_INTERNALIZING_scaled	NA	-0.296423	0.0672591	0.743473	1.04726e-05	logistic	88925	228	88697	NA	NA	0		TRUE	TRUE	TRUE	1	Rhesus isoimmunization in pregnancy	pregnancy complications
655	P_CORRFAC_INTERNALIZING_scaled	NA	-0.0908419	0.0187374	0.913162	1.24605e-06	logistic	90668	3311	87357	NA	NA	0		TRUE	TRUE	TRUE	1	Known or suspected fetal abnormality affecting management of mother	pregnancy complications
655.1	P_CORRFAC_INTERNALIZING_scaled	NA	-0.0831861	0.030177	0.92018	0.00584052	logistic	88548	1191	87357	NA	NA	0		TRUE	FALSE	TRUE	1	Abnormality in fetal heart rate or rhythm	pregnancy complications
656	P_CORRFAC_INTERNALIZING_scaled	NA	-0.160023	0.0400581	0.852124	6.47576e-05	logistic	92221	654	91567	NA	NA	0		TRUE	FALSE	TRUE	1	Other perinatal conditions of fetus or newborn	pregnancy complications
656.1	P_CORRFAC_INTERNALIZING_scaled	NA	NA	NA	NA	NA	NA	91567	NA	NA	NA	NA	0	[Error: non-varying phenotype or genotype]	NA	NA	NA	0	Isoimmunization of fetus or newborn	pregnancy complications
656.2	P_CORRFAC_INTERNALIZING_scaled	NA	-0.699623	0.188424	0.496773	0.000204802	logistic	91598	31	91567	NA	NA	0		TRUE	FALSE	TRUE	1	Respiratory conditions of fetus and newborn	pregnancy complications
656.22	P_CORRFAC_INTERNALIZING_scaled	NA	NA	NA	NA	NA	NA	91567	NA	NA	NA	NA	0	[Error: non-varying phenotype or genotype]	NA	NA	NA	0	Interstitial emphysema and related conditions of newborn	pregnancy complications
656.26	P_CORRFAC_INTERNALIZING_scaled	NA	NA	NA	NA	NA	logistic	91582	15	91567	NA	NA	0	[Error: < 20 cases or controls]	NA	NA	NA	0	Transitory tachypnea or apnea of newborn	pregnancy complications
656.3	P_CORRFAC_INTERNALIZING_scaled	NA	NA	NA	NA	NA	logistic	91582	15	91567	NA	NA	0	[Error: < 20 cases or controls]	NA	NA	NA	0	Endocrine and metabolic disturbances of fetus and newborn	pregnancy complications
656.4	P_CORRFAC_INTERNALIZING_scaled	NA	NA	NA	NA	NA	logistic	91575	8	91567	NA	NA	0	[Error: < 20 cases or controls]	NA	NA	NA	0	Hemorrhage of fetus or newborn	pregnancy complications
656.5	P_CORRFAC_INTERNALIZING_scaled	NA	NA	NA	NA	NA	NA	91567	NA	NA	NA	NA	0	[Error: non-varying phenotype or genotype]	NA	NA	NA	0	Hematological disorders of newborn	pregnancy complications
656.6	P_CORRFAC_INTERNALIZING_scaled	NA	NA	NA	NA	NA	logistic	91568	1	91567	NA	NA	0	[Error: < 20 cases or controls]	NA	NA	NA	0	Perinatal disorders of digestive system	pregnancy complications
656.7	P_CORRFAC_INTERNALIZING_scaled	NA	NA	NA	NA	NA	logistic	91572	5	91567	NA	NA	0	[Error: < 20 cases or controls]	NA	NA	NA	0	Conditions involving the integument and temperature regulation of fetus and newborn	pregnancy complications
656.8	P_CORRFAC_INTERNALIZING_scaled	NA	NA	NA	NA	NA	NA	91567	NA	NA	NA	NA	0	[Error: non-varying phenotype or genotype]	NA	NA	NA	0	Perinatal jaundice	pregnancy complications
656.9	P_CORRFAC_INTERNALIZING_scaled	NA	NA	NA	NA	NA	logistic	91570	3	91567	NA	NA	0	[Error: < 20 cases or controls]	NA	NA	NA	0	Neonatal bradycardia or tachycardia	pregnancy complications
657	P_CORRFAC_INTERNALIZING_scaled	NA	NA	NA	NA	NA	logistic	92836	13	92823	NA	NA	0	[Error: < 20 cases or controls]	NA	NA	NA	0	Infections specific to the perinatal period	pregnancy complications
669	P_CORRFAC_INTERNALIZING_scaled	NA	-0.0378677	0.0371909	0.96284	0.308583	logistic	92012	774	91238	NA	NA	0		FALSE	FALSE	FALSE	1	Complications of labor and delivery NEC	pregnancy complications
671	P_CORRFAC_INTERNALIZING_scaled	NA	-0.125475	0.0449019	0.882077	0.00519904	logistic	91306	512	90794	NA	NA	0		TRUE	FALSE	TRUE	1	Venous/cerebrovascular complications embolism in pregnancy and the puerperium	pregnancy complications
674	P_CORRFAC_INTERNALIZING_scaled	NA	-0.0674914	0.0795692	0.934736	0.396321	logistic	90957	163	90794	NA	NA	0		FALSE	FALSE	FALSE	1	Other complications of the puerperium NEC	pregnancy complications
676	P_CORRFAC_INTERNALIZING_scaled	NA	0.0584119	0.0673208	1.06015	0.385578	logistic	91021	227	90794	NA	NA	0		FALSE	FALSE	FALSE	0	Other disorders of the breast associated with childbirth and disorders of lactation	pregnancy complications
681	P_CORRFAC_INTERNALIZING_scaled	NA	0.0781604	0.00905982	1.0813	6.29023e-18	logistic	83998	15320	68678	NA	NA	0		TRUE	TRUE	TRUE	0	Superficial cellulitis and abscess	dermatologic
681.1	P_CORRFAC_INTERNALIZING_scaled	NA	0.0814657	0.017039	1.08488	1.74321e-06	logistic	72390	3712	68678	NA	NA	0		TRUE	TRUE	TRUE	0	Cellulitis and abscess of fingers/toes	dermatologic
681.2	P_CORRFAC_INTERNALIZING_scaled	NA	0.0410071	0.0282421	1.04186	0.146505	logistic	69982	1304	68678	NA	NA	0		FALSE	FALSE	FALSE	0	Cellulitis and abscess of face/neck	dermatologic
681.3	P_CORRFAC_INTERNALIZING_scaled	NA	0.0817381	0.0205757	1.08517	7.11065e-05	logistic	71188	2510	68678	NA	NA	0		TRUE	FALSE	TRUE	0	Cellulitis and abscess of arm/hand	dermatologic
681.5	P_CORRFAC_INTERNALIZING_scaled	NA	0.0687127	0.0153373	1.07113	7.46105e-06	logistic	73358	4680	68678	NA	NA	0		TRUE	TRUE	TRUE	0	Cellulitis and abscess of leg, except foot	dermatologic
681.6	P_CORRFAC_INTERNALIZING_scaled	NA	0.135363	0.0357222	1.14495	0.000151064	logistic	69482	804	68678	NA	NA	0		TRUE	FALSE	TRUE	0	Cellulitis and abscess of foot, toe	dermatologic
681.7	P_CORRFAC_INTERNALIZING_scaled	NA	0.0888383	0.0205084	1.0929	1.47897e-05	logistic	71217	2539	68678	NA	NA	0		TRUE	TRUE	TRUE	0	Cellulitis and abscess of trunk	dermatologic
686	P_CORRFAC_INTERNALIZING_scaled	NA	0.119449	0.0176152	1.12688	1.19333e-11	logistic	72137	3459	68678	NA	NA	0		TRUE	TRUE	TRUE	0	Other local infections of skin and subcutaneous tissue	dermatologic
686.1	P_CORRFAC_INTERNALIZING_scaled	NA	-0.000450651	0.0342718	0.999549	0.989509	logistic	69567	889	68678	NA	NA	0		FALSE	FALSE	FALSE	1	Carbuncle and furuncle	dermatologic
686.2	P_CORRFAC_INTERNALIZING_scaled	NA	0.0112233	0.0315151	1.01129	0.721749	logistic	69718	1040	68678	NA	NA	0		FALSE	FALSE	FALSE	0	Impetigo	dermatologic
686.3	P_CORRFAC_INTERNALIZING_scaled	NA	0.0369213	0.0476794	1.03761	0.438715	logistic	69131	453	68678	NA	NA	0		FALSE	FALSE	FALSE	0	Pilonidal cyst	dermatologic
686.4	P_CORRFAC_INTERNALIZING_scaled	NA	0.0331276	0.0530809	1.03368	0.532565	logistic	69043	365	68678	NA	NA	0		FALSE	FALSE	FALSE	0	Pyogenic granuloma	dermatologic
686.5	P_CORRFAC_INTERNALIZING_scaled	NA	0.121233	0.088182	1.12889	0.169192	logistic	68811	133	68678	NA	NA	0		FALSE	FALSE	FALSE	0	Pyoderma	dermatologic
687	P_CORRFAC_INTERNALIZING_scaled	NA	0.0436806	0.0124902	1.04465	0.00047017	logistic	59682	7592	52090	NA	NA	0		TRUE	FALSE	TRUE	0	Symptoms affecting skin	dermatologic
687.1	P_CORRFAC_INTERNALIZING_scaled	NA	0.0431149	0.00867523	1.04406	6.69911e-07	logistic	70827	18737	52090	NA	NA	0		TRUE	TRUE	TRUE	0	Rash and other nonspecific skin eruption	dermatologic
687.3	P_CORRFAC_INTERNALIZING_scaled	NA	0.0377838	0.033177	1.03851	0.254764	logistic	53037	947	52090	NA	NA	0		FALSE	FALSE	FALSE	0	Changes in skin texture	dermatologic
687.4	P_CORRFAC_INTERNALIZING_scaled	NA	0.0696149	0.00934247	1.0721	9.23271e-14	logistic	67516	15426	52090	NA	NA	0		TRUE	TRUE	TRUE	0	Disturbance of skin sensation	dermatologic
689	P_CORRFAC_INTERNALIZING_scaled	NA	0.0213949	0.00874282	1.02163	0.0143994	logistic	87055	17197	69858	NA	NA	0		TRUE	FALSE	TRUE	0	Disorder of skin and subcutaneous tissue NOS	dermatologic
690	P_CORRFAC_INTERNALIZING_scaled	NA	0.0209189	0.0142978	1.02114	0.143445	logistic	60626	5591	55035	NA	NA	0		FALSE	FALSE	FALSE	0	Erythematosquamous dermatosis	dermatologic
690.1	P_CORRFAC_INTERNALIZING_scaled	NA	0.0214669	0.0143317	1.0217	0.13417	logistic	60594	5559	55035	NA	NA	0		FALSE	FALSE	FALSE	0	Seborrheic dermatitis	dermatologic
691	P_CORRFAC_INTERNALIZING_scaled	NA	0.00641682	0.0258684	1.00644	0.804091	logistic	56620	1585	55035	NA	NA	0		FALSE	FALSE	FALSE	0	Congenital anomalies of skin	dermatologic
691.1	P_CORRFAC_INTERNALIZING_scaled	NA	0.276118	0.126054	1.318	0.0284905	logistic	55106	71	55035	NA	NA	0		TRUE	FALSE	FALSE	0	Ichthyosis congenita	dermatologic
691.3	P_CORRFAC_INTERNALIZING_scaled	NA	-0.0743607	0.0715895	0.928337	0.29894	logistic	55238	203	55035	NA	NA	0		FALSE	FALSE	FALSE	1	Congenital pigmentary anomalies of skin	dermatologic
694	P_CORRFAC_INTERNALIZING_scaled	NA	-0.0201366	0.00830844	0.980065	0.0153664	logistic	76402	21367	55035	NA	NA	0		TRUE	FALSE	TRUE	1	Dyschromia and Vitiligo	dermatologic
694.1	P_CORRFAC_INTERNALIZING_scaled	NA	-0.0579833	0.0472815	0.943666	0.22007	logistic	55498	463	55035	NA	NA	0		FALSE	FALSE	FALSE	1	Vitiligo	dermatologic
694.2	P_CORRFAC_INTERNALIZING_scaled	NA	-0.0188807	0.00837019	0.981296	0.0240888	logistic	76008	20973	55035	NA	NA	0		TRUE	FALSE	TRUE	1	Other dyschromia	dermatologic
694.3	P_CORRFAC_INTERNALIZING_scaled	NA	-0.105658	0.0617728	0.899732	0.0871855	logistic	55302	267	55035	NA	NA	0		FALSE	FALSE	FALSE	1	Vascular disorders of skin	dermatologic
695	P_CORRFAC_INTERNALIZING_scaled	NA	0.0372354	0.0101558	1.03794	0.00024598	logistic	67722	12687	55035	NA	NA	0		TRUE	FALSE	TRUE	0	Erythematous conditions	dermatologic
695.1	P_CORRFAC_INTERNALIZING_scaled	NA	-0.118587	0.0893171	0.888175	0.184275	logistic	55164	129	55035	NA	NA	0		FALSE	FALSE	FALSE	1	Toxic erythema	dermatologic
695.2	P_CORRFAC_INTERNALIZING_scaled	NA	-0.0845162	0.0632068	0.918957	0.181178	logistic	55293	258	55035	NA	NA	0		FALSE	FALSE	FALSE	1	Bullous dermatoses	dermatologic
695.21	P_CORRFAC_INTERNALIZING_scaled	NA	-0.103636	0.109147	0.901553	0.34236	logistic	55120	85	55035	NA	NA	0		FALSE	FALSE	FALSE	1	Dermatitis herpetiformis	dermatologic
695.22	P_CORRFAC_INTERNALIZING_scaled	NA	-0.229779	0.0823792	0.794709	0.00528247	logistic	55186	151	55035	NA	NA	0		TRUE	FALSE	TRUE	1	Pemphigus and pemphigoid	dermatologic
695.3	P_CORRFAC_INTERNALIZING_scaled	NA	0.00904655	0.0138739	1.00909	0.514365	logistic	61131	6096	55035	NA	NA	0		FALSE	FALSE	FALSE	0	Rosacea	dermatologic
695.4	P_CORRFAC_INTERNALIZING_scaled	NA	0.0709019	0.0243558	1.07348	0.0036017	logistic	55838	1816	54022	NA	NA	0		TRUE	FALSE	TRUE	0	Lupus (localized and systemic)	dermatologic
695.41	P_CORRFAC_INTERNALIZING_scaled	NA	0.0636328	0.0413509	1.0657	0.123841	logistic	54627	605	54022	NA	NA	0		FALSE	FALSE	FALSE	0	Cutaneous lupus erythematosus	dermatologic
695.42	P_CORRFAC_INTERNALIZING_scaled	NA	0.0739838	0.0251716	1.07679	0.00329091	logistic	55720	1698	54022	NA	NA	0		TRUE	FALSE	TRUE	0	Systemic lupus erythematosus	dermatologic
695.7	P_CORRFAC_INTERNALIZING_scaled	NA	0.0621353	0.0216388	1.06411	0.0040855	logistic	57341	2306	55035	NA	NA	0		TRUE	FALSE	TRUE	0	Prurigo and Lichen	dermatologic
695.8	P_CORRFAC_INTERNALIZING_scaled	NA	0.117392	0.0192699	1.12456	1.11525e-09	logistic	57967	2932	55035	NA	NA	0		TRUE	TRUE	TRUE	0	Other specified erythematous conditions	dermatologic
695.81	P_CORRFAC_INTERNALIZING_scaled	NA	-0.207215	0.0761946	0.812845	0.00653716	logistic	55211	176	55035	NA	NA	0		TRUE	FALSE	TRUE	1	Erythema nodosum	dermatologic
695.9	P_CORRFAC_INTERNALIZING_scaled	NA	0.0936258	0.0275705	1.09815	0.000684115	logistic	56420	1385	55035	NA	NA	0		TRUE	FALSE	TRUE	0	Unspecified erythematous condition	dermatologic
696	P_CORRFAC_INTERNALIZING_scaled	NA	0.0262923	0.0143191	1.02664	0.0663327	logistic	57318	5549	51769	NA	NA	0		FALSE	FALSE	FALSE	0	Psoriasis and related disorders	dermatologic
696.2	P_CORRFAC_INTERNALIZING_scaled	NA	0.173321	0.159762	1.18925	0.277979	logistic	55082	47	55035	NA	NA	0		FALSE	FALSE	FALSE	0	Parapsoriasis	dermatologic
696.3	P_CORRFAC_INTERNALIZING_scaled	NA	0.0767847	0.0665261	1.07981	0.248417	logistic	55263	228	55035	NA	NA	0		FALSE	FALSE	FALSE	0	Pityriasis	dermatologic
696.4	P_CORRFAC_INTERNALIZING_scaled	NA	0.0204941	0.0145604	1.02071	0.159272	logistic	57121	5352	51769	NA	NA	0		FALSE	FALSE	FALSE	0	Psoriasis	dermatologic
696.41	P_CORRFAC_INTERNALIZING_scaled	NA	0.0184754	0.0152419	1.01865	0.225459	logistic	56613	4844	51769	NA	NA	0		FALSE	FALSE	FALSE	0	Psoriasis vulgaris	dermatologic
696.42	P_CORRFAC_INTERNALIZING_scaled	NA	0.0257557	0.025645	1.02609	0.315226	logistic	53385	1616	51769	NA	NA	0		FALSE	FALSE	FALSE	0	Psoriatic arthropathy	dermatologic
697	P_CORRFAC_INTERNALIZING_scaled	NA	0.113716	0.0318623	1.12043	0.000358355	logistic	56062	1027	55035	NA	NA	0		TRUE	FALSE	TRUE	0	Sarcoidosis	dermatologic
698	P_CORRFAC_INTERNALIZING_scaled	NA	0.0554068	0.0143433	1.05697	0.00011204	logistic	90174	5284	84890	NA	NA	0		TRUE	FALSE	TRUE	0	Pruritus and related conditions	dermatologic
700	P_CORRFAC_INTERNALIZING_scaled	NA	0.0818965	0.0201253	1.08534	4.71487e-05	logistic	71561	2630	68931	NA	NA	0		TRUE	FALSE	TRUE	0	Corns and callosities	dermatologic
701	P_CORRFAC_INTERNALIZING_scaled	NA	0.010918	0.00878511	1.01098	0.213945	logistic	85798	16867	68931	NA	NA	0		FALSE	FALSE	FALSE	0	Other hypertrophic and atrophic conditions of skin	dermatologic
701.1	P_CORRFAC_INTERNALIZING_scaled	NA	0.0668266	0.0260795	1.06911	0.0103947	logistic	70488	1557	68931	NA	NA	0		TRUE	FALSE	TRUE	0	Keratoderma, acquired	dermatologic
701.2	P_CORRFAC_INTERNALIZING_scaled	NA	0.0185399	0.0114339	1.01871	0.104915	logistic	77891	8960	68931	NA	NA	0		FALSE	FALSE	FALSE	0	Scar conditions and fibrosis of skin	dermatologic
701.3	P_CORRFAC_INTERNALIZING_scaled	NA	-0.0116167	0.0333185	0.988451	0.727348	logistic	69870	939	68931	NA	NA	0		FALSE	FALSE	FALSE	1	Circumscribed scleroderma	dermatologic
701.4	P_CORRFAC_INTERNALIZING_scaled	NA	-0.0342926	0.0297732	0.966289	0.249405	logistic	70098	1167	68931	NA	NA	0		FALSE	FALSE	FALSE	1	Keloid scar	dermatologic
701.5	P_CORRFAC_INTERNALIZING_scaled	NA	-0.0539567	0.044235	0.947473	0.22255	logistic	69454	523	68931	NA	NA	0		FALSE	FALSE	FALSE	1	Abnormal granulation tissue	dermatologic
701.6	P_CORRFAC_INTERNALIZING_scaled	NA	0.0214597	0.0566995	1.02169	0.705073	logistic	69244	313	68931	NA	NA	0		FALSE	FALSE	FALSE	0	Acquired acanthosis nigricans	dermatologic
702	P_CORRFAC_INTERNALIZING_scaled	NA	-0.0287316	0.00811894	0.971677	0.000401891	logistic	81602	25406	56196	NA	NA	0		TRUE	FALSE	TRUE	1	Degenerative skin conditions and other dermatoses	dermatologic
702.1	P_CORRFAC_INTERNALIZING_scaled	NA	-0.0281115	0.0099489	0.97228	0.00471939	logistic	79278	15216	64062	NA	NA	0		TRUE	FALSE	TRUE	1	Actinic keratosis	dermatologic
702.2	P_CORRFAC_INTERNALIZING_scaled	NA	-0.0263326	0.00828681	0.974011	0.00148474	logistic	86484	22422	64062	NA	NA	0		TRUE	FALSE	TRUE	1	Seborrheic keratosis	dermatologic
702.4	P_CORRFAC_INTERNALIZING_scaled	NA	-0.254539	0.096764	0.775274	0.00852556	logistic	56305	109	56196	NA	NA	0		TRUE	FALSE	TRUE	1	Degenerative skin disorders	dermatologic
703	P_CORRFAC_INTERNALIZING_scaled	NA	0.0696715	0.0159705	1.07216	1.28577e-05	logistic	78657	4258	74399	NA	NA	0		TRUE	TRUE	TRUE	0	Diseases of nail, NOS	dermatologic
703.1	P_CORRFAC_INTERNALIZING_scaled	NA	0.0595421	0.0207301	1.06135	0.00407552	logistic	76847	2448	74399	NA	NA	0		TRUE	FALSE	TRUE	0	Ingrowing nail	dermatologic
704	P_CORRFAC_INTERNALIZING_scaled	NA	0.0522635	0.0108145	1.05365	1.34685e-06	logistic	84323	9924	74399	NA	NA	0		TRUE	TRUE	TRUE	0	Diseases of hair and hair follicles	dermatologic
704.1	P_CORRFAC_INTERNALIZING_scaled	NA	0.0837411	0.0154134	1.08735	5.5409e-08	logistic	79085	4686	74399	NA	NA	0		TRUE	TRUE	TRUE	0	Alopecia	dermatologic
704.11	P_CORRFAC_INTERNALIZING_scaled	NA	-0.0785721	0.0527264	0.924435	0.136175	logistic	74769	370	74399	NA	NA	0		FALSE	FALSE	FALSE	1	Alopecia Areata	dermatologic
704.12	P_CORRFAC_INTERNALIZING_scaled	NA	0.0941017	0.0454146	1.09867	0.0382598	logistic	74904	505	74399	NA	NA	0		TRUE	FALSE	FALSE	0	Telogen effluvium	dermatologic
704.2	P_CORRFAC_INTERNALIZING_scaled	NA	0.0275264	0.0345924	1.02791	0.426186	logistic	75286	887	74399	NA	NA	0		FALSE	FALSE	FALSE	0	Hirsutism	dermatologic
704.8	P_CORRFAC_INTERNALIZING_scaled	NA	0.0298327	0.0172596	1.03028	0.083904	logistic	77976	3577	74399	NA	NA	0		FALSE	FALSE	FALSE	0	Other specified diseases of hair and hair follicles	dermatologic
705	P_CORRFAC_INTERNALIZING_scaled	NA	0.103506	0.0286694	1.10905	0.000305786	logistic	66801	1264	65537	NA	NA	0		TRUE	FALSE	TRUE	0	Disorders of sweat glands	dermatologic
705.1	P_CORRFAC_INTERNALIZING_scaled	NA	0.0749736	0.0533651	1.07786	0.160046	logistic	65895	358	65537	NA	NA	0		FALSE	FALSE	FALSE	0	Dyshidrosis	dermatologic
705.3	P_CORRFAC_INTERNALIZING_scaled	NA	0.1016	0.0426923	1.10694	0.0173216	logistic	66106	569	65537	NA	NA	0		TRUE	FALSE	TRUE	0	Hidradenitis	dermatologic
705.8	P_CORRFAC_INTERNALIZING_scaled	NA	0.0972971	0.0169618	1.10219	9.67897e-09	logistic	69290	3753	65537	NA	NA	0		TRUE	TRUE	TRUE	0	Hyperhidrosis	dermatologic
706	P_CORRFAC_INTERNALIZING_scaled	NA	0.0116955	0.00842132	1.01176	0.164896	logistic	84218	18681	65537	NA	NA	0		FALSE	FALSE	FALSE	0	Diseases of sebaceous glands	dermatologic
706.1	P_CORRFAC_INTERNALIZING_scaled	NA	0.00555256	0.0144082	1.00557	0.69996	logistic	71267	5730	65537	NA	NA	0		FALSE	FALSE	FALSE	0	Acne	dermatologic
706.2	P_CORRFAC_INTERNALIZING_scaled	NA	0.0263895	0.0111675	1.02674	0.018125	logistic	75014	9477	65537	NA	NA	0		TRUE	FALSE	TRUE	0	Sebaceous cyst	dermatologic
706.3	P_CORRFAC_INTERNALIZING_scaled	NA	NA	NA	NA	NA	logistic	65552	15	65537	NA	NA	0	[Error: < 20 cases or controls]	NA	NA	NA	0	Seborrhea	dermatologic
706.8	P_CORRFAC_INTERNALIZING_scaled	NA	0.018604	0.012218	1.01878	0.12784	logistic	73388	7851	65537	NA	NA	0		FALSE	FALSE	FALSE	0	Other specified diseases of sebaceous glands	dermatologic
707	P_CORRFAC_INTERNALIZING_scaled	NA	0.0322698	0.0166222	1.0328	0.0522135	logistic	90901	3881	87020	NA	NA	0		FALSE	FALSE	FALSE	0	Chronic ulcer of skin	dermatologic
707.1	P_CORRFAC_INTERNALIZING_scaled	NA	-0.0510213	0.031746	0.950258	0.108016	logistic	88041	1021	87020	NA	NA	0		FALSE	FALSE	FALSE	1	Decubitus ulcer	dermatologic
707.2	P_CORRFAC_INTERNALIZING_scaled	NA	0.0343865	0.0200898	1.03498	0.0869632	logistic	89627	2607	87020	NA	NA	0		FALSE	FALSE	FALSE	0	Chronic ulcer of leg or foot	dermatologic
707.3	P_CORRFAC_INTERNALIZING_scaled	NA	0.0193243	0.0278058	1.01951	0.487073	logistic	88357	1337	87020	NA	NA	0		FALSE	FALSE	FALSE	0	Chronic ulcer of unspecified site	dermatologic
709	P_CORRFAC_INTERNALIZING_scaled	NA	0.102086	0.0180859	1.10748	1.65667e-08	logistic	56834	3401	53433	NA	NA	0		TRUE	TRUE	TRUE	0	Diffuse diseases of connective tissue	dermatologic
709.2	P_CORRFAC_INTERNALIZING_scaled	NA	0.136808	0.0269305	1.14661	3.77361e-07	logistic	54903	1470	53433	NA	NA	0		TRUE	TRUE	TRUE	0	Sicca syndrome	dermatologic
709.3	P_CORRFAC_INTERNALIZING_scaled	NA	0.038288	0.0442725	1.03903	0.387135	logistic	53956	523	53433	NA	NA	0		FALSE	FALSE	FALSE	0	Systemic sclerosis	dermatologic
709.4	P_CORRFAC_INTERNALIZING_scaled	NA	0.176518	0.0729644	1.19306	0.0155535	logistic	53629	196	53433	NA	NA	0		TRUE	FALSE	TRUE	0	Polymyositis	dermatologic
709.5	P_CORRFAC_INTERNALIZING_scaled	NA	-0.180881	0.0595889	0.834534	0.00240148	logistic	53723	290	53433	NA	NA	0		TRUE	FALSE	TRUE	1	Dermatomyositis	dermatologic
709.6	P_CORRFAC_INTERNALIZING_scaled	NA	0.102436	0.0505966	1.10787	0.0429131	logistic	53833	400	53433	NA	NA	0		TRUE	FALSE	FALSE	0	Other specified diffuse diseases of connective tissue	dermatologic
709.7	P_CORRFAC_INTERNALIZING_scaled	NA	0.0807484	0.0261738	1.0841	0.00203498	logistic	54984	1551	53433	NA	NA	0		TRUE	FALSE	TRUE	0	Unspecified diffuse connective tissue disease	dermatologic
710	P_CORRFAC_INTERNALIZING_scaled	NA	0.12768	0.0233528	1.13619	4.5657e-08	logistic	72245	1941	70304	NA	NA	0		TRUE	TRUE	TRUE	0	Osteomyelitis, periostitis, and other infections involving bone	musculoskeletal
710.1	P_CORRFAC_INTERNALIZING_scaled	NA	0.126706	0.0239238	1.13508	1.18232e-07	logistic	72150	1846	70304	NA	NA	0		TRUE	TRUE	TRUE	0	Osteomyelitis	musculoskeletal
710.11	P_CORRFAC_INTERNALIZING_scaled	NA	0.114427	0.0372117	1.12123	0.00210491	logistic	71056	752	70304	NA	NA	0		TRUE	FALSE	TRUE	0	Acute osteomyelitis	musculoskeletal
710.12	P_CORRFAC_INTERNALIZING_scaled	NA	0.108426	0.0408562	1.11452	0.00795797	logistic	70926	622	70304	NA	NA	0		TRUE	FALSE	TRUE	0	Chronic osteomyelitis	musculoskeletal
710.19	P_CORRFAC_INTERNALIZING_scaled	NA	0.105478	0.0265437	1.11124	7.07529e-05	logistic	71798	1494	70304	NA	NA	0		TRUE	FALSE	TRUE	0	Unspecified osteomyelitis	musculoskeletal
710.2	P_CORRFAC_INTERNALIZING_scaled	NA	-0.230273	0.158639	0.794317	0.146625	logistic	70345	41	70304	NA	NA	0		FALSE	FALSE	FALSE	1	Periostitis	musculoskeletal
710.3	P_CORRFAC_INTERNALIZING_scaled	NA	NA	NA	NA	NA	logistic	70316	12	70304	NA	NA	0	[Error: < 20 cases or controls]	NA	NA	NA	0	Osteopathy resulting from poliomyelitis	musculoskeletal
711	P_CORRFAC_INTERNALIZING_scaled	NA	0.0546498	0.0299845	1.05617	0.068364	logistic	71477	1173	70304	NA	NA	0		FALSE	FALSE	FALSE	0	Arthropathy associated with infections	musculoskeletal
711.1	P_CORRFAC_INTERNALIZING_scaled	NA	0.037617	0.0364762	1.03833	0.302412	logistic	71088	784	70304	NA	NA	0		FALSE	FALSE	FALSE	0	Pyogenic arthritis	musculoskeletal
711.2	P_CORRFAC_INTERNALIZING_scaled	NA	0.181144	0.0727463	1.19859	0.0127714	logistic	70500	196	70304	NA	NA	0		TRUE	FALSE	TRUE	0	Reiter's disease	musculoskeletal
711.3	P_CORRFAC_INTERNALIZING_scaled	NA	-0.13488	0.0962999	0.873821	0.161326	logistic	70416	112	70304	NA	NA	0		FALSE	FALSE	FALSE	1	Behcet's syndrome	musculoskeletal
712	P_CORRFAC_INTERNALIZING_scaled	NA	0.136363	0.0632388	1.1461	0.0310594	logistic	70566	262	70304	NA	NA	0		TRUE	FALSE	FALSE	0	Infective connective tissue disorders	musculoskeletal
713	P_CORRFAC_INTERNALIZING_scaled	NA	0.229934	0.0454626	1.25852	4.24472e-07	logistic	70807	503	70304	NA	NA	0		TRUE	TRUE	TRUE	0	Arthropathy associated with other disorders classified elsewhere	musculoskeletal
713.5	P_CORRFAC_INTERNALIZING_scaled	NA	0.223082	0.0729428	1.24992	0.00222591	logistic	70496	192	70304	NA	NA	0		TRUE	FALSE	TRUE	0	Arthropathy associated with neurological disorders	musculoskeletal
714	P_CORRFAC_INTERNALIZING_scaled	NA	0.0507414	0.0130902	1.05205	0.000106059	logistic	75150	6790	68360	NA	NA	0		TRUE	FALSE	TRUE	0	Rheumatoid arthritis and other inflammatory polyarthropathies	musculoskeletal
714.1	P_CORRFAC_INTERNALIZING_scaled	NA	0.0590428	0.0146334	1.06082	5.46517e-05	logistic	73678	5318	68360	NA	NA	0		TRUE	FALSE	TRUE	0	Rheumatoid arthritis	musculoskeletal
714.2	P_CORRFAC_INTERNALIZING_scaled	NA	-0.13168	0.0507865	0.876622	0.00951952	logistic	68770	410	68360	NA	NA	0		TRUE	FALSE	TRUE	1	Juvenile rheumatoid arthritis	musculoskeletal
715	P_CORRFAC_INTERNALIZING_scaled	NA	0.0435564	0.0197691	1.04452	0.0275767	logistic	71125	2765	68360	NA	NA	0		TRUE	FALSE	TRUE	0	Other inflammatory spondylopathies	musculoskeletal
715.1	P_CORRFAC_INTERNALIZING_scaled	NA	0.100994	0.0329995	1.10627	0.00220994	logistic	69326	966	68360	NA	NA	0		TRUE	FALSE	TRUE	0	Sacroiliitis NEC	musculoskeletal
715.2	P_CORRFAC_INTERNALIZING_scaled	NA	-0.0262878	0.0405638	0.974055	0.516947	logistic	68990	630	68360	NA	NA	0		FALSE	FALSE	FALSE	1	Ankylosing spondylitis	musculoskeletal
715.3	P_CORRFAC_INTERNALIZING_scaled	NA	0.20676	0.128256	1.22969	0.106942	logistic	68423	63	68360	NA	NA	0		FALSE	FALSE	FALSE	0	Spinal enthesopathy	musculoskeletal
716	P_CORRFAC_INTERNALIZING_scaled	NA	0.078003	0.0117392	1.08113	3.03856e-11	logistic	79088	8784	70304	NA	NA	0		TRUE	TRUE	TRUE	0	Other arthropathies	musculoskeletal
716.1	P_CORRFAC_INTERNALIZING_scaled	NA	0.217548	0.0423059	1.24303	2.71446e-07	logistic	70890	586	70304	NA	NA	0		TRUE	TRUE	TRUE	0	Unspecified polyarthropathy or polyarthritis	musculoskeletal
716.2	P_CORRFAC_INTERNALIZING_scaled	NA	0.146663	0.0480899	1.15796	0.00229011	logistic	70752	448	70304	NA	NA	0		TRUE	FALSE	TRUE	0	Unspecified monoarthritis	musculoskeletal
716.3	P_CORRFAC_INTERNALIZING_scaled	NA	0.275356	0.210669	1.317	0.191195	logistic	70326	22	70304	NA	NA	0		FALSE	FALSE	FALSE	0	Kaschin-Beck disease	musculoskeletal
716.8	P_CORRFAC_INTERNALIZING_scaled	NA	0.0992205	0.101592	1.10431	0.328739	logistic	70403	99	70304	NA	NA	0		FALSE	FALSE	FALSE	0	Palindromic rheumatism	musculoskeletal
716.9	P_CORRFAC_INTERNALIZING_scaled	NA	0.0701145	0.0122609	1.07263	1.07445e-08	logistic	78253	7949	70304	NA	NA	0		TRUE	TRUE	TRUE	0	Arthropathy NOS	musculoskeletal
717	P_CORRFAC_INTERNALIZING_scaled	NA	0.0589353	0.0263517	1.06071	0.0253199	logistic	92511	1501	91010	NA	NA	0		TRUE	FALSE	TRUE	0	Polymyalgia Rheumatica	musculoskeletal
720	P_CORRFAC_INTERNALIZING_scaled	NA	0.1078	0.0114072	1.11383	3.38298e-21	logistic	67431	10119	57312	NA	NA	0		TRUE	TRUE	TRUE	0	Spinal stenosis	musculoskeletal
720.1	P_CORRFAC_INTERNALIZING_scaled	NA	0.112972	0.0140041	1.1196	7.20155e-16	logistic	63747	6435	57312	NA	NA	0		TRUE	TRUE	TRUE	0	Spinal stenosis of lumbar region	musculoskeletal
721	P_CORRFAC_INTERNALIZING_scaled	NA	0.0832955	0.00852008	1.08686	1.42206e-22	logistic	78320	21008	57312	NA	NA	0		TRUE	TRUE	TRUE	0	Spondylosis and allied disorders	musculoskeletal
721.1	P_CORRFAC_INTERNALIZING_scaled	NA	0.0850466	0.00861173	1.08877	5.30771e-23	logistic	77734	20422	57312	NA	NA	0		TRUE	TRUE	TRUE	0	Spondylosis without myelopathy	musculoskeletal
721.2	P_CORRFAC_INTERNALIZING_scaled	NA	0.13565	0.0251595	1.14528	6.9835e-08	logistic	58997	1685	57312	NA	NA	0		TRUE	TRUE	TRUE	0	Spondylosis with myelopathy	musculoskeletal
721.8	P_CORRFAC_INTERNALIZING_scaled	NA	0.107071	0.0295119	1.11301	0.000285552	logistic	58500	1188	57312	NA	NA	0		TRUE	FALSE	TRUE	0	Other allied disorders of spine	musculoskeletal
722	P_CORRFAC_INTERNALIZING_scaled	NA	0.101837	0.00889084	1.1072	2.24052e-30	logistic	75712	18400	57312	NA	NA	0		TRUE	TRUE	TRUE	0	Intervertebral disc disorders	musculoskeletal
722.1	P_CORRFAC_INTERNALIZING_scaled	NA	0.0875163	0.0116838	1.09146	6.86505e-14	logistic	66182	8870	57312	NA	NA	0		TRUE	TRUE	TRUE	0	Displacement of intervertebral disc	musculoskeletal
722.3	P_CORRFAC_INTERNALIZING_scaled	NA	0.197293	0.0662746	1.2181	0.00291176	logistic	57538	226	57312	NA	NA	0		TRUE	FALSE	TRUE	0	Schmorl's nodes	musculoskeletal
722.6	P_CORRFAC_INTERNALIZING_scaled	NA	0.105534	0.00982507	1.1113	6.5099e-27	logistic	71737	14425	57312	NA	NA	0		TRUE	TRUE	TRUE	0	Degeneration of intervertebral disc	musculoskeletal
722.7	P_CORRFAC_INTERNALIZING_scaled	NA	0.140549	0.0350082	1.15091	5.95068e-05	logistic	58148	836	57312	NA	NA	0		TRUE	FALSE	TRUE	0	Intervertebral disc disorder with myelopathy	musculoskeletal
722.8	P_CORRFAC_INTERNALIZING_scaled	NA	0.154133	0.0357705	1.16665	1.64043e-05	logistic	58112	800	57312	NA	NA	0		TRUE	TRUE	TRUE	0	Postlaminectomy syndrome	musculoskeletal
722.9	P_CORRFAC_INTERNALIZING_scaled	NA	0.17852	0.0194847	1.19545	5.09163e-20	logistic	60162	2850	57312	NA	NA	0		TRUE	TRUE	TRUE	0	Other and unspecified disc disorder	musculoskeletal
723	P_CORRFAC_INTERNALIZING_scaled	NA	0.149634	0.0215718	1.16141	4.01813e-12	logistic	59573	2261	57312	NA	NA	0		TRUE	TRUE	TRUE	0	Other disorders of cervical region	musculoskeletal
723.1	P_CORRFAC_INTERNALIZING_scaled	NA	0.0813566	0.0461872	1.08476	0.0781616	logistic	57785	473	57312	NA	NA	0		FALSE	FALSE	FALSE	0	Torticollis	musculoskeletal
724	P_CORRFAC_INTERNALIZING_scaled	NA	0.104548	0.012706	1.11021	1.89988e-16	logistic	64594	7282	57312	NA	NA	0		TRUE	TRUE	TRUE	0	Other and unspecified disorders of back	musculoskeletal
724.1	P_CORRFAC_INTERNALIZING_scaled	NA	0.0861421	0.0158973	1.08996	6.00467e-08	logistic	61691	4379	57312	NA	NA	0		TRUE	TRUE	TRUE	0	Disorders of sacrum	musculoskeletal
724.2	P_CORRFAC_INTERNALIZING_scaled	NA	0.0756333	0.0181456	1.07857	3.07092e-05	logistic	60582	3270	57312	NA	NA	0		TRUE	FALSE	TRUE	0	Disorders of coccyx	musculoskeletal
724.8	P_CORRFAC_INTERNALIZING_scaled	NA	0.212533	0.0240582	1.23681	1.00906e-18	logistic	59137	1825	57312	NA	NA	0		TRUE	TRUE	TRUE	0	Other symptoms referable to back	musculoskeletal
724.9	P_CORRFAC_INTERNALIZING_scaled	NA	0.0723349	0.0235926	1.07502	0.00216945	logistic	59213	1901	57312	NA	NA	0		TRUE	FALSE	TRUE	0	Other unspecified back disorders	musculoskeletal
726	P_CORRFAC_INTERNALIZING_scaled	NA	0.0640498	0.0081665	1.06615	4.39923e-15	logistic	72805	25136	47669	NA	NA	0		TRUE	TRUE	TRUE	0	Peripheral enthesopathies and allied syndromes	musculoskeletal
726.1	P_CORRFAC_INTERNALIZING_scaled	NA	0.0765967	0.00983346	1.07961	6.73318e-15	logistic	62425	14756	47669	NA	NA	0		TRUE	TRUE	TRUE	0	Enthesopathy	musculoskeletal
726.2	P_CORRFAC_INTERNALIZING_scaled	NA	0.0429502	0.0203451	1.04389	0.0347652	logistic	50354	2685	47669	NA	NA	0		TRUE	FALSE	FALSE	0	Synoviopathy	musculoskeletal
726.3	P_CORRFAC_INTERNALIZING_scaled	NA	0.0975227	0.0171014	1.10244	1.17976e-08	logistic	51504	3835	47669	NA	NA	0		TRUE	TRUE	TRUE	0	Bursitis	musculoskeletal
726.4	P_CORRFAC_INTERNALIZING_scaled	NA	0.0970371	0.0200632	1.1019	1.32091e-06	logistic	50441	2772	47669	NA	NA	0		TRUE	TRUE	TRUE	0	Calcaneal spur; Exostosis NOS	musculoskeletal
727	P_CORRFAC_INTERNALIZING_scaled	NA	0.0443329	0.00961825	1.04533	4.04122e-06	logistic	63395	15726	47669	NA	NA	0		TRUE	TRUE	TRUE	0	Other disorders of synovium, tendon, and bursa	musculoskeletal
727.1	P_CORRFAC_INTERNALIZING_scaled	NA	0.062241	0.0124462	1.06422	5.70908e-07	logistic	55710	8041	47669	NA	NA	0		TRUE	TRUE	TRUE	0	Synovitis and tenosynovitis	musculoskeletal
727.2	P_CORRFAC_INTERNALIZING_scaled	NA	0.0277337	0.0297717	1.02812	0.351572	logistic	48875	1206	47669	NA	NA	0		FALSE	FALSE	FALSE	0	Bursitis disorders	musculoskeletal
727.4	P_CORRFAC_INTERNALIZING_scaled	NA	0.017498	0.0203328	1.01765	0.389468	logistic	50306	2637	47669	NA	NA	0		FALSE	FALSE	FALSE	0	Ganglion and cyst of synovium, tendon, and bursa	musculoskeletal
727.5	P_CORRFAC_INTERNALIZING_scaled	NA	0.0173227	0.026381	1.01747	0.511416	logistic	49216	1547	47669	NA	NA	0		FALSE	FALSE	FALSE	0	Rupture of synovium	musculoskeletal
727.6	P_CORRFAC_INTERNALIZING_scaled	NA	-0.0146024	0.0191593	0.985504	0.445966	logistic	50781	3112	47669	NA	NA	0		FALSE	FALSE	FALSE	1	Rupture of tendon, nontraumatic	musculoskeletal
727.7	P_CORRFAC_INTERNALIZING_scaled	NA	0.0934015	0.0513179	1.0979	0.0687501	logistic	48061	392	47669	NA	NA	0		FALSE	FALSE	FALSE	0	Contracture of tendon (sheath)	musculoskeletal
727.8	P_CORRFAC_INTERNALIZING_scaled	NA	0.226618	0.07681	1.25435	0.00317396	logistic	47844	175	47669	NA	NA	0		TRUE	FALSE	TRUE	0	Plica syndrome	musculoskeletal
728	P_CORRFAC_INTERNALIZING_scaled	NA	0.212982	0.0406603	1.23736	1.62261e-07	logistic	48293	624	47669	NA	NA	0		TRUE	TRUE	TRUE	0	Disorders of muscle, ligament, and fascia	musculoskeletal
728.1	P_CORRFAC_INTERNALIZING_scaled	NA	-0.0754985	0.0497358	0.927281	0.129017	logistic	48087	418	47669	NA	NA	0		FALSE	FALSE	FALSE	1	Muscular calcification and ossification	musculoskeletal
728.2	P_CORRFAC_INTERNALIZING_scaled	NA	0.305617	0.0588437	1.35746	2.06146e-07	logistic	47969	300	47669	NA	NA	0		TRUE	TRUE	TRUE	0	Laxity of ligament or hypermobility syndrome	musculoskeletal
728.7	P_CORRFAC_INTERNALIZING_scaled	NA	0.075865	0.0139588	1.07882	5.4822e-08	logistic	53807	6138	47669	NA	NA	0		TRUE	TRUE	TRUE	0	Fasciitis	musculoskeletal
728.71	P_CORRFAC_INTERNALIZING_scaled	NA	0.0361321	0.0318032	1.03679	0.255908	logistic	48725	1056	47669	NA	NA	0		FALSE	FALSE	FALSE	0	Contracture of palmar fascia [Dupuytren's disease]	musculoskeletal
729	P_CORRFAC_INTERNALIZING_scaled	NA	0.0807349	0.0108689	1.08408	1.10186e-13	logistic	58859	11190	47669	NA	NA	0		TRUE	TRUE	TRUE	0	Other disorders of soft tissues	musculoskeletal
729.1	P_CORRFAC_INTERNALIZING_scaled	NA	0.121628	0.0426025	1.12933	0.00430444	logistic	48253	584	47669	NA	NA	0		TRUE	FALSE	TRUE	0	Rheumatism, unspecified and fibrositis	musculoskeletal
729.3	P_CORRFAC_INTERNALIZING_scaled	NA	-0.163352	0.0736882	0.849292	0.0266365	logistic	47860	191	47669	NA	NA	0		TRUE	FALSE	TRUE	1	Panniculitis	musculoskeletal
729.7	P_CORRFAC_INTERNALIZING_scaled	NA	0.0999155	0.0982017	1.10508	0.308938	logistic	47776	107	47669	NA	NA	0		FALSE	FALSE	FALSE	0	Nontraumatic compartment syndrome	musculoskeletal
731	P_CORRFAC_INTERNALIZING_scaled	NA	0.0263124	0.0276486	1.02666	0.341262	logistic	59534	1392	58142	NA	NA	0		FALSE	FALSE	FALSE	0	Osteitis deformans and osteopathies associated with other disorders classified elsewhere	musculoskeletal
731.1	P_CORRFAC_INTERNALIZING_scaled	NA	-0.195698	0.100248	0.822261	0.050923	logistic	58244	102	58142	NA	NA	0		FALSE	FALSE	FALSE	1	Osteitis deformans [Paget's disease of bone]	musculoskeletal
732	P_CORRFAC_INTERNALIZING_scaled	NA	0.0756891	0.0425736	1.07863	0.0754298	logistic	58702	560	58142	NA	NA	0		FALSE	FALSE	FALSE	0	Osteochondropathies	musculoskeletal
732.1	P_CORRFAC_INTERNALIZING_scaled	NA	0.0195321	0.0747217	1.01972	0.793786	logistic	58322	180	58142	NA	NA	0		FALSE	FALSE	FALSE	0	Juvenile osteochondrosis	musculoskeletal
732.7	P_CORRFAC_INTERNALIZING_scaled	NA	0.137048	0.0548954	1.14688	0.0125417	logistic	58479	337	58142	NA	NA	0		TRUE	FALSE	TRUE	0	Osteochondritis dissecans	musculoskeletal
733	P_CORRFAC_INTERNALIZING_scaled	NA	0.0409023	0.010607	1.04175	0.00011519	logistic	71161	13019	58142	NA	NA	0		TRUE	FALSE	TRUE	0	Other disorders of bone and cartilage	musculoskeletal
733.2	P_CORRFAC_INTERNALIZING_scaled	NA	0.136727	0.0477107	1.14652	0.00416012	logistic	58586	444	58142	NA	NA	0		TRUE	FALSE	TRUE	0	Cyst of bone	musculoskeletal
733.4	P_CORRFAC_INTERNALIZING_scaled	NA	0.105515	0.0333517	1.11128	0.00155775	logistic	59065	923	58142	NA	NA	0		TRUE	FALSE	TRUE	0	Aseptic necrosis of bone	musculoskeletal
733.6	P_CORRFAC_INTERNALIZING_scaled	NA	0.294517	0.0356342	1.34248	1.39672e-16	logistic	58960	818	58142	NA	NA	0		TRUE	TRUE	TRUE	0	Costochondritis	musculoskeletal
733.8	P_CORRFAC_INTERNALIZING_scaled	NA	0.058092	0.0289045	1.05981	0.0444532	logistic	59376	1234	58142	NA	NA	0		TRUE	FALSE	FALSE	0	Malunion and nonunion of fracture	musculoskeletal
733.9	P_CORRFAC_INTERNALIZING_scaled	NA	0.0232335	0.0405611	1.02351	0.566777	logistic	58766	624	58142	NA	NA	0		FALSE	FALSE	FALSE	0	Chondromalacia	musculoskeletal
735	P_CORRFAC_INTERNALIZING_scaled	NA	0.0569447	0.0120039	1.0586	2.09685e-06	logistic	78798	8168	70630	NA	NA	0		TRUE	TRUE	TRUE	0	Acquired foot deformities	musculoskeletal
735.1	P_CORRFAC_INTERNALIZING_scaled	NA	0.0746047	0.0261186	1.07746	0.00428502	logistic	72137	1507	70630	NA	NA	0		TRUE	FALSE	TRUE	0	Flat foot	musculoskeletal
735.2	P_CORRFAC_INTERNALIZING_scaled	NA	0.0357446	0.0168797	1.03639	0.0342085	logistic	74536	3906	70630	NA	NA	0		TRUE	FALSE	FALSE	0	Acquired toe deformities	musculoskeletal
735.21	P_CORRFAC_INTERNALIZING_scaled	NA	0.0379471	0.0199434	1.03868	0.0570749	logistic	73377	2747	70630	NA	NA	0		FALSE	FALSE	FALSE	0	Hammer toe (acquired)	musculoskeletal
735.22	P_CORRFAC_INTERNALIZING_scaled	NA	-0.076051	0.164339	0.926769	0.643531	logistic	70665	35	70630	NA	NA	0		FALSE	FALSE	FALSE	1	Claw toe (acquired)	musculoskeletal
735.23	P_CORRFAC_INTERNALIZING_scaled	NA	0.0763515	0.0295004	1.07934	0.00964934	logistic	71812	1182	70630	NA	NA	0		TRUE	FALSE	TRUE	0	Hallux rigidus	musculoskeletal
735.3	P_CORRFAC_INTERNALIZING_scaled	NA	0.0518376	0.0173594	1.0532	0.00282528	logistic	74273	3643	70630	NA	NA	0		TRUE	FALSE	TRUE	0	Hallux valgus (Bunion)	musculoskeletal
736	P_CORRFAC_INTERNALIZING_scaled	NA	0.014571	0.0221665	1.01468	0.510962	logistic	72755	2125	70630	NA	NA	0		FALSE	FALSE	FALSE	0	Other acquired deformities of limbs	musculoskeletal
736.1	P_CORRFAC_INTERNALIZING_scaled	NA	-0.00561545	0.0628942	0.9944	0.928856	logistic	70884	254	70630	NA	NA	0		FALSE	FALSE	FALSE	1	Acquired deformities of forearm	musculoskeletal
736.2	P_CORRFAC_INTERNALIZING_scaled	NA	0.0147811	0.0395306	1.01489	0.708467	logistic	71285	655	70630	NA	NA	0		FALSE	FALSE	FALSE	0	Acquired deformities of finger	musculoskeletal
736.3	P_CORRFAC_INTERNALIZING_scaled	NA	-0.164848	0.146036	0.848023	0.258975	logistic	70679	49	70630	NA	NA	0		FALSE	FALSE	FALSE	1	Acquired deformities of hip	musculoskeletal
736.4	P_CORRFAC_INTERNALIZING_scaled	NA	-0.0489532	0.0571014	0.952226	0.391277	logistic	70945	315	70630	NA	NA	0		FALSE	FALSE	FALSE	1	Genu valgum or varum (acquired)	musculoskeletal
736.5	P_CORRFAC_INTERNALIZING_scaled	NA	-0.209617	0.0981685	0.810895	0.0327383	logistic	70736	106	70630	NA	NA	0		TRUE	FALSE	FALSE	1	Acquired deformities of knee	musculoskeletal
736.6	P_CORRFAC_INTERNALIZING_scaled	NA	0.159522	0.074081	1.17295	0.0312919	logistic	70811	181	70630	NA	NA	0		TRUE	FALSE	FALSE	0	Unequal leg length (acquired)	musculoskeletal
737	P_CORRFAC_INTERNALIZING_scaled	NA	0.0513716	0.0174011	1.05271	0.0031552	logistic	74186	3556	70630	NA	NA	0		TRUE	FALSE	TRUE	0	Curvature of spine	musculoskeletal
737.1	P_CORRFAC_INTERNALIZING_scaled	NA	-0.0117877	0.0364991	0.988282	0.746727	logistic	71395	765	70630	NA	NA	0		FALSE	FALSE	FALSE	1	Kyphosis (acquired)	musculoskeletal
737.2	P_CORRFAC_INTERNALIZING_scaled	NA	-0.11362	0.121998	0.892597	0.351686	logistic	70698	68	70630	NA	NA	0		FALSE	FALSE	FALSE	1	Lordosis (acquired)	musculoskeletal
737.3	P_CORRFAC_INTERNALIZING_scaled	NA	0.0764789	0.019229	1.07948	6.97094e-05	logistic	73491	2861	70630	NA	NA	0		TRUE	FALSE	TRUE	0	Kyphoscoliosis and scoliosis	musculoskeletal
738	P_CORRFAC_INTERNALIZING_scaled	NA	0.0490408	0.0139974	1.05026	0.000459087	logistic	76394	5764	70630	NA	NA	0		TRUE	FALSE	TRUE	0	Other acquired musculoskeletal deformity	musculoskeletal
738.4	P_CORRFAC_INTERNALIZING_scaled	NA	0.0501765	0.0163436	1.05146	0.00213987	logistic	74805	4175	70630	NA	NA	0		TRUE	FALSE	TRUE	0	Acquired spondylolisthesis	musculoskeletal
739	P_CORRFAC_INTERNALIZING_scaled	NA	-0.00421704	0.0319867	0.995792	0.895113	logistic	71633	1003	70630	NA	NA	0		FALSE	FALSE	FALSE	1	Contracture of joint	musculoskeletal
740	P_CORRFAC_INTERNALIZING_scaled	NA	0.0676424	0.00770518	1.06998	1.65199e-18	logistic	86725	35755	50970	NA	NA	0		TRUE	TRUE	TRUE	0	Osteoarthrosis	musculoskeletal
740.1	P_CORRFAC_INTERNALIZING_scaled	NA	0.0697175	0.0084501	1.07221	1.57741e-16	logistic	77631	26661	50970	NA	NA	0		TRUE	TRUE	TRUE	0	Osteoarthritis; localized	musculoskeletal
740.11	P_CORRFAC_INTERNALIZING_scaled	NA	0.0712796	0.0085452	1.07388	7.33717e-17	logistic	76741	25771	50970	NA	NA	0		TRUE	TRUE	TRUE	0	Osteoarthrosis, localized, primary	musculoskeletal
740.12	P_CORRFAC_INTERNALIZING_scaled	NA	0.0887752	0.022118	1.09283	5.97712e-05	logistic	53214	2244	50970	NA	NA	0		TRUE	FALSE	TRUE	0	Osteoarthrosis, localized, secondary	musculoskeletal
740.2	P_CORRFAC_INTERNALIZING_scaled	NA	0.11307	0.0154775	1.11971	2.76364e-13	logistic	56600	5630	50970	NA	NA	0		TRUE	TRUE	TRUE	0	Osteoarthrosis, generalized	musculoskeletal
740.3	P_CORRFAC_INTERNALIZING_scaled	NA	0.214424	0.0434115	1.23915	7.83921e-07	logistic	51542	572	50970	NA	NA	0		TRUE	TRUE	TRUE	0	Osteoarthrosis involving more than one site, but not specified as generalized	musculoskeletal
740.9	P_CORRFAC_INTERNALIZING_scaled	NA	0.0777855	0.00864269	1.08089	2.25406e-19	logistic	76661	25691	50970	NA	NA	0		TRUE	TRUE	TRUE	0	Osteoarthrosis NOS	musculoskeletal
741	P_CORRFAC_INTERNALIZING_scaled	NA	0.0288337	0.0082323	1.02925	0.000460911	logistic	83940	21166	62774	NA	NA	0		TRUE	FALSE	TRUE	0	Symptoms and disorders of the joints	musculoskeletal
741.1	P_CORRFAC_INTERNALIZING_scaled	NA	-0.0753775	0.0506354	0.927393	0.136584	logistic	63174	400	62774	NA	NA	0		FALSE	FALSE	FALSE	1	Ankylosis of joint	musculoskeletal
741.2	P_CORRFAC_INTERNALIZING_scaled	NA	0.0273135	0.0150031	1.02769	0.0686793	logistic	67688	4914	62774	NA	NA	0		FALSE	FALSE	FALSE	0	Stiffness of joint	musculoskeletal
741.3	P_CORRFAC_INTERNALIZING_scaled	NA	0.067999	0.0150121	1.07036	5.90876e-06	logistic	67830	5056	62774	NA	NA	0		TRUE	TRUE	TRUE	0	Difficulty in walking	musculoskeletal
741.4	P_CORRFAC_INTERNALIZING_scaled	NA	0.0096082	0.0106155	1.00965	0.365406	logistic	73792	11018	62774	NA	NA	0		FALSE	FALSE	FALSE	0	Joint effusions	musculoskeletal
741.5	P_CORRFAC_INTERNALIZING_scaled	NA	0.335471	0.0613516	1.3986	4.55097e-08	logistic	63043	269	62774	NA	NA	0		TRUE	TRUE	TRUE	0	Hemarthrosis	musculoskeletal
741.6	P_CORRFAC_INTERNALIZING_scaled	NA	0.0533414	0.0878057	1.05479	0.543524	logistic	62909	135	62774	NA	NA	0		FALSE	FALSE	FALSE	0	Villonodular synovitis	musculoskeletal
742	P_CORRFAC_INTERNALIZING_scaled	NA	0.0387268	0.0133731	1.03949	0.00378118	logistic	69070	6296	62774	NA	NA	0		TRUE	FALSE	TRUE	0	Derangement of joint, non-traumatic	musculoskeletal
742.1	P_CORRFAC_INTERNALIZING_scaled	NA	0.0387606	0.05415	1.03952	0.474114	logistic	63125	351	62774	NA	NA	0		FALSE	FALSE	FALSE	0	Loose body in joint	musculoskeletal
742.2	P_CORRFAC_INTERNALIZING_scaled	NA	0.00611734	0.0421789	1.00614	0.884685	logistic	63347	573	62774	NA	NA	0		FALSE	FALSE	FALSE	0	Pathological, developmental or recurrent dislocation	musculoskeletal
742.8	P_CORRFAC_INTERNALIZING_scaled	NA	0.0329852	0.0322551	1.03354	0.306481	logistic	63767	993	62774	NA	NA	0		FALSE	FALSE	FALSE	0	Articular cartilage disorder	musculoskeletal
742.9	P_CORRFAC_INTERNALIZING_scaled	NA	0.0279003	0.0146559	1.02829	0.0569511	logistic	67909	5135	62774	NA	NA	0		FALSE	FALSE	FALSE	0	Other derangement of joint	musculoskeletal
743	P_CORRFAC_INTERNALIZING_scaled	NA	0.0444236	0.00923308	1.04543	1.49916e-06	logistic	87442	18101	69341	NA	NA	0		TRUE	TRUE	TRUE	0	Osteoporosis, osteopenia and pathological fracture	musculoskeletal
743.1	P_CORRFAC_INTERNALIZING_scaled	NA	0.0502766	0.0117588	1.05156	1.9056e-05	logistic	80120	10779	69341	NA	NA	0		TRUE	TRUE	TRUE	0	Osteoporosis	musculoskeletal
743.11	P_CORRFAC_INTERNALIZING_scaled	NA	0.0549852	0.0119502	1.05652	4.20051e-06	logistic	79787	10446	69341	NA	NA	0		TRUE	TRUE	TRUE	0	Osteoporosis NOS	musculoskeletal
743.12	P_CORRFAC_INTERNALIZING_scaled	NA	0.107656	0.0462305	1.11367	0.0198755	logistic	69950	609	69341	NA	NA	0		TRUE	FALSE	TRUE	0	Senile osteoporosis	musculoskeletal
743.13	P_CORRFAC_INTERNALIZING_scaled	NA	-0.0125335	0.0229498	0.987545	0.584977	logistic	71501	2160	69341	NA	NA	0		FALSE	FALSE	FALSE	1	Other specified osteoporosis	musculoskeletal
743.2	P_CORRFAC_INTERNALIZING_scaled	NA	-0.036193	0.0257863	0.964454	0.160446	logistic	70979	1638	69341	NA	NA	0		FALSE	FALSE	FALSE	1	Pathologic fracture	musculoskeletal
743.21	P_CORRFAC_INTERNALIZING_scaled	NA	-0.0471447	0.038169	0.953949	0.216772	logistic	70097	756	69341	NA	NA	0		FALSE	FALSE	FALSE	1	Pathologic fracture of vertebrae	musculoskeletal
743.22	P_CORRFAC_INTERNALIZING_scaled	NA	-0.0680708	0.0601284	0.934194	0.257596	logistic	69631	290	69341	NA	NA	0		FALSE	FALSE	FALSE	1	Pathologic fracture of femur	musculoskeletal
743.4	P_CORRFAC_INTERNALIZING_scaled	NA	0.123009	0.039022	1.13089	0.00161985	logistic	70024	683	69341	NA	NA	0		TRUE	FALSE	TRUE	0	Stress fracture	musculoskeletal
743.9	P_CORRFAC_INTERNALIZING_scaled	NA	0.0607726	0.0108325	1.06266	2.0211e-08	logistic	81286	11945	69341	NA	NA	0		TRUE	TRUE	TRUE	0	Osteopenia or other disorder of bone and cartilage	musculoskeletal
745	P_CORRFAC_INTERNALIZING_scaled	NA	0.0462959	0.00708835	1.04738	6.52165e-11	logistic	86832	49827	37005	NA	NA	0		TRUE	TRUE	TRUE	0	Pain in joint	musculoskeletal
747	P_CORRFAC_INTERNALIZING_scaled	NA	0.0235656	0.0136885	1.02385	0.0851503	logistic	90508	5795	84713	NA	NA	0		FALSE	FALSE	FALSE	0	Cardiac and circulatory congenital anomalies	congenital anomalies
747.1	P_CORRFAC_INTERNALIZING_scaled	NA	0.0212093	0.014781	1.02144	0.151316	logistic	89648	4935	84713	NA	NA	0		FALSE	FALSE	FALSE	0	Cardiac congenital anomalies	congenital anomalies
747.11	P_CORRFAC_INTERNALIZING_scaled	NA	0.0264489	0.0200334	1.0268	0.186753	logistic	87320	2607	84713	NA	NA	0		FALSE	FALSE	FALSE	0	Cardiac shunt/ heart septal defect	congenital anomalies
747.12	P_CORRFAC_INTERNALIZING_scaled	NA	0.0131058	0.0249911	1.01319	0.599987	logistic	86381	1668	84713	NA	NA	0		FALSE	FALSE	FALSE	0	Valvular heart disease/ heart chambers	congenital anomalies
747.13	P_CORRFAC_INTERNALIZING_scaled	NA	0.199175	0.0432849	1.2204	4.19461e-06	logistic	85260	547	84713	NA	NA	0		TRUE	TRUE	TRUE	0	Congenital anomalies of great vessels	congenital anomalies
747.2	P_CORRFAC_INTERNALIZING_scaled	NA	0.0186236	0.0338562	1.0188	0.582265	logistic	85608	895	84713	NA	NA	0		FALSE	FALSE	FALSE	0	Congenital anomalies of peripheral vascular system	congenital anomalies
748	P_CORRFAC_INTERNALIZING_scaled	NA	0.213542	0.0687201	1.23806	0.00188729	logistic	90333	217	90116	NA	NA	0		TRUE	FALSE	TRUE	0	Anomalies of respiratory system, congenital	congenital anomalies
749	P_CORRFAC_INTERNALIZING_scaled	NA	0.156883	0.0249989	1.16986	3.4826e-10	logistic	91766	1650	90116	NA	NA	0		TRUE	TRUE	TRUE	0	Congenital anomalies of face and neck	congenital anomalies
749.1	P_CORRFAC_INTERNALIZING_scaled	NA	0.34177	0.209157	1.40744	0.102251	logistic	72681	26	72655	NA	NA	0		FALSE	FALSE	FALSE	0	Cleft palate	congenital anomalies
749.2	P_CORRFAC_INTERNALIZING_scaled	NA	-0.255648	0.115206	0.774415	0.026483	logistic	90195	79	90116	NA	NA	0		TRUE	FALSE	TRUE	1	Congenital anomalies of skull and face bones	congenital anomalies
750	P_CORRFAC_INTERNALIZING_scaled	NA	0.0923196	0.029581	1.09672	0.00180293	logistic	89301	1173	88128	NA	NA	0		TRUE	FALSE	TRUE	0	Digestive congenital anomalies	congenital anomalies
750.1	P_CORRFAC_INTERNALIZING_scaled	NA	0.0983256	0.0449528	1.10332	0.0287201	logistic	88631	503	88128	NA	NA	0		TRUE	FALSE	FALSE	0	Upper gastrointestinal congenital anomalies	congenital anomalies
750.11	P_CORRFAC_INTERNALIZING_scaled	NA	-0.0131456	0.0803525	0.98694	0.870047	logistic	88290	162	88128	NA	NA	0		FALSE	FALSE	FALSE	1	Esophageal atresia/tracheoesophageal fistula	congenital anomalies
750.13	P_CORRFAC_INTERNALIZING_scaled	NA	0.215052	0.0966685	1.23993	0.026106	logistic	88236	108	88128	NA	NA	0		TRUE	FALSE	TRUE	0	Congenital anomalies of mouth/tongue	congenital anomalies
750.14	P_CORRFAC_INTERNALIZING_scaled	NA	0.224161	0.0813923	1.25127	0.00588575	logistic	88278	150	88128	NA	NA	0		TRUE	FALSE	TRUE	0	Congenital anomalies of esophagus	congenital anomalies
750.15	P_CORRFAC_INTERNALIZING_scaled	NA	-0.0672914	0.136816	0.934923	0.622833	logistic	88182	54	88128	NA	NA	0		FALSE	FALSE	FALSE	1	Congenital anomalies of stomach	congenital anomalies
750.2	P_CORRFAC_INTERNALIZING_scaled	NA	0.0963852	0.0389708	1.10118	0.0133884	logistic	88801	673	88128	NA	NA	0		TRUE	FALSE	TRUE	0	Lower gastrointestinal congenital anomalies	congenital anomalies
750.21	P_CORRFAC_INTERNALIZING_scaled	NA	-0.0595048	0.0509395	0.942231	0.242747	logistic	88521	393	88128	NA	NA	0		FALSE	FALSE	FALSE	1	Congenital anomalies of intestine	congenital anomalies
750.22	P_CORRFAC_INTERNALIZING_scaled	NA	0.322304	0.0614488	1.3803	1.56223e-07	logistic	88398	270	88128	NA	NA	0		TRUE	TRUE	TRUE	0	Congenital anomaly of gallbladder, bile ducts, liver, pancreas	congenital anomalies
750.5	P_CORRFAC_INTERNALIZING_scaled	NA	NA	NA	NA	NA	logistic	88134	6	88128	NA	NA	0	[Error: < 20 cases or controls]	NA	NA	NA	0	Congenital hypertrophic pyloric stenosis	congenital anomalies
751	P_CORRFAC_INTERNALIZING_scaled	NA	-0.0585341	0.0240145	0.943146	0.0147912	logistic	89932	1804	88128	NA	NA	0		TRUE	FALSE	TRUE	1	Genitourinary congenital anomalies	congenital anomalies
751.1	P_CORRFAC_INTERNALIZING_scaled	NA	-0.207017	0.0463651	0.813006	8.0096e-06	logistic	88608	480	88128	NA	NA	0		TRUE	TRUE	TRUE	1	Congenital anomalies of genital organs	congenital anomalies
751.11	P_CORRFAC_INTERNALIZING_scaled	NA	-0.208296	0.0561848	0.811967	0.000209447	logistic	88453	325	88128	NA	NA	0		TRUE	FALSE	TRUE	1	Congenital anomalies of female genital organs	congenital anomalies
751.12	P_CORRFAC_INTERNALIZING_scaled	NA	0.0310481	0.0955844	1.03154	0.745315	logistic	88243	115	88128	NA	NA	0		FALSE	FALSE	FALSE	0	Congenital anomalies of male genital organs	congenital anomalies
751.2	P_CORRFAC_INTERNALIZING_scaled	NA	-0.000487376	0.0295054	0.999513	0.986821	logistic	89313	1185	88128	NA	NA	0		FALSE	FALSE	FALSE	1	Congenital anomalies of urinary system	congenital anomalies
751.21	P_CORRFAC_INTERNALIZING_scaled	NA	-0.0115561	0.0389642	0.98851	0.766785	logistic	88807	679	88128	NA	NA	0		FALSE	FALSE	FALSE	1	Cystic kidney disease	congenital anomalies
751.22	P_CORRFAC_INTERNALIZING_scaled	NA	0.0730519	0.0534546	1.07579	0.171746	logistic	88484	356	88128	NA	NA	0		FALSE	FALSE	FALSE	0	Other specified congenital anomalies of kidney	congenital anomalies
751.3	P_CORRFAC_INTERNALIZING_scaled	NA	0.123329	0.0729631	1.13126	0.0909721	logistic	88318	190	88128	NA	NA	0		FALSE	FALSE	FALSE	0	Obstructive genitourinary defect	congenital anomalies
752	P_CORRFAC_INTERNALIZING_scaled	NA	0.0907224	0.0314869	1.09497	0.00396075	logistic	90684	1041	89643	NA	NA	0		TRUE	FALSE	TRUE	0	Nervous system congenital anomalies	congenital anomalies
752.1	P_CORRFAC_INTERNALIZING_scaled	NA	0.163778	0.0645865	1.17795	0.0112191	logistic	89887	244	89643	NA	NA	0		TRUE	FALSE	TRUE	0	Neural tube defects	congenital anomalies
752.11	P_CORRFAC_INTERNALIZING_scaled	NA	0.0973684	0.0777757	1.10227	0.210601	logistic	89812	169	89643	NA	NA	0		FALSE	FALSE	FALSE	0	Spina bifida	congenital anomalies
752.2	P_CORRFAC_INTERNALIZING_scaled	NA	0.071226	0.0374291	1.07382	0.0570462	logistic	90381	738	89643	NA	NA	0		FALSE	FALSE	FALSE	0	Other specified congenital anomalies of nervous system	congenital anomalies
753	P_CORRFAC_INTERNALIZING_scaled	NA	0.19676	0.0618034	1.21745	0.00145436	logistic	89910	267	89643	NA	NA	0		TRUE	FALSE	TRUE	0	Congenital anomalies of the eye	congenital anomalies
753.1	P_CORRFAC_INTERNALIZING_scaled	NA	0.13586	0.114156	1.14552	0.233999	logistic	89722	79	89643	NA	NA	0		FALSE	FALSE	FALSE	0	Congenital cataract and lens anomalies	congenital anomalies
753.2	P_CORRFAC_INTERNALIZING_scaled	NA	0.151946	0.0909621	1.1641	0.0948341	logistic	89766	123	89643	NA	NA	0		FALSE	FALSE	FALSE	0	Congenital anomalies of posterior segment of eye	congenital anomalies
754	P_CORRFAC_INTERNALIZING_scaled	NA	-0.00208646	0.0364941	0.997916	0.954408	logistic	89601	767	88834	NA	NA	0		FALSE	FALSE	FALSE	1	Congenital musculoskeletal deformities of spine	congenital anomalies
754.1	P_CORRFAC_INTERNALIZING_scaled	NA	-0.0629935	0.0992814	0.93895	0.525758	logistic	88935	101	88834	NA	NA	0		FALSE	FALSE	FALSE	1	Lumbosacral spondylolysis, congenital	congenital anomalies
754.2	P_CORRFAC_INTERNALIZING_scaled	NA	-0.0537429	0.0489602	0.947676	0.272343	logistic	89261	427	88834	NA	NA	0		FALSE	FALSE	FALSE	1	Spondylolisthesis, congenital	congenital anomalies
755	P_CORRFAC_INTERNALIZING_scaled	NA	0.0384793	0.0332266	1.03923	0.246828	logistic	89761	927	88834	NA	NA	0		FALSE	FALSE	FALSE	0	Congenital anomalies of limbs	congenital anomalies
755.1	P_CORRFAC_INTERNALIZING_scaled	NA	0.058483	0.0455591	1.06023	0.199256	logistic	89323	489	88834	NA	NA	0		FALSE	FALSE	FALSE	0	Congenital deformities of feet	congenital anomalies
755.3	P_CORRFAC_INTERNALIZING_scaled	NA	0.0930318	0.167577	1.0975	0.578785	logistic	88870	36	88834	NA	NA	0		FALSE	FALSE	FALSE	0	Congenital anomaly of fingers/toes	congenital anomalies
755.4	P_CORRFAC_INTERNALIZING_scaled	NA	-0.130925	0.117995	0.877284	0.267181	logistic	88908	74	88834	NA	NA	0		FALSE	FALSE	FALSE	1	Congenital anomalies of upper limb, including shoulder girdle	congenital anomalies
755.6	P_CORRFAC_INTERNALIZING_scaled	NA	0.0154142	0.0558844	1.01553	0.782685	logistic	89164	330	88834	NA	NA	0		FALSE	FALSE	FALSE	0	Other congenital anomalies of lower limb, including pelvic girdle	congenital anomalies
755.61	P_CORRFAC_INTERNALIZING_scaled	NA	-0.0595245	0.067513	0.942212	0.377953	logistic	89061	227	88834	NA	NA	0		FALSE	FALSE	FALSE	1	Congenital hip dysplasia and deformity	congenital anomalies
756	P_CORRFAC_INTERNALIZING_scaled	NA	0.0404919	0.0350422	1.04132	0.247879	logistic	89672	838	88834	NA	NA	0		FALSE	FALSE	FALSE	0	Other congenital musculoskeletal anomalies	congenital anomalies
756.1	P_CORRFAC_INTERNALIZING_scaled	NA	-0.253762	0.125775	0.775876	0.0436343	logistic	88900	66	88834	NA	NA	0		TRUE	FALSE	FALSE	1	Congenital anomalies of abdominal wall; diaphram	congenital anomalies
756.2	P_CORRFAC_INTERNALIZING_scaled	NA	-0.275972	0.082399	0.758834	0.000810415	logistic	88984	150	88834	NA	NA	0		TRUE	FALSE	TRUE	1	Pectus and other congenital anomalies of ribs/sternum	congenital anomalies
756.21	P_CORRFAC_INTERNALIZING_scaled	NA	-0.286288	0.0905782	0.751046	0.00157406	logistic	88958	124	88834	NA	NA	0		TRUE	FALSE	TRUE	1	Pectus excavatum	congenital anomalies
756.22	P_CORRFAC_INTERNALIZING_scaled	NA	NA	NA	NA	NA	logistic	88851	17	88834	NA	NA	0	[Error: < 20 cases or controls]	NA	NA	NA	0	Pectus carinatum	congenital anomalies
756.3	P_CORRFAC_INTERNALIZING_scaled	NA	0.238798	0.0493488	1.26972	1.30509e-06	logistic	89267	433	88834	NA	NA	0		TRUE	TRUE	TRUE	0	Congenital anomalies of muscle, tendon, fascia, and connective tissue	congenital anomalies
756.5	P_CORRFAC_INTERNALIZING_scaled	NA	0.0975079	0.102517	1.10242	0.341534	logistic	88931	97	88834	NA	NA	0		FALSE	FALSE	FALSE	0	Congenital osteodystrophies	congenital anomalies
757	P_CORRFAC_INTERNALIZING_scaled	NA	0.146559	0.0742397	1.15784	0.048367	logistic	89159	185	88974	NA	NA	0		TRUE	FALSE	FALSE	0	Congenital anomalies of the integument	congenital anomalies
758	P_CORRFAC_INTERNALIZING_scaled	NA	-0.0203853	0.0470444	0.979821	0.664781	logistic	89440	466	88974	NA	NA	0		FALSE	FALSE	FALSE	1	Chromosomal anomalies and genetic disorders	congenital anomalies
758.1	P_CORRFAC_INTERNALIZING_scaled	NA	0.0520889	0.0578868	1.05347	0.368205	logistic	89282	308	88974	NA	NA	0		FALSE	FALSE	FALSE	0	Chromosomal anomalies	congenital anomalies
759	P_CORRFAC_INTERNALIZING_scaled	NA	0.00182287	0.0342687	1.00182	0.957578	logistic	89851	877	88974	NA	NA	0		FALSE	FALSE	FALSE	0	Other and unspecified congenital anomalies	congenital anomalies
759.1	P_CORRFAC_INTERNALIZING_scaled	NA	0.147608	0.114762	1.15906	0.198367	logistic	89055	81	88974	NA	NA	0		FALSE	FALSE	FALSE	0	Anomalies of endocrine glands, congenital	congenital anomalies
760	P_CORRFAC_INTERNALIZING_scaled	NA	0.0879259	0.00724809	1.09191	7.24508e-34	logistic	85694	32275	53419	NA	NA	0		TRUE	TRUE	TRUE	0	Back pain	symptoms
761	P_CORRFAC_INTERNALIZING_scaled	NA	0.10688	0.00852888	1.1128	5.01757e-36	logistic	88017	17918	70099	NA	NA	0		TRUE	TRUE	TRUE	0	Cervicalgia	symptoms
763	P_CORRFAC_INTERNALIZING_scaled	NA	0.113434	0.0108159	1.12012	9.83671e-26	logistic	77865	10251	67614	NA	NA	0		TRUE	TRUE	TRUE	0	Thoracic or lumbosacral neuritis or radiculitis, unspecified	symptoms
764	P_CORRFAC_INTERNALIZING_scaled	NA	0.0722551	0.0106389	1.07493	1.10903e-11	logistic	78219	10605	67614	NA	NA	0		TRUE	TRUE	TRUE	0	Sciatica	symptoms
765	P_CORRFAC_INTERNALIZING_scaled	NA	0.0966015	0.0137305	1.10142	1.98526e-12	logistic	73515	5901	67614	NA	NA	0		TRUE	TRUE	TRUE	0	Cervical radiculitis	symptoms
766	P_CORRFAC_INTERNALIZING_scaled	NA	0.129435	0.0148065	1.13818	2.29527e-18	logistic	72600	4986	67614	NA	NA	0		TRUE	TRUE	TRUE	0	Neuralgia, neuritis, and radiculitis NOS	symptoms
767	P_CORRFAC_INTERNALIZING_scaled	NA	0.245944	0.082829	1.27883	0.00298479	logistic	67765	151	67614	NA	NA	0		TRUE	FALSE	TRUE	0	Cervicocranial/Cervicobrachial syndrome	symptoms
769	P_CORRFAC_INTERNALIZING_scaled	NA	0.103146	0.0387932	1.10865	0.00784062	logistic	92637	676	91961	NA	NA	0		TRUE	FALSE	TRUE	0	Nonallopathic lesions NEC	symptoms
770	P_CORRFAC_INTERNALIZING_scaled	NA	0.103341	0.0101704	1.10887	2.95995e-24	logistic	88164	11512	76652	NA	NA	0		TRUE	TRUE	TRUE	0	Myalgia and myositis unspecified	symptoms
771	P_CORRFAC_INTERNALIZING_scaled	NA	0.0754284	0.0158851	1.07835	2.05053e-06	logistic	68959	4350	64609	NA	NA	0		TRUE	TRUE	TRUE	0	Musculoskeletal symptoms referable to limbs	symptoms
771.1	P_CORRFAC_INTERNALIZING_scaled	NA	0.0674335	0.00861498	1.06976	4.97787e-15	logistic	82810	18201	64609	NA	NA	0		TRUE	TRUE	TRUE	0	Swelling of limb	symptoms
771.2	P_CORRFAC_INTERNALIZING_scaled	NA	0.0361794	0.0416814	1.03684	0.385395	logistic	65200	591	64609	NA	NA	0		FALSE	FALSE	FALSE	0	Cramp of limb	symptoms
772	P_CORRFAC_INTERNALIZING_scaled	NA	0.110254	0.0241369	1.11656	4.927e-06	logistic	80226	1786	78440	NA	NA	0		TRUE	TRUE	TRUE	0	Symptoms of the muscles	symptoms
772.1	P_CORRFAC_INTERNALIZING_scaled	NA	0.186618	0.0466834	1.20517	6.4007e-05	logistic	78908	468	78440	NA	NA	0		TRUE	FALSE	TRUE	0	Muscular wasting and disuse atrophy	symptoms
772.2	P_CORRFAC_INTERNALIZING_scaled	NA	0.137864	0.0171218	1.14782	8.14562e-16	logistic	82088	3648	78440	NA	NA	0		TRUE	TRUE	TRUE	0	Spasm of muscle	symptoms
772.3	P_CORRFAC_INTERNALIZING_scaled	NA	0.0953219	0.0176509	1.10001	6.64912e-08	logistic	81867	3427	78440	NA	NA	0		TRUE	TRUE	TRUE	0	Muscle weakness	symptoms
772.4	P_CORRFAC_INTERNALIZING_scaled	NA	-0.0394938	0.0461905	0.961276	0.39254	logistic	78928	488	78440	NA	NA	0		FALSE	FALSE	FALSE	1	Rhabdomyolysis	symptoms
772.6	P_CORRFAC_INTERNALIZING_scaled	NA	0.00969862	0.0372426	1.00975	0.794542	logistic	79182	742	78440	NA	NA	0		FALSE	FALSE	FALSE	0	Facial weakness	symptoms
780	P_CORRFAC_INTERNALIZING_scaled	NA	0.155416	0.0320643	1.16814	1.25325e-06	logistic	91601	998	90603	NA	NA	0		TRUE	TRUE	TRUE	0	Hypothermia/Chills	symptoms
781	P_CORRFAC_INTERNALIZING_scaled	NA	0.0808239	0.0139458	1.08418	6.80921e-09	logistic	87874	5645	82229	NA	NA	0		TRUE	TRUE	TRUE	0	Symptoms involving nervous and musculoskeletal systems	symptoms
781.1	P_CORRFAC_INTERNALIZING_scaled	NA	0.0443651	0.0345206	1.04536	0.19873	logistic	83093	864	82229	NA	NA	0		FALSE	FALSE	FALSE	0	Loss of height	symptoms
781.2	P_CORRFAC_INTERNALIZING_scaled	NA	-0.114277	0.0564774	0.892011	0.0430316	logistic	82545	316	82229	NA	NA	0		TRUE	FALSE	FALSE	1	Abnormal posture	symptoms
782	P_CORRFAC_INTERNALIZING_scaled	NA	NA	NA	NA	NA	logistic	72045	15	72030	NA	NA	0	[Error: < 20 cases or controls]	NA	NA	NA	0	Symptoms involving skin and other integumentary tissue	symptoms
782.3	P_CORRFAC_INTERNALIZING_scaled	NA	0.101902	0.00959838	1.10727	2.49589e-26	logistic	85942	13912	72030	NA	NA	0		TRUE	TRUE	TRUE	0	Edema	symptoms
782.6	P_CORRFAC_INTERNALIZING_scaled	NA	0.00223277	0.0241685	1.00224	0.926393	logistic	73825	1795	72030	NA	NA	0		FALSE	FALSE	FALSE	0	Pallor and flushing	symptoms
783	P_CORRFAC_INTERNALIZING_scaled	NA	0.0578341	0.00850258	1.05954	1.03219e-11	logistic	85928	18102	67826	NA	NA	0		TRUE	TRUE	TRUE	0	Fever of unknown origin	symptoms
783.1	P_CORRFAC_INTERNALIZING_scaled	NA	0.0757885	0.0526645	1.07873	0.150127	logistic	68196	370	67826	NA	NA	0		FALSE	FALSE	FALSE	0	Postprocedural fever	symptoms
785	P_CORRFAC_INTERNALIZING_scaled	NA	0.094759	0.00705306	1.09939	3.76264e-41	logistic	84786	37874	46912	NA	NA	0		TRUE	TRUE	TRUE	0	Abdominal pain	symptoms
788	P_CORRFAC_INTERNALIZING_scaled	NA	0.0701952	0.00942545	1.07272	9.5185e-14	logistic	87241	13891	73350	NA	NA	0		TRUE	TRUE	TRUE	0	Syncope and collapse	symptoms
789	P_CORRFAC_INTERNALIZING_scaled	NA	0.138868	0.00859584	1.14897	1.04203e-58	logistic	84194	18021	66173	NA	NA	0		TRUE	TRUE	TRUE	0	Nausea and vomiting	symptoms
789.1	P_CORRFAC_INTERNALIZING_scaled	NA	-0.193606	0.0963982	0.823982	0.0446006	logistic	66281	108	66173	NA	NA	0		TRUE	FALSE	FALSE	1	Persistent vomiting	symptoms
790	P_CORRFAC_INTERNALIZING_scaled	NA	-0.0259554	0.0288188	0.974379	0.367779	logistic	70790	1239	69551	NA	NA	0		FALSE	FALSE	FALSE	1	Nonspecific findings on examination of blood	symptoms
790.1	P_CORRFAC_INTERNALIZING_scaled	NA	0.103429	0.0344936	1.10897	0.00271312	logistic	70416	865	69551	NA	NA	0		TRUE	FALSE	TRUE	0	Elevated sedimentation rate	symptoms
790.6	P_CORRFAC_INTERNALIZING_scaled	NA	0.0345888	0.00929464	1.03519	0.000198144	logistic	83900	14349	69551	NA	NA	0		TRUE	FALSE	TRUE	0	Other abnormal blood chemistry	symptoms
790.8	P_CORRFAC_INTERNALIZING_scaled	NA	0.0498168	0.0357445	1.05108	0.163411	logistic	70356	805	69551	NA	NA	0		FALSE	FALSE	FALSE	0	Elevated C-reactive protein (CRP)	symptoms
790.9	P_CORRFAC_INTERNALIZING_scaled	NA	0.150431	0.107091	1.16234	0.160107	logistic	69639	88	69551	NA	NA	0		FALSE	FALSE	FALSE	0	Abnormal arterial blood gases	symptoms
791	P_CORRFAC_INTERNALIZING_scaled	NA	0.109015	0.043654	1.11518	0.0125163	logistic	92528	540	91988	NA	NA	0		TRUE	FALSE	TRUE	0	Gangrene	symptoms
792	P_CORRFAC_INTERNALIZING_scaled	NA	0.0434509	0.0150996	1.04441	0.00400688	logistic	78836	5116	73720	NA	NA	0		TRUE	FALSE	TRUE	0	Abnormal Papanicolaou smear of cervix and cervical HPV	genitourinary
792.1	P_CORRFAC_INTERNALIZING_scaled	NA	0.063271	0.0191983	1.06532	0.000981885	logistic	76735	3015	73720	NA	NA	0		TRUE	FALSE	TRUE	0	Papanicolaou smear of cervix or vagina with atypical squamous cells	genitourinary
794	P_CORRFAC_INTERNALIZING_scaled	NA	0.112882	0.0433477	1.1195	0.00921136	logistic	92449	541	91908	NA	NA	0		TRUE	FALSE	TRUE	0	Abnormal results of other function studies (bladder, pancreas, placenta, spleen, etc)	symptoms
795	P_CORRFAC_INTERNALIZING_scaled	NA	-0.00656067	0.0236734	0.993461	0.781678	logistic	91597	1872	89725	NA	NA	0		FALSE	FALSE	FALSE	1	Other and nonspecific abnormal cytological, histological and immunological findings	symptoms
795.8	P_CORRFAC_INTERNALIZING_scaled	NA	0.169001	0.0605847	1.18412	0.00527899	logistic	90002	277	89725	NA	NA	0		TRUE	FALSE	TRUE	0	Abnormal tumor markers	symptoms
795.81	P_CORRFAC_INTERNALIZING_scaled	NA	-0.102125	0.110949	0.902917	0.357328	logistic	89810	85	89725	NA	NA	0		FALSE	FALSE	FALSE	1	Elevated carcinoembryonic antigen [CEA]	symptoms
795.82	P_CORRFAC_INTERNALIZING_scaled	NA	0.430945	0.121598	1.53871	0.000394075	logistic	89792	67	89725	NA	NA	0		TRUE	FALSE	TRUE	0	Elevated cancer antigen 125 [CA 125]	symptoms
796	P_CORRFAC_INTERNALIZING_scaled	NA	-0.0347972	0.0169787	0.965801	0.0404168	logistic	80324	5644	74680	NA	NA	0		TRUE	FALSE	FALSE	1	Elevated prostate specific antigen [PSA]	genitourinary
797	P_CORRFAC_INTERNALIZING_scaled	NA	0.086107	0.0220823	1.08992	9.64416e-05	logistic	91561	2146	89415	NA	NA	0		TRUE	FALSE	TRUE	0	Shock	symptoms
797.1	P_CORRFAC_INTERNALIZING_scaled	NA	0.184816	0.0353349	1.203	1.69131e-07	logistic	90235	820	89415	NA	NA	0		TRUE	TRUE	TRUE	0	Cardiogenic shock	symptoms
798	P_CORRFAC_INTERNALIZING_scaled	NA	0.0920783	0.00728914	1.09645	1.40174e-36	logistic	83866	33127	50739	NA	NA	0		TRUE	TRUE	TRUE	0	Malaise and fatigue	symptoms
798.1	P_CORRFAC_INTERNALIZING_scaled	NA	0.154297	0.017457	1.16684	9.68741e-19	logistic	54416	3677	50739	NA	NA	0		TRUE	TRUE	TRUE	0	Chronic fatigue syndrome	symptoms
800	P_CORRFAC_INTERNALIZING_scaled	NA	0.0427194	0.0130613	1.04365	0.00107286	logistic	71668	6690	64978	NA	NA	0		TRUE	FALSE	TRUE	0	Fracture of lower limb	injuries & poisonings
800.1	P_CORRFAC_INTERNALIZING_scaled	NA	0.0229007	0.0243906	1.02316	0.347774	logistic	66781	1803	64978	NA	NA	0		FALSE	FALSE	FALSE	0	Fracture of neck of femur	injuries & poisonings
800.2	P_CORRFAC_INTERNALIZING_scaled	NA	-0.0712843	0.043679	0.931197	0.102678	logistic	65512	534	64978	NA	NA	0		FALSE	FALSE	FALSE	1	Fracture of unspecified part of femur	injuries & poisonings
800.3	P_CORRFAC_INTERNALIZING_scaled	NA	0.0365879	0.0252341	1.03727	0.147075	logistic	66604	1626	64978	NA	NA	0		FALSE	FALSE	FALSE	0	Fracture of tibia and fibula	injuries & poisonings
800.4	P_CORRFAC_INTERNALIZING_scaled	NA	0.0123751	0.0334929	1.01245	0.711766	logistic	65891	913	64978	NA	NA	0		FALSE	FALSE	FALSE	0	Fracture of patella	injuries & poisonings
801	P_CORRFAC_INTERNALIZING_scaled	NA	0.0834253	0.0139081	1.087	1.99384e-09	logistic	70751	5773	64978	NA	NA	0		TRUE	TRUE	TRUE	0	Fracture of ankle and foot	injuries & poisonings
801.1	P_CORRFAC_INTERNALIZING_scaled	NA	0.0658686	0.0214005	1.06809	0.0020846	logistic	67251	2273	64978	NA	NA	0		TRUE	FALSE	TRUE	0	Fracture of foot	injuries & poisonings
802	P_CORRFAC_INTERNALIZING_scaled	NA	0.0095552	0.0401363	1.0096	0.811828	logistic	65615	637	64978	NA	NA	0		FALSE	FALSE	FALSE	0	Fracture of pelvis	injuries & poisonings
803	P_CORRFAC_INTERNALIZING_scaled	NA	0.0661743	0.0136746	1.06841	1.30342e-06	logistic	70987	6009	64978	NA	NA	0		TRUE	TRUE	TRUE	0	Fracture of upper limb	injuries & poisonings
803.1	P_CORRFAC_INTERNALIZING_scaled	NA	0.127501	0.0253028	1.13599	4.67953e-07	logistic	66611	1633	64978	NA	NA	0		TRUE	TRUE	TRUE	0	Fracture of humerus	injuries & poisonings
803.2	P_CORRFAC_INTERNALIZING_scaled	NA	0.0591022	0.0194299	1.06088	0.00235148	logistic	67812	2834	64978	NA	NA	0		TRUE	FALSE	TRUE	0	Fracture of radius and ulna	injuries & poisonings
803.21	P_CORRFAC_INTERNALIZING_scaled	NA	-0.0061193	0.0382836	0.993899	0.873006	logistic	65687	709	64978	NA	NA	0		FALSE	FALSE	FALSE	1	Colles' fracture	injuries & poisonings
803.3	P_CORRFAC_INTERNALIZING_scaled	NA	0.106784	0.0350251	1.11269	0.00229771	logistic	65802	824	64978	NA	NA	0		TRUE	FALSE	TRUE	0	Fracture of clavicle or scapula	injuries & poisonings
804	P_CORRFAC_INTERNALIZING_scaled	NA	0.0120998	0.0182952	1.01217	0.508379	logistic	68151	3173	64978	NA	NA	0		FALSE	FALSE	FALSE	0	Fracture of hand or wrist	injuries & poisonings
805	P_CORRFAC_INTERNALIZING_scaled	NA	0.104414	0.0199049	1.11006	1.55751e-07	logistic	67687	2709	64978	NA	NA	0		TRUE	TRUE	TRUE	0	Fracture of vertebral column without mention of spinal cord injury	injuries & poisonings
807	P_CORRFAC_INTERNALIZING_scaled	NA	0.161451	0.0313605	1.17521	2.62978e-07	logistic	66020	1042	64978	NA	NA	0		TRUE	TRUE	TRUE	0	Fracture of ribs	injuries & poisonings
809	P_CORRFAC_INTERNALIZING_scaled	NA	0.0349635	0.0103958	1.03558	0.00077037	logistic	76257	11279	64978	NA	NA	0		TRUE	FALSE	TRUE	0	Fracture of unspecified bones	injuries & poisonings
816	P_CORRFAC_INTERNALIZING_scaled	NA	0.399094	0.108342	1.49047	0.000229915	logistic	88219	88	88131	NA	NA	0		TRUE	FALSE	TRUE	0	Cerebral laceration and contusion	injuries & poisonings
817	P_CORRFAC_INTERNALIZING_scaled	NA	0.0608798	0.0337964	1.06277	0.0716447	logistic	89038	907	88131	NA	NA	0		FALSE	FALSE	FALSE	0	Concussion	injuries & poisonings
818	P_CORRFAC_INTERNALIZING_scaled	NA	0.125113	0.0420981	1.13328	0.00295925	logistic	88703	572	88131	NA	NA	0		TRUE	FALSE	TRUE	0	Intracranial hemorrhage (injury)	injuries & poisonings
818.1	P_CORRFAC_INTERNALIZING_scaled	NA	0.135046	0.0635031	1.14459	0.0334524	logistic	88381	250	88131	NA	NA	0		TRUE	FALSE	FALSE	0	Subdural hemorrhage (injury)	injuries & poisonings
818.2	P_CORRFAC_INTERNALIZING_scaled	NA	-0.00073386	0.0801208	0.999266	0.992692	logistic	88288	157	88131	NA	NA	0		FALSE	FALSE	FALSE	1	Subarachnoid hemorrhage (injury)	injuries & poisonings
819	P_CORRFAC_INTERNALIZING_scaled	NA	0.13771	0.0230841	1.14764	2.4379e-09	logistic	90084	1953	88131	NA	NA	0		TRUE	TRUE	TRUE	0	Skull and face fracture and other intercranial injury	injuries & poisonings
823	P_CORRFAC_INTERNALIZING_scaled	NA	NA	NA	NA	NA	logistic	62834	18	62816	NA	NA	0	[Error: < 20 cases or controls]	NA	NA	NA	0	Torus fracture	injuries & poisonings
830	P_CORRFAC_INTERNALIZING_scaled	NA	0.0121995	0.0128043	1.01227	0.34071	logistic	83846	6839	77007	NA	NA	0		FALSE	FALSE	FALSE	0	Dislocation	injuries & poisonings
835	P_CORRFAC_INTERNALIZING_scaled	NA	0.0403048	0.0123753	1.04113	0.00112642	logistic	84339	7332	77007	NA	NA	0		TRUE	FALSE	TRUE	0	Internal derangement of knee	injuries & poisonings
836	P_CORRFAC_INTERNALIZING_scaled	NA	0.123797	0.040641	1.13179	0.00231819	logistic	77624	617	77007	NA	NA	0		TRUE	FALSE	TRUE	0	Traumatic arthropathy	injuries & poisonings
840	P_CORRFAC_INTERNALIZING_scaled	NA	0.0556535	0.00933492	1.05723	2.49384e-09	logistic	83004	14107	68897	NA	NA	0		TRUE	TRUE	TRUE	0	Sprains and strains	injuries & poisonings
840.1	P_CORRFAC_INTERNALIZING_scaled	NA	-0.0366839	0.0245244	0.963981	0.134702	logistic	70655	1758	68897	NA	NA	0		FALSE	FALSE	FALSE	1	Muscle/tendon sprain	injuries & poisonings
840.2	P_CORRFAC_INTERNALIZING_scaled	NA	0.0331776	0.0247857	1.03373	0.180709	logistic	70637	1740	68897	NA	NA	0		FALSE	FALSE	FALSE	0	Rotator cuff (capsule) sprain	injuries & poisonings
840.3	P_CORRFAC_INTERNALIZING_scaled	NA	0.0528878	0.0202387	1.05431	0.00896964	logistic	71485	2588	68897	NA	NA	0		TRUE	FALSE	TRUE	0	Joint/ligament sprain	injuries & poisonings
841	P_CORRFAC_INTERNALIZING_scaled	NA	0.141614	0.0207259	1.15213	8.33356e-12	logistic	71399	2502	68897	NA	NA	0		TRUE	TRUE	TRUE	0	Sprains and strains of back and neck	injuries & poisonings
842	P_CORRFAC_INTERNALIZING_scaled	NA	0.0747027	0.0206302	1.07756	0.000293418	logistic	71393	2496	68897	NA	NA	0		TRUE	FALSE	TRUE	0	Other sprains and strains	injuries & poisonings
850	P_CORRFAC_INTERNALIZING_scaled	NA	0.0875759	0.022311	1.09153	8.66487e-05	logistic	81737	2114	79623	NA	NA	0		TRUE	FALSE	TRUE	0	Hemorrhage or hematoma complicating a procedure	injuries & poisonings
851	P_CORRFAC_INTERNALIZING_scaled	NA	0.0342742	0.0371888	1.03487	0.356722	logistic	80371	748	79623	NA	NA	0		FALSE	FALSE	FALSE	0	Complications of transplants and reattached limbs	injuries & poisonings
853	P_CORRFAC_INTERNALIZING_scaled	NA	0.153372	0.0489997	1.16576	0.00174776	logistic	80051	428	79623	NA	NA	0		TRUE	FALSE	TRUE	0	Complication of colostomy or enterostomy	injuries & poisonings
854	P_CORRFAC_INTERNALIZING_scaled	NA	0.0360338	0.0246229	1.03669	0.143352	logistic	81353	1730	79623	NA	NA	0		FALSE	FALSE	FALSE	0	Complications of cardiac/vascular device, implant, and graft	injuries & poisonings
855	P_CORRFAC_INTERNALIZING_scaled	NA	0.197618	0.0726705	1.2185	0.00654052	logistic	79818	195	79623	NA	NA	0		TRUE	FALSE	TRUE	0	Complication of nervous system device, implant, and graft	injuries & poisonings
856	P_CORRFAC_INTERNALIZING_scaled	NA	-0.138641	0.0635952	0.870541	0.029254	logistic	79875	252	79623	NA	NA	0		TRUE	FALSE	FALSE	1	Vascular complications of surgery and medical procedures	injuries & poisonings
857	P_CORRFAC_INTERNALIZING_scaled	NA	-0.00291592	0.0503107	0.997088	0.953782	logistic	80029	406	79623	NA	NA	0		FALSE	FALSE	FALSE	1	Mechanical complication of unspecified genitourinary device, implant, and graft	injuries & poisonings
858	P_CORRFAC_INTERNALIZING_scaled	NA	0.0165753	0.0208923	1.01671	0.427562	logistic	82033	2410	79623	NA	NA	0		FALSE	FALSE	FALSE	0	Complication of internal orthopedic device	injuries & poisonings
859	P_CORRFAC_INTERNALIZING_scaled	NA	0.0730514	0.0283707	1.07579	0.0100271	logistic	80905	1282	79623	NA	NA	0		TRUE	FALSE	TRUE	0	Complication due to other implant and internal device	injuries & poisonings
860	P_CORRFAC_INTERNALIZING_scaled	NA	0.079191	0.0428994	1.08241	0.0648961	logistic	92715	556	92159	NA	NA	0		FALSE	FALSE	FALSE	0	Bone marrow or stem cell transplant	neoplasms
870	P_CORRFAC_INTERNALIZING_scaled	NA	0.00891923	0.0168143	1.00896	0.595797	logistic	81164	3818	77346	NA	NA	0		FALSE	FALSE	FALSE	0	Open wounds of head; neck; and trunk	injuries & poisonings
870.1	P_CORRFAC_INTERNALIZING_scaled	NA	-0.00712742	0.0505164	0.992898	0.887798	logistic	77750	404	77346	NA	NA	0		FALSE	FALSE	FALSE	1	Open wound or laceration of eye or eyelid	injuries & poisonings
870.2	P_CORRFAC_INTERNALIZING_scaled	NA	0.217681	0.0725927	1.24319	0.00271164	logistic	77540	194	77346	NA	NA	0		TRUE	FALSE	TRUE	0	Open wound of ear	injuries & poisonings
870.3	P_CORRFAC_INTERNALIZING_scaled	NA	0.0478158	0.0280084	1.04898	0.0877855	logistic	78684	1338	77346	NA	NA	0		FALSE	FALSE	FALSE	0	Other open wound of head and face	injuries & poisonings
870.4	P_CORRFAC_INTERNALIZING_scaled	NA	0.157071	0.0994221	1.17008	0.114143	logistic	77451	105	77346	NA	NA	0		FALSE	FALSE	FALSE	0	Open wound of nose and sinus	injuries & poisonings
870.5	P_CORRFAC_INTERNALIZING_scaled	NA	-0.119047	0.0475856	0.887766	0.0123585	logistic	77801	455	77346	NA	NA	0		TRUE	FALSE	TRUE	1	Open wound of lip and mouth	injuries & poisonings
870.6	P_CORRFAC_INTERNALIZING_scaled	NA	-0.506414	0.193964	0.602653	0.00903131	logistic	77375	29	77346	NA	NA	0		TRUE	FALSE	TRUE	1	Open wound of neck	injuries & poisonings
870.8	P_CORRFAC_INTERNALIZING_scaled	NA	-0.0736344	0.132878	0.929011	0.579476	logistic	77405	59	77346	NA	NA	0		FALSE	FALSE	FALSE	1	Open wound of genital organs	injuries & poisonings
871	P_CORRFAC_INTERNALIZING_scaled	NA	0.0511556	0.012582	1.05249	4.78741e-05	logistic	84384	7038	77346	NA	NA	0		TRUE	FALSE	TRUE	0	Open wounds of extremities	injuries & poisonings
871.1	P_CORRFAC_INTERNALIZING_scaled	NA	0.10658	0.0283161	1.11247	0.000167258	logistic	78645	1299	77346	NA	NA	0		TRUE	FALSE	TRUE	0	Open wound of hand except finger(s)	injuries & poisonings
871.2	P_CORRFAC_INTERNALIZING_scaled	NA	0.00661055	0.0199562	1.00663	0.740453	logistic	80008	2662	77346	NA	NA	0		FALSE	FALSE	FALSE	0	Open wound of finger(s)	injuries & poisonings
871.3	P_CORRFAC_INTERNALIZING_scaled	NA	0.0627637	0.0396251	1.06478	0.113208	logistic	78008	662	77346	NA	NA	0		FALSE	FALSE	FALSE	0	Open wound of foot except toe(s) alone	injuries & poisonings
871.4	P_CORRFAC_INTERNALIZING_scaled	NA	0.0340943	0.0583918	1.03468	0.559295	logistic	77648	302	77346	NA	NA	0		FALSE	FALSE	FALSE	0	Open wound of toe(s)	injuries & poisonings
872	P_CORRFAC_INTERNALIZING_scaled	NA	0.0327006	0.0475579	1.03324	0.491707	logistic	77812	466	77346	NA	NA	0		FALSE	FALSE	FALSE	0	Traumatic amputation	injuries & poisonings
874	P_CORRFAC_INTERNALIZING_scaled	NA	-0.0970121	0.0636997	0.907545	0.127769	logistic	77605	259	77346	NA	NA	0		FALSE	FALSE	FALSE	1	Complication of amputation stump	injuries & poisonings
875	P_CORRFAC_INTERNALIZING_scaled	NA	0.138006	0.0452718	1.14798	0.0023008	logistic	77851	505	77346	NA	NA	0		TRUE	FALSE	TRUE	0	Non-healing surgical wound	injuries & poisonings
876	P_CORRFAC_INTERNALIZING_scaled	NA	0.0738751	0.0503033	1.07667	0.141943	logistic	77756	410	77346	NA	NA	0		FALSE	FALSE	FALSE	0	Posttraumatic wound infection not elsewhere classified	injuries & poisonings
905	P_CORRFAC_INTERNALIZING_scaled	NA	NA	NA	NA	NA	NA	91447	NA	NA	NA	NA	0	[Error: non-varying phenotype or genotype]	NA	NA	NA	0	Late effects of musculoskeletal and connective tissue injuries	injuries & poisonings
907	P_CORRFAC_INTERNALIZING_scaled	NA	-0.0334318	0.0358948	0.967121	0.351654	logistic	92241	794	91447	NA	NA	0		FALSE	FALSE	FALSE	1	Injuries to the nervous system	injuries & poisonings
910	P_CORRFAC_INTERNALIZING_scaled	NA	0.0305745	0.0962573	1.03105	0.750764	logistic	92670	110	92560	NA	NA	0		FALSE	FALSE	FALSE	0	Superficial injury, infected	injuries & poisonings
911	P_CORRFAC_INTERNALIZING_scaled	NA	0.126792	0.0444753	1.13518	0.00436026	logistic	92435	515	91920	NA	NA	0		TRUE	FALSE	TRUE	0	Blister	injuries & poisonings
912	P_CORRFAC_INTERNALIZING_scaled	NA	0.0988038	0.0231984	1.10385	2.05265e-05	logistic	90055	1927	88128	NA	NA	0		TRUE	TRUE	TRUE	0	Insect bite	injuries & poisonings
913	P_CORRFAC_INTERNALIZING_scaled	NA	0.253666	0.0479408	1.28874	1.21492e-07	logistic	88570	442	88128	NA	NA	0		TRUE	TRUE	TRUE	0	Toxic effect of venom	injuries & poisonings
916	P_CORRFAC_INTERNALIZING_scaled	NA	0.0970098	0.0113572	1.10187	1.32255e-17	logistic	87543	8900	78643	NA	NA	0		TRUE	TRUE	TRUE	0	Contusion	injuries & poisonings
930	P_CORRFAC_INTERNALIZING_scaled	NA	0.0533945	0.0200149	1.05485	0.00763652	logistic	54581	2707	51874	NA	NA	0		TRUE	FALSE	TRUE	0	Allergic reaction to food	injuries & poisonings
931	P_CORRFAC_INTERNALIZING_scaled	NA	0.0429533	0.0291813	1.04389	0.141035	logistic	53093	1219	51874	NA	NA	0		FALSE	FALSE	FALSE	0	Contact dermatitis and other eczema due to plants [except food]	dermatologic
938	P_CORRFAC_INTERNALIZING_scaled	NA	-0.0250806	0.00973118	0.975231	0.00995629	logistic	66276	14402	51874	NA	NA	0		TRUE	FALSE	TRUE	1	Dermatitis due to solar radiation	dermatologic
938.1	P_CORRFAC_INTERNALIZING_scaled	NA	-0.0472748	0.0450899	0.953825	0.294429	logistic	52378	504	51874	NA	NA	0		FALSE	FALSE	FALSE	1	Acute dermatitis due to solar radiation	dermatologic
938.2	P_CORRFAC_INTERNALIZING_scaled	NA	-0.0281874	0.0102116	0.972206	0.00577434	logistic	64562	12688	51874	NA	NA	0		TRUE	FALSE	TRUE	1	Chronic dermatitis due to solar radiation	dermatologic
939	P_CORRFAC_INTERNALIZING_scaled	NA	0.019775	0.00868507	1.01997	0.0227926	logistic	70818	18944	51874	NA	NA	0		TRUE	FALSE	TRUE	0	Atopic/contact dermatitis due to other or unspecified	dermatologic
939.1	P_CORRFAC_INTERNALIZING_scaled	NA	-0.0669683	0.0795304	0.935225	0.399762	logistic	52039	165	51874	NA	NA	0		FALSE	FALSE	FALSE	1	Contact and allergic dermatitis of eyelid	dermatologic
941	P_CORRFAC_INTERNALIZING_scaled	NA	0.110032	0.0449391	1.11631	0.0143463	logistic	52390	516	51874	NA	NA	0		TRUE	FALSE	TRUE	0	Adverse reaction to serum or vaccine	injuries & poisonings
942	P_CORRFAC_INTERNALIZING_scaled	NA	0.344149	0.0809737	1.41079	2.13636e-05	logistic	52028	154	51874	NA	NA	0		TRUE	TRUE	TRUE	0	Infusion and transfusion reaction	injuries & poisonings
946	P_CORRFAC_INTERNALIZING_scaled	NA	0.125444	0.0349353	1.13365	0.00032973	logistic	52722	848	51874	NA	NA	0		TRUE	FALSE	TRUE	0	Anaphylactic shock NOS	injuries & poisonings
947	P_CORRFAC_INTERNALIZING_scaled	NA	0.0652049	0.0179596	1.06738	0.000282721	logistic	55341	3467	51874	NA	NA	0		TRUE	FALSE	TRUE	0	Urticaria	dermatologic
949	P_CORRFAC_INTERNALIZING_scaled	NA	0.0924887	0.0151159	1.0969	9.43782e-10	logistic	56854	4980	51874	NA	NA	0		TRUE	TRUE	TRUE	0	Allergies, other	injuries & poisonings
949.1	P_CORRFAC_INTERNALIZING_scaled	NA	-0.25777	0.163535	0.772773	0.114971	logistic	51915	41	51874	NA	NA	0		FALSE	FALSE	FALSE	1	Diaper or napkin rash	injuries & poisonings
952	P_CORRFAC_INTERNALIZING_scaled	NA	-0.0479002	0.0612758	0.953229	0.434382	logistic	92567	272	92295	NA	NA	0		FALSE	FALSE	FALSE	1	Spinal cord injury without evidence of spinal bone injury	injuries & poisonings
957	P_CORRFAC_INTERNALIZING_scaled	NA	NA	NA	NA	NA	logistic	92301	6	92295	NA	NA	0	[Error: < 20 cases or controls]	NA	NA	NA	0	Injury to other and unspecified nerves	injuries & poisonings
958	P_CORRFAC_INTERNALIZING_scaled	NA	0.0923147	0.0446283	1.09671	0.0385906	logistic	92135	513	91622	NA	NA	0		TRUE	FALSE	FALSE	0	Certain early complications of trauma or procedure	injuries & poisonings
958.1	P_CORRFAC_INTERNALIZING_scaled	NA	0.107082	0.167375	1.11303	0.52232	logistic	91659	37	91622	NA	NA	0		FALSE	FALSE	FALSE	0	Postoperative shock	injuries & poisonings
958.2	P_CORRFAC_INTERNALIZING_scaled	NA	0.184548	0.0616897	1.20267	0.00277562	logistic	91888	266	91622	NA	NA	0		TRUE	FALSE	TRUE	0	Traumatic and surgical subcutaneous emphysema	injuries & poisonings
960	P_CORRFAC_INTERNALIZING_scaled	NA	0.149375	0.0139016	1.16111	6.2427e-27	logistic	70010	5738	64272	NA	NA	0		TRUE	TRUE	TRUE	0	Poisoning by antibiotics	injuries & poisonings
960.1	P_CORRFAC_INTERNALIZING_scaled	NA	NA	NA	NA	NA	logistic	64275	3	64272	NA	NA	0	[Error: < 20 cases or controls]	NA	NA	NA	0	Adverse effects of antibacterials (not penicillins)	injuries & poisonings
960.2	P_CORRFAC_INTERNALIZING_scaled	NA	0.175264	0.0172258	1.19156	2.57745e-24	logistic	67875	3603	64272	NA	NA	0		TRUE	TRUE	TRUE	0	Allergy/adverse effect of penicillin	injuries & poisonings
960.3	P_CORRFAC_INTERNALIZING_scaled	NA	NA	NA	NA	NA	NA	64272	NA	NA	NA	NA	0	[Error: non-varying phenotype or genotype]	NA	NA	NA	0	Poisoning by antifungal antibiotics	injuries & poisonings
961	P_CORRFAC_INTERNALIZING_scaled	NA	0.105239	0.155124	1.11098	0.497506	logistic	64315	43	64272	NA	NA	0		FALSE	FALSE	FALSE	0	Poisoning by other anti-infectives	injuries & poisonings
961.1	P_CORRFAC_INTERNALIZING_scaled	NA	0.127086	0.0213987	1.13551	2.86821e-09	logistic	66578	2306	64272	NA	NA	0		TRUE	TRUE	TRUE	0	Poisoning/allergy of sulfonamides	injuries & poisonings
962	P_CORRFAC_INTERNALIZING_scaled	NA	0.719003	0.115538	2.05239	4.87508e-10	logistic	64348	76	64272	NA	NA	0		TRUE	TRUE	TRUE	0	Poisoning by hormones and synthetic substitutes	injuries & poisonings
962.1	P_CORRFAC_INTERNALIZING_scaled	NA	NA	NA	NA	NA	logistic	64284	12	64272	NA	NA	0	[Error: < 20 cases or controls]	NA	NA	NA	0	Adrenal cortical steroids causing adverse effects in therapeutic use	injuries & poisonings
962.2	P_CORRFAC_INTERNALIZING_scaled	NA	1.01253	0.171097	2.75256	3.26128e-09	logistic	64308	36	64272	NA	NA	0		TRUE	TRUE	TRUE	0	Insulins and antidiabetic agents causing adverse effects in therapeutic use	injuries & poisonings
962.3	P_CORRFAC_INTERNALIZING_scaled	NA	0.630826	0.20162	1.87916	0.00175529	logistic	64300	28	64272	NA	NA	0		TRUE	FALSE	TRUE	0	Hormones and synthetic substitutes causing adverse effects in therapeutic use	injuries & poisonings
963	P_CORRFAC_INTERNALIZING_scaled	NA	0.0620285	0.0492356	1.06399	0.20773	logistic	64692	420	64272	NA	NA	0		FALSE	FALSE	FALSE	0	Poisoning by primarily systemic agents	injuries & poisonings
963.1	P_CORRFAC_INTERNALIZING_scaled	NA	0.0240376	0.0513304	1.02433	0.639576	logistic	64658	386	64272	NA	NA	0		FALSE	FALSE	FALSE	0	Antineoplastic and immunosuppressive drugs causing adverse effects	injuries & poisonings
964	P_CORRFAC_INTERNALIZING_scaled	NA	-0.0977196	0.0669343	0.906903	0.144308	logistic	64498	226	64272	NA	NA	0		FALSE	FALSE	FALSE	1	Poisoning by agents primarily affecting blood constituents	injuries & poisonings
964.1	P_CORRFAC_INTERNALIZING_scaled	NA	-0.0713292	0.0686998	0.931155	0.299143	logistic	64487	215	64272	NA	NA	0		FALSE	FALSE	FALSE	1	Anticoagulants causing adverse effects	injuries & poisonings
965	P_CORRFAC_INTERNALIZING_scaled	NA	0.133673	0.0297362	1.14302	6.94723e-06	logistic	65435	1163	64272	NA	NA	0		TRUE	TRUE	TRUE	0	Poisoning by analgesics, antipyretics, and antirheumatics	injuries & poisonings
965.1	P_CORRFAC_INTERNALIZING_scaled	NA	0.122375	0.0226556	1.13018	6.60729e-08	logistic	66318	2046	64272	NA	NA	0		TRUE	TRUE	TRUE	0	Opiates and related narcotics causing adverse effects in therapeutic use	injuries & poisonings
965.2	P_CORRFAC_INTERNALIZING_scaled	NA	NA	NA	NA	NA	logistic	64275	3	64272	NA	NA	0	[Error: < 20 cases or controls]	NA	NA	NA	0	Antirheumatics causing adverse effects in therapeutic use	injuries & poisonings
965.3	P_CORRFAC_INTERNALIZING_scaled	NA	0.412415	0.148088	1.51046	0.00535394	logistic	64320	48	64272	NA	NA	0		TRUE	FALSE	TRUE	0	Salicylates causing adverse effects in therapeutic use	injuries & poisonings
966	P_CORRFAC_INTERNALIZING_scaled	NA	-0.271603	0.107933	0.762156	0.0118558	logistic	64360	88	64272	NA	NA	0		TRUE	FALSE	TRUE	1	Poisoning by anticonvulsants and anti-Parkinsonism drugs	injuries & poisonings
967	P_CORRFAC_INTERNALIZING_scaled	NA	0.144928	0.0490673	1.15596	0.00314032	logistic	64698	426	64272	NA	NA	0		TRUE	FALSE	TRUE	0	Adverse effects of sedatives or other central nervous system depressants and anesthetics	injuries & poisonings
969	P_CORRFAC_INTERNALIZING_scaled	NA	0.299145	0.0445306	1.34871	1.84566e-11	logistic	64792	520	64272	NA	NA	0		TRUE	TRUE	TRUE	0	Poisoning by psychotropic agents	injuries & poisonings
971	P_CORRFAC_INTERNALIZING_scaled	NA	0.668104	0.164704	1.95054	4.98381e-05	logistic	64310	38	64272	NA	NA	0		TRUE	FALSE	TRUE	0	Poisoning by drugs primarily affecting the autonomic nervous system	injuries & poisonings
972	P_CORRFAC_INTERNALIZING_scaled	NA	0.0458296	0.0632683	1.0469	0.468839	logistic	64528	256	64272	NA	NA	0		FALSE	FALSE	FALSE	0	Poisoning by agents primarily affecting the cardiovascular system	injuries & poisonings
972.1	P_CORRFAC_INTERNALIZING_scaled	NA	NA	NA	NA	NA	logistic	64279	7	64272	NA	NA	0	[Error: < 20 cases or controls]	NA	NA	NA	0	Cardiac rhythm regulators causing adverse effects in therapeutic use	injuries & poisonings
972.2	P_CORRFAC_INTERNALIZING_scaled	NA	NA	NA	NA	NA	logistic	64276	4	64272	NA	NA	0	[Error: < 20 cases or controls]	NA	NA	NA	0	Antilipemic and antiarteriosclerotic drugs causing adverse effects in therapeutic use	injuries & poisonings
972.6	P_CORRFAC_INTERNALIZING_scaled	NA	0.284179	0.17437	1.32867	0.103154	logistic	64307	35	64272	NA	NA	0		FALSE	FALSE	FALSE	0	Antihypertensive agents causing adverse effects	injuries & poisonings
973	P_CORRFAC_INTERNALIZING_scaled	NA	NA	NA	NA	NA	logistic	64276	4	64272	NA	NA	0	[Error: < 20 cases or controls]	NA	NA	NA	0	Poisoning by agents primarily affecting the gastrointestinal system	injuries & poisonings
974	P_CORRFAC_INTERNALIZING_scaled	NA	NA	NA	NA	NA	logistic	64279	7	64272	NA	NA	0	[Error: < 20 cases or controls]	NA	NA	NA	0	Poisoning by water, mineral, and uric acid metabolism drugs	injuries & poisonings
975	P_CORRFAC_INTERNALIZING_scaled	NA	NA	NA	NA	NA	logistic	64290	18	64272	NA	NA	0	[Error: < 20 cases or controls]	NA	NA	NA	0	Poisoning by agents primarily acting on the smooth and skeletal muscles and respiratory system	injuries & poisonings
976	P_CORRFAC_INTERNALIZING_scaled	NA	NA	NA	NA	NA	logistic	64281	9	64272	NA	NA	0	[Error: < 20 cases or controls]	NA	NA	NA	0	Poisoning by agents primarily affecting skin & mucous membrane, ophthalmological, otorhinolaryngological, & dental drugs	injuries & poisonings
977	P_CORRFAC_INTERNALIZING_scaled	NA	0.140973	0.0117688	1.15139	4.60342e-33	logistic	72574	8302	64272	NA	NA	0		TRUE	TRUE	TRUE	0	Personal history of allergy to medicinal agents	injuries & poisonings
979	P_CORRFAC_INTERNALIZING_scaled	NA	0.088812	0.015892	1.09288	2.29061e-08	logistic	68559	4287	64272	NA	NA	0		TRUE	TRUE	TRUE	0	Adverse drug events and drug allergies	injuries & poisonings
980	P_CORRFAC_INTERNALIZING_scaled	NA	0.0908376	0.0304572	1.09509	0.0028594	logistic	91427	1109	90318	NA	NA	0		TRUE	FALSE	TRUE	0	Encounter for long-term (current) use of antibiotics	infectious diseases
981	P_CORRFAC_INTERNALIZING_scaled	NA	NA	NA	NA	NA	logistic	92110	7	92103	NA	NA	0	[Error: < 20 cases or controls]	NA	NA	NA	0	Toxic effect of (non-ethyl) alcohol and petroleum and other solvents	injuries & poisonings
983	P_CORRFAC_INTERNALIZING_scaled	NA	0.270129	0.164495	1.31013	0.100554	logistic	92145	42	92103	NA	NA	0		FALSE	FALSE	FALSE	0	Toxic effect of corrosive aromatics, acids, and caustic alkalis	injuries & poisonings
984	P_CORRFAC_INTERNALIZING_scaled	NA	NA	NA	NA	NA	logistic	92118	15	92103	NA	NA	0	[Error: < 20 cases or controls]	NA	NA	NA	0	Toxic effect of lead and its compounds (including fumes)	injuries & poisonings
985	P_CORRFAC_INTERNALIZING_scaled	NA	0.056562	0.0829225	1.05819	0.495171	logistic	92251	148	92103	NA	NA	0		FALSE	FALSE	FALSE	0	Toxic effect of other metals	injuries & poisonings
986	P_CORRFAC_INTERNALIZING_scaled	NA	NA	NA	NA	NA	logistic	92121	18	92103	NA	NA	0	[Error: < 20 cases or controls]	NA	NA	NA	0	Toxic effect of carbon monoxide	injuries & poisonings
987	P_CORRFAC_INTERNALIZING_scaled	NA	0.0989828	0.128803	1.10405	0.4422	logistic	92168	65	92103	NA	NA	0		FALSE	FALSE	FALSE	0	Toxic effect of other gases, fumes, or vapors	injuries & poisonings
988	P_CORRFAC_INTERNALIZING_scaled	NA	NA	NA	NA	NA	logistic	92104	1	92103	NA	NA	0	[Error: < 20 cases or controls]	NA	NA	NA	0	Toxic effect of noxious substances eaten as food	injuries & poisonings
989	P_CORRFAC_INTERNALIZING_scaled	NA	0.0691762	0.0867107	1.07163	0.424997	logistic	92238	135	92103	NA	NA	0		FALSE	FALSE	FALSE	0	Toxic effect of other substances, chiefly nonmedicinal as to source	injuries & poisonings
990	P_CORRFAC_INTERNALIZING_scaled	NA	0.0140815	0.0190101	1.01418	0.458853	logistic	85987	2919	83068	NA	NA	0		FALSE	FALSE	FALSE	0	Effects radiation NOS	injuries & poisonings
994	P_CORRFAC_INTERNALIZING_scaled	NA	0.113627	0.018356	1.12033	6.008e-10	logistic	90586	3144	87442	NA	NA	0		TRUE	TRUE	TRUE	0	Sepsis and SIRS	injuries & poisonings
994.1	P_CORRFAC_INTERNALIZING_scaled	NA	0.143054	0.0580895	1.15379	0.0137914	logistic	87746	304	87442	NA	NA	0		TRUE	FALSE	TRUE	0	Systemic inflammatory response syndrome (SIRS)	injuries & poisonings
994.2	P_CORRFAC_INTERNALIZING_scaled	NA	0.104122	0.0189685	1.10974	4.03809e-08	logistic	90377	2935	87442	NA	NA	0		TRUE	TRUE	TRUE	0	Sepsis	injuries & poisonings
994.21	P_CORRFAC_INTERNALIZING_scaled	NA	0.0561627	0.0316229	1.05777	0.0757303	logistic	88471	1029	87442	NA	NA	0		FALSE	FALSE	FALSE	0	Septic shock	injuries & poisonings

### Sheet: Table 4. EXTp
Table 4. Phewas results of the externalizing polygenic index from the phenotypically informed model
phecode	predictor	adjustment	beta	SE	OR	p	type	n_total	n_cases	n_controls	HWE_p	allele_freq	n_no_snp	note	p.value	bonferroni	fdr	neg_sign	description	group
8	P_CORRFAC_EXTERNALIZING_scaled	NA	0.0430748	0.0155051	1.04402	0.00546753	logistic	90424	4400	86024	NA	NA	0		TRUE	FALSE	TRUE	0	Intestinal infection	infectious diseases
8.5	P_CORRFAC_EXTERNALIZING_scaled	NA	0.0104105	0.0242516	1.01046	0.667725	logistic	87769	1745	86024	NA	NA	0		FALSE	FALSE	FALSE	0	Bacterial enteritis	infectious diseases
8.51	P_CORRFAC_EXTERNALIZING_scaled	NA	NA	NA	NA	NA	logistic	86039	15	86024	NA	NA	0	[Error: < 20 cases or controls]	NA	NA	NA	0	Intestinal e.coli	infectious diseases
8.52	P_CORRFAC_EXTERNALIZING_scaled	NA	0.0402554	0.0289947	1.04108	0.165025	logistic	87237	1213	86024	NA	NA	0		FALSE	FALSE	FALSE	0	Intestinal infection due to C. difficile	infectious diseases
8.6	P_CORRFAC_EXTERNALIZING_scaled	NA	0.0650371	0.0408831	1.0672	0.111653	logistic	86633	609	86024	NA	NA	0		FALSE	FALSE	FALSE	0	Viral Enteritis	infectious diseases
8.7	P_CORRFAC_EXTERNALIZING_scaled	NA	-0.454445	0.130901	0.6348	0.000517215	logistic	86085	61	86024	NA	NA	0		TRUE	FALSE	TRUE	1	Intestinal infection due to protozoa	infectious diseases
10	P_CORRFAC_EXTERNALIZING_scaled	NA	0.0891867	0.0530532	1.09328	0.0927471	logistic	77372	357	77015	NA	NA	0		FALSE	FALSE	FALSE	0	Tuberculosis	infectious diseases
31	P_CORRFAC_EXTERNALIZING_scaled	NA	-0.0732305	0.0557326	0.929387	0.188859	logistic	77339	324	77015	NA	NA	0		FALSE	FALSE	FALSE	1	Diseases due to other mycobacteria	infectious diseases
31.1	P_CORRFAC_EXTERNALIZING_scaled	NA	NA	NA	NA	NA	logistic	77021	6	77015	NA	NA	0	[Error: < 20 cases or controls]	NA	NA	NA	0	Leprosy	infectious diseases
38	P_CORRFAC_EXTERNALIZING_scaled	NA	0.0329172	0.014516	1.03346	0.0233511	logistic	82186	5171	77015	NA	NA	0		TRUE	FALSE	FALSE	0	Septicemia	infectious diseases
38.1	P_CORRFAC_EXTERNALIZING_scaled	NA	-0.0207759	0.0442717	0.979438	0.638869	logistic	77538	523	77015	NA	NA	0		FALSE	FALSE	FALSE	1	Gram negative septicemia	infectious diseases
38.2	P_CORRFAC_EXTERNALIZING_scaled	NA	0.119723	0.0567179	1.12718	0.0347848	logistic	77334	319	77015	NA	NA	0		TRUE	FALSE	FALSE	0	Gram positive septicemia	infectious diseases
38.3	P_CORRFAC_EXTERNALIZING_scaled	NA	0.0438962	0.0181279	1.04487	0.0154579	logistic	80226	3211	77015	NA	NA	0		TRUE	FALSE	TRUE	0	Bacteremia	infectious diseases
41	P_CORRFAC_EXTERNALIZING_scaled	NA	0.0516495	0.0128573	1.05301	5.8906e-05	logistic	83649	6634	77015	NA	NA	0		TRUE	FALSE	TRUE	0	Bacterial infection NOS	infectious diseases
41.1	P_CORRFAC_EXTERNALIZING_scaled	NA	0.119252	0.0203101	1.12665	4.31792e-09	logistic	79541	2526	77015	NA	NA	0		TRUE	TRUE	TRUE	0	Staphylococcus infections	infectious diseases
41.11	P_CORRFAC_EXTERNALIZING_scaled	NA	0.199754	0.0303673	1.2211	4.77055e-11	logistic	78122	1107	77015	NA	NA	0		TRUE	TRUE	TRUE	0	Methicillin sensitive Staphylococcus aureus	infectious diseases
41.12	P_CORRFAC_EXTERNALIZING_scaled	NA	0.0319306	0.0285512	1.03245	0.263412	logistic	78277	1262	77015	NA	NA	0		FALSE	FALSE	FALSE	0	Methicillin resistant Staphylococcus aureus	infectious diseases
41.2	P_CORRFAC_EXTERNALIZING_scaled	NA	0.0452971	0.027715	1.04634	0.102177	logistic	78346	1331	77015	NA	NA	0		FALSE	FALSE	FALSE	0	Streptococcus infection	infectious diseases
41.21	P_CORRFAC_EXTERNALIZING_scaled	NA	-0.0645518	0.0872366	0.937488	0.459323	logistic	77149	134	77015	NA	NA	0		FALSE	FALSE	FALSE	1	Rheumatic fever / chorea	infectious diseases
41.4	P_CORRFAC_EXTERNALIZING_scaled	NA	-0.00748224	0.0416471	0.992546	0.857421	logistic	77601	586	77015	NA	NA	0		FALSE	FALSE	FALSE	1	E. coli	infectious diseases
41.8	P_CORRFAC_EXTERNALIZING_scaled	NA	0.00236394	0.0404952	1.00237	0.953449	logistic	77635	620	77015	NA	NA	0		FALSE	FALSE	FALSE	0	H. pylori	infectious diseases
41.9	P_CORRFAC_EXTERNALIZING_scaled	NA	-0.000953821	0.0453844	0.999047	0.983233	logistic	77503	488	77015	NA	NA	0		FALSE	FALSE	FALSE	1	Infection with drug-resistant microorganisms	infectious diseases
53	P_CORRFAC_EXTERNALIZING_scaled	NA	0.0312399	0.0167334	1.03173	0.0619129	logistic	65864	3871	61993	NA	NA	0		FALSE	FALSE	FALSE	0	Herpes zoster	infectious diseases
53.1	P_CORRFAC_EXTERNALIZING_scaled	NA	-0.0452753	0.0392924	0.955734	0.249211	logistic	62655	662	61993	NA	NA	0		FALSE	FALSE	FALSE	1	Herpes zoster with nervous system complications	infectious diseases
54	P_CORRFAC_EXTERNALIZING_scaled	NA	0.0516549	0.0167174	1.05301	0.00200228	logistic	65851	3858	61993	NA	NA	0		TRUE	FALSE	TRUE	0	Herpes simplex	infectious diseases
70	P_CORRFAC_EXTERNALIZING_scaled	NA	0.150346	0.021179	1.16224	1.25815e-12	logistic	64355	2362	61993	NA	NA	0		TRUE	TRUE	TRUE	0	Viral hepatitis	infectious diseases
70.1	P_CORRFAC_EXTERNALIZING_scaled	NA	-0.250055	0.0929624	0.778758	0.00714831	logistic	62113	120	61993	NA	NA	0		TRUE	FALSE	TRUE	1	Viral hepatitis A	infectious diseases
70.2	P_CORRFAC_EXTERNALIZING_scaled	NA	0.0290399	0.0505657	1.02947	0.565765	logistic	62395	402	61993	NA	NA	0		FALSE	FALSE	FALSE	0	Viral hepatitis B	infectious diseases
70.3	P_CORRFAC_EXTERNALIZING_scaled	NA	0.19184	0.0233667	1.21148	2.21271e-16	logistic	63924	1931	61993	NA	NA	0		TRUE	TRUE	TRUE	0	Viral hepatitis C	infectious diseases
70.4	P_CORRFAC_EXTERNALIZING_scaled	NA	0.0336618	0.0435908	1.03423	0.439982	logistic	62525	532	61993	NA	NA	0		FALSE	FALSE	FALSE	0	Chronic hepatitis	infectious diseases
70.9	P_CORRFAC_EXTERNALIZING_scaled	NA	0.0836616	0.0202894	1.08726	3.73306e-05	logistic	64540	2547	61993	NA	NA	0		TRUE	FALSE	TRUE	0	Hepatitis NOS	infectious diseases
71	P_CORRFAC_EXTERNALIZING_scaled	NA	0.115584	0.0473332	1.12253	0.0146089	logistic	62451	458	61993	NA	NA	0		TRUE	FALSE	TRUE	0	Human immunodeficiency virus [HIV] disease	infectious diseases
71.1	P_CORRFAC_EXTERNALIZING_scaled	NA	0.11171	0.0489851	1.11819	0.0225788	logistic	62419	426	61993	NA	NA	0		TRUE	FALSE	FALSE	0	HIV infection, symptomatic	infectious diseases
78	P_CORRFAC_EXTERNALIZING_scaled	NA	0.00600265	0.0113521	1.00602	0.596966	logistic	70895	8902	61993	NA	NA	0		FALSE	FALSE	FALSE	0	Viral warts & HPV	infectious diseases
79	P_CORRFAC_EXTERNALIZING_scaled	NA	0.0343874	0.0127555	1.03499	0.00701995	logistic	68876	6883	61993	NA	NA	0		TRUE	FALSE	TRUE	0	Viral infection	infectious diseases
79.1	P_CORRFAC_EXTERNALIZING_scaled	NA	0.0361597	0.0834136	1.03682	0.664652	logistic	62138	145	61993	NA	NA	0		FALSE	FALSE	FALSE	0	Varicella infection	infectious diseases
79.2	P_CORRFAC_EXTERNALIZING_scaled	NA	-0.0134776	0.0508791	0.986613	0.79109	logistic	62398	405	61993	NA	NA	0		FALSE	FALSE	FALSE	1	Infectious mononucleosis	infectious diseases
79.9	P_CORRFAC_EXTERNALIZING_scaled	NA	0.0462303	0.0231317	1.04732	0.0456548	logistic	63929	1936	61993	NA	NA	0		TRUE	FALSE	FALSE	0	Viremia, NOS	infectious diseases
80	P_CORRFAC_EXTERNALIZING_scaled	NA	0.0658968	0.0239101	1.06812	0.00585082	logistic	89993	1796	88197	NA	NA	0		TRUE	FALSE	TRUE	0	Postoperative infection	infectious diseases
81	P_CORRFAC_EXTERNALIZING_scaled	NA	0.107707	0.0281928	1.11372	0.000133244	logistic	89479	1282	88197	NA	NA	0		TRUE	FALSE	TRUE	0	Infection/inflammation of internal prosthetic device; implant; and graft	infectious diseases
81.1	P_CORRFAC_EXTERNALIZING_scaled	NA	0.0689519	0.079447	1.07138	0.38545	logistic	88357	160	88197	NA	NA	0		FALSE	FALSE	FALSE	0	Graft-versus-host disease	infectious diseases
81.11	P_CORRFAC_EXTERNALIZING_scaled	NA	-0.200837	0.172883	0.818046	0.245362	logistic	88233	36	88197	NA	NA	0		FALSE	FALSE	FALSE	1	Acute graft-versus-host disease	infectious diseases
81.12	P_CORRFAC_EXTERNALIZING_scaled	NA	-0.0587159	0.0939462	0.942975	0.531975	logistic	88311	114	88197	NA	NA	0		FALSE	FALSE	FALSE	1	Chronic graft-versus-host disease	infectious diseases
90	P_CORRFAC_EXTERNALIZING_scaled	NA	-0.0107703	0.0344433	0.989287	0.75451	logistic	92207	867	91340	NA	NA	0		FALSE	FALSE	FALSE	1	Sexually transmitted infections (not HIV or hepatitis)	infectious diseases
90.2	P_CORRFAC_EXTERNALIZING_scaled	NA	0.065233	0.0948794	1.06741	0.491745	logistic	91457	117	91340	NA	NA	0		FALSE	FALSE	FALSE	0	Gonococcal infections	infectious diseases
90.3	P_CORRFAC_EXTERNALIZING_scaled	NA	0.324599	0.201302	1.38348	0.106853	logistic	91366	26	91340	NA	NA	0		FALSE	FALSE	FALSE	0	Venereal diseases due to Chlamydia trachomatis	infectious diseases
110	P_CORRFAC_EXTERNALIZING_scaled	NA	-0.0215121	0.0107012	0.978718	0.0444056	logistic	83020	10060	72960	NA	NA	0		TRUE	FALSE	FALSE	1	Dermatophytosis / Dermatomycosis	infectious diseases
110.1	P_CORRFAC_EXTERNALIZING_scaled	NA	-0.0226007	0.0112552	0.977653	0.0446412	logistic	81966	9006	72960	NA	NA	0		TRUE	FALSE	FALSE	1	Dermatophytosis	infectious diseases
110.11	P_CORRFAC_EXTERNALIZING_scaled	NA	-0.0227436	0.0140363	0.977513	0.10516	logistic	78494	5534	72960	NA	NA	0		FALSE	FALSE	FALSE	1	Dermatophytosis of nail	infectious diseases
110.12	P_CORRFAC_EXTERNALIZING_scaled	NA	-0.0622543	0.0171738	0.939644	0.00028902	logistic	76568	3608	72960	NA	NA	0		TRUE	FALSE	TRUE	1	Althete's foot	infectious diseases
110.13	P_CORRFAC_EXTERNALIZING_scaled	NA	-0.0267249	0.024419	0.973629	0.273766	logistic	74685	1725	72960	NA	NA	0		FALSE	FALSE	FALSE	1	Dermatophytosis of the body	infectious diseases
110.2	P_CORRFAC_EXTERNALIZING_scaled	NA	-0.0363969	0.0273027	0.964258	0.182503	logistic	74342	1382	72960	NA	NA	0		FALSE	FALSE	FALSE	1	Dermatomycoses	infectious diseases
112	P_CORRFAC_EXTERNALIZING_scaled	NA	0.00385677	0.0148483	1.00386	0.79506	logistic	77855	4895	72960	NA	NA	0		FALSE	FALSE	FALSE	0	Candidiasis	infectious diseases
112.3	P_CORRFAC_EXTERNALIZING_scaled	NA	0.0105971	0.0343032	1.01065	0.757379	logistic	73819	859	72960	NA	NA	0		FALSE	FALSE	FALSE	0	Candidiasis of skin and nails	infectious diseases
117	P_CORRFAC_EXTERNALIZING_scaled	NA	0.0026187	0.0324306	1.00262	0.935643	logistic	73930	970	72960	NA	NA	0		FALSE	FALSE	FALSE	0	Mycoses	infectious diseases
117.1	P_CORRFAC_EXTERNALIZING_scaled	NA	0.139101	0.127868	1.14924	0.276663	logistic	73021	61	72960	NA	NA	0		FALSE	FALSE	FALSE	0	Histoplasmosis	infectious diseases
117.2	P_CORRFAC_EXTERNALIZING_scaled	NA	0.773467	0.217731	2.16727	0.000381731	logistic	72982	22	72960	NA	NA	0		TRUE	FALSE	TRUE	0	Coccidioidomycosis	infectious diseases
117.3	P_CORRFAC_EXTERNALIZING_scaled	NA	NA	NA	NA	NA	logistic	72967	7	72960	NA	NA	0	[Error: < 20 cases or controls]	NA	NA	NA	0	Blastomycotic infection	infectious diseases
117.4	P_CORRFAC_EXTERNALIZING_scaled	NA	-0.0196387	0.0503208	0.980553	0.696336	logistic	73359	399	72960	NA	NA	0		FALSE	FALSE	FALSE	1	Aspergillosis	infectious diseases
130	P_CORRFAC_EXTERNALIZING_scaled	NA	-0.037093	0.0229161	0.963587	0.105523	logistic	84447	1958	82489	NA	NA	0		FALSE	FALSE	FALSE	1	Spirochetal infection	infectious diseases
130.1	P_CORRFAC_EXTERNALIZING_scaled	NA	-0.0236395	0.0234325	0.976638	0.313054	logistic	84360	1871	82489	NA	NA	0		FALSE	FALSE	FALSE	1	Lyme disease	infectious diseases
131	P_CORRFAC_EXTERNALIZING_scaled	NA	-0.0497311	0.164954	0.951485	0.763045	logistic	82526	37	82489	NA	NA	0		FALSE	FALSE	FALSE	1	Protozoan infection	infectious diseases
132	P_CORRFAC_EXTERNALIZING_scaled	NA	0.0865572	0.0548614	1.09041	0.114624	logistic	82830	341	82489	NA	NA	0		FALSE	FALSE	FALSE	0	Infestation (lice, mites)	infectious diseases
132.1	P_CORRFAC_EXTERNALIZING_scaled	NA	0.180142	0.116207	1.19739	0.121097	logistic	82567	78	82489	NA	NA	0		FALSE	FALSE	FALSE	0	Pediculosis and phthirus infestation	infectious diseases
133	P_CORRFAC_EXTERNALIZING_scaled	NA	-0.188071	0.063754	0.828556	0.00317822	logistic	82736	247	82489	NA	NA	0		TRUE	FALSE	TRUE	1	Arthropod-borne diseases	infectious diseases
134	P_CORRFAC_EXTERNALIZING_scaled	NA	-0.150087	0.079689	0.860633	0.0596441	logistic	82646	157	82489	NA	NA	0		FALSE	FALSE	FALSE	1	Helminthiases	infectious diseases
134.1	P_CORRFAC_EXTERNALIZING_scaled	NA	-0.0143766	0.100361	0.985726	0.886094	logistic	82588	99	82489	NA	NA	0		FALSE	FALSE	FALSE	1	Intestinal helminthiases	infectious diseases
136	P_CORRFAC_EXTERNALIZING_scaled	NA	0.0543058	0.0156757	1.05581	0.000531555	logistic	86812	4323	82489	NA	NA	0		TRUE	FALSE	TRUE	0	Other infectious and parasitic diseases	infectious diseases
145	P_CORRFAC_EXTERNALIZING_scaled	NA	-0.0622228	0.037808	0.939674	0.0998135	logistic	90692	706	89986	NA	NA	0		FALSE	FALSE	FALSE	1	Cancer of mouth	neoplasms
145.1	P_CORRFAC_EXTERNALIZING_scaled	NA	NA	NA	NA	NA	logistic	90004	18	89986	NA	NA	0	[Error: < 20 cases or controls]	NA	NA	NA	0	Cancer of lip	neoplasms
145.2	P_CORRFAC_EXTERNALIZING_scaled	NA	0.0357358	0.0555544	1.03638	0.520057	logistic	90311	325	89986	NA	NA	0		FALSE	FALSE	FALSE	0	Cancer of tongue	neoplasms
145.3	P_CORRFAC_EXTERNALIZING_scaled	NA	-0.196907	0.070389	0.821267	0.00515139	logistic	90188	202	89986	NA	NA	0		TRUE	FALSE	TRUE	1	Cancer of major salivary glands	neoplasms
145.4	P_CORRFAC_EXTERNALIZING_scaled	NA	-0.278841	0.233042	0.75666	0.231491	logistic	90006	20	89986	NA	NA	0		FALSE	FALSE	FALSE	1	Cancer of the gums	neoplasms
145.5	P_CORRFAC_EXTERNALIZING_scaled	NA	-0.13683	0.144374	0.872119	0.343259	logistic	90033	47	89986	NA	NA	0		FALSE	FALSE	FALSE	1	Cancer of the mouth floor	neoplasms
149	P_CORRFAC_EXTERNALIZING_scaled	NA	0.0329158	0.0362007	1.03346	0.363214	logistic	90759	773	89986	NA	NA	0		FALSE	FALSE	FALSE	0	Cancer of larynx, pharynx, nasal cavities	neoplasms
149.1	P_CORRFAC_EXTERNALIZING_scaled	NA	0.132108	0.0598201	1.14123	0.0272147	logistic	90265	279	89986	NA	NA	0		TRUE	FALSE	FALSE	0	Cancer of oropharynx	neoplasms
149.2	P_CORRFAC_EXTERNALIZING_scaled	NA	0.386863	0.124315	1.47236	0.00185856	logistic	90050	64	89986	NA	NA	0		TRUE	FALSE	TRUE	0	Cancer of nasopharynx	neoplasms
149.3	P_CORRFAC_EXTERNALIZING_scaled	NA	0.393021	0.164351	1.48145	0.0167867	logistic	90023	37	89986	NA	NA	0		TRUE	FALSE	FALSE	0	Cancer of hypopharynx	neoplasms
149.4	P_CORRFAC_EXTERNALIZING_scaled	NA	0.155046	0.0656765	1.16771	0.0182379	logistic	90221	235	89986	NA	NA	0		TRUE	FALSE	FALSE	0	Cancer of larynx	neoplasms
149.5	P_CORRFAC_EXTERNALIZING_scaled	NA	-0.103632	0.053172	0.901557	0.0512949	logistic	90340	354	89986	NA	NA	0		FALSE	FALSE	FALSE	1	Hx of malignant neoplasm of oral cavity and pharynx	neoplasms
149.9	P_CORRFAC_EXTERNALIZING_scaled	NA	-0.110397	0.0981664	0.895479	0.260764	logistic	90091	105	89986	NA	NA	0		FALSE	FALSE	FALSE	1	Cancer of of nasal cavities	neoplasms
150	P_CORRFAC_EXTERNALIZING_scaled	NA	-0.0857242	0.0415189	0.917847	0.0389508	logistic	80642	596	80046	NA	NA	0		TRUE	FALSE	FALSE	1	Cancer of esophagus	neoplasms
151	P_CORRFAC_EXTERNALIZING_scaled	NA	-0.0303751	0.047333	0.970082	0.521048	logistic	80502	456	80046	NA	NA	0		FALSE	FALSE	FALSE	1	Cancer of stomach	neoplasms
153	P_CORRFAC_EXTERNALIZING_scaled	NA	0.0112636	0.0215145	1.01133	0.6006	logistic	65130	2306	62824	NA	NA	0		FALSE	FALSE	FALSE	0	Colorectal cancer	neoplasms
153.2	P_CORRFAC_EXTERNALIZING_scaled	NA	0.0129316	0.0238661	1.01302	0.587928	logistic	64682	1858	62824	NA	NA	0		FALSE	FALSE	FALSE	0	Colon cancer	neoplasms
153.3	P_CORRFAC_EXTERNALIZING_scaled	NA	-0.0222736	0.0282958	0.977973	0.431181	logistic	64124	1300	62824	NA	NA	0		FALSE	FALSE	FALSE	1	Malignant neoplasm of rectum, rectosigmoid junction, and anus	neoplasms
155	P_CORRFAC_EXTERNALIZING_scaled	NA	-0.0392986	0.0390463	0.961464	0.314193	logistic	80713	667	80046	NA	NA	0		FALSE	FALSE	FALSE	1	Cancer of liver and intrahepatic bile duct	neoplasms
155.1	P_CORRFAC_EXTERNALIZING_scaled	NA	-0.0883006	0.0439177	0.915486	0.0443684	logistic	80574	528	80046	NA	NA	0		TRUE	FALSE	FALSE	1	Malignant neoplasm of liver, primary	neoplasms
157	P_CORRFAC_EXTERNALIZING_scaled	NA	-0.0334513	0.0354006	0.967102	0.344691	logistic	80867	821	80046	NA	NA	0		FALSE	FALSE	FALSE	1	Pancreatic cancer	neoplasms
158	P_CORRFAC_EXTERNALIZING_scaled	NA	0.0133933	0.0209775	1.01348	0.523172	logistic	82446	2400	80046	NA	NA	0		FALSE	FALSE	FALSE	0	Neoplasm of unspecified nature of digestive system	neoplasms
159	P_CORRFAC_EXTERNALIZING_scaled	NA	-0.0468218	0.0277842	0.954257	0.0919504	logistic	81393	1347	80046	NA	NA	0		FALSE	FALSE	FALSE	1	Malignant neoplasm of other and ill-defined sites within the digestive organs and peritoneum	neoplasms
159.2	P_CORRFAC_EXTERNALIZING_scaled	NA	0.194719	0.06697	1.21497	0.00364272	logistic	80273	227	80046	NA	NA	0		TRUE	FALSE	TRUE	0	Malignant neoplasm of small intestine, including duodenum	neoplasms
159.3	P_CORRFAC_EXTERNALIZING_scaled	NA	-0.0202487	0.0737601	0.979955	0.783684	logistic	80233	187	80046	NA	NA	0		FALSE	FALSE	FALSE	1	Malignant neoplasm of gallbladder and extrahepatic bile ducts	neoplasms
159.4	P_CORRFAC_EXTERNALIZING_scaled	NA	-0.116946	0.0692151	0.889634	0.0911051	logistic	80262	216	80046	NA	NA	0		FALSE	FALSE	FALSE	1	Malignant neoplasm of retroperitoneum and peritoneum	neoplasms
164	P_CORRFAC_EXTERNALIZING_scaled	NA	0.153126	0.0667774	1.16547	0.0218432	logistic	88915	227	88688	NA	NA	0		TRUE	FALSE	FALSE	0	Cancer of intrathoracic organs	neoplasms
165	P_CORRFAC_EXTERNALIZING_scaled	NA	0.00836678	0.0184037	1.0084	0.64938	logistic	91802	3114	88688	NA	NA	0		FALSE	FALSE	FALSE	0	Cancer within the respiratory system	neoplasms
165.1	P_CORRFAC_EXTERNALIZING_scaled	NA	-0.00889325	0.018729	0.991146	0.634902	logistic	91691	3003	88688	NA	NA	0		FALSE	FALSE	FALSE	1	Cancer of bronchus; lung	neoplasms
170	P_CORRFAC_EXTERNALIZING_scaled	NA	-0.0199868	0.026168	0.980212	0.444994	logistic	92110	1495	90615	NA	NA	0		FALSE	FALSE	FALSE	1	Cancer of bone and connective tissue	neoplasms
170.1	P_CORRFAC_EXTERNALIZING_scaled	NA	-0.145362	0.0370719	0.864709	8.81507e-05	logistic	91354	739	90615	NA	NA	0		TRUE	FALSE	TRUE	1	Bone cancer	neoplasms
170.2	P_CORRFAC_EXTERNALIZING_scaled	NA	0.00929116	0.030315	1.00933	0.759234	logistic	91724	1109	90615	NA	NA	0		FALSE	FALSE	FALSE	0	Cancer of connective tissue	neoplasms
172	P_CORRFAC_EXTERNALIZING_scaled	NA	-0.0188824	0.0098931	0.981295	0.0563074	logistic	83488	14537	68951	NA	NA	0		FALSE	FALSE	FALSE	1	Skin cancer	neoplasms
172.1	P_CORRFAC_EXTERNALIZING_scaled	NA	-0.032022	0.0181875	0.968485	0.0782962	logistic	72300	3349	68951	NA	NA	0		FALSE	FALSE	FALSE	1	Melanomas of skin, dx or hx	neoplasms
172.11	P_CORRFAC_EXTERNALIZING_scaled	NA	-0.0350167	0.0199771	0.965589	0.0796288	logistic	71686	2735	68951	NA	NA	0		FALSE	FALSE	FALSE	1	Melanomas of skin	neoplasms
172.2	P_CORRFAC_EXTERNALIZING_scaled	NA	-0.0159306	0.0103717	0.984196	0.124544	logistic	81964	13013	68951	NA	NA	0		FALSE	FALSE	FALSE	1	Other non-epithelial cancer of skin	neoplasms
172.21	P_CORRFAC_EXTERNALIZING_scaled	NA	-0.0455617	0.0133356	0.955461	0.00063424	logistic	75889	6938	68951	NA	NA	0		TRUE	FALSE	TRUE	1	Basal cell carcinoma	neoplasms
172.22	P_CORRFAC_EXTERNALIZING_scaled	NA	-0.00922397	0.0177843	0.990818	0.604	logistic	72755	3804	68951	NA	NA	0		FALSE	FALSE	FALSE	1	Squamous cell carcinoma	neoplasms
172.3	P_CORRFAC_EXTERNALIZING_scaled	NA	-0.00566882	0.0203182	0.994347	0.780244	logistic	71761	2810	68951	NA	NA	0		FALSE	FALSE	FALSE	1	Carcinoma in situ of skin	neoplasms
173	P_CORRFAC_EXTERNALIZING_scaled	NA	-0.0239263	0.00980631	0.976358	0.0146918	logistic	81999	13048	68951	NA	NA	0		TRUE	FALSE	TRUE	1	Neoplasm of uncertain behavior of skin	neoplasms
174	P_CORRFAC_EXTERNALIZING_scaled	NA	0.0244971	0.0151991	1.0248	0.107017	logistic	81146	5359	75787	NA	NA	0		FALSE	FALSE	FALSE	0	Breast cancer	neoplasms
174.1	P_CORRFAC_EXTERNALIZING_scaled	NA	0.0238264	0.0155176	1.02411	0.124675	logistic	80912	5125	75787	NA	NA	0		FALSE	FALSE	FALSE	0	Breast cancer [female]	neoplasms
174.11	P_CORRFAC_EXTERNALIZING_scaled	NA	0.0268123	0.0156553	1.02718	0.0867733	logistic	80806	5019	75787	NA	NA	0		FALSE	FALSE	FALSE	0	Malignant neoplasm of female breast	neoplasms
174.2	P_CORRFAC_EXTERNALIZING_scaled	NA	0.0662802	0.10923	1.06853	0.543986	logistic	75871	84	75787	NA	NA	0		FALSE	FALSE	FALSE	0	Breast cancer [male]	neoplasms
174.3	P_CORRFAC_EXTERNALIZING_scaled	NA	0.0270412	0.0405505	1.02741	0.504866	logistic	76423	636	75787	NA	NA	0		FALSE	FALSE	FALSE	0	Neoplasm of uncertain behavior of breast	neoplasms
175	P_CORRFAC_EXTERNALIZING_scaled	NA	0.0285177	0.0215347	1.02893	0.185415	logistic	71731	2386	69345	NA	NA	0		FALSE	FALSE	FALSE	0	Acquired absence of breast	neoplasms
180	P_CORRFAC_EXTERNALIZING_scaled	NA	0.0752037	0.0189714	1.0781	7.36849e-05	logistic	76830	3110	73720	NA	NA	0		TRUE	FALSE	TRUE	0	Cervical cancer and dysplasia	neoplasms
180.1	P_CORRFAC_EXTERNALIZING_scaled	NA	0.093239	0.048202	1.09772	0.0530717	logistic	74163	443	73720	NA	NA	0		FALSE	FALSE	FALSE	0	Cervical cancer	neoplasms
180.3	P_CORRFAC_EXTERNALIZING_scaled	NA	0.0739795	0.0199066	1.07678	0.00020213	logistic	76532	2812	73720	NA	NA	0		TRUE	FALSE	TRUE	0	Cervical intraepithelial neoplasia [CIN] [Cervical dysplasia]	neoplasms
182	P_CORRFAC_EXTERNALIZING_scaled	NA	0.105098	0.0333952	1.11082	0.00164904	logistic	77133	933	76200	NA	NA	0		TRUE	FALSE	TRUE	0	Malignant neoplasm of uterus	neoplasms
184	P_CORRFAC_EXTERNALIZING_scaled	NA	0.105947	0.0290236	1.11176	0.000261838	logistic	81075	1243	79832	NA	NA	0		TRUE	FALSE	TRUE	0	Cancer of other female genital organs	neoplasms
184.1	P_CORRFAC_EXTERNALIZING_scaled	NA	0.086032	0.0329164	1.08984	0.00895802	logistic	80793	961	79832	NA	NA	0		TRUE	FALSE	TRUE	0	Malignant neoplasm of ovary and other uterine adnexa	neoplasms
184.11	P_CORRFAC_EXTERNALIZING_scaled	NA	0.0360219	0.0364927	1.03668	0.323594	logistic	80609	777	79832	NA	NA	0		FALSE	FALSE	FALSE	0	Malignant neoplasm of ovary	neoplasms
184.2	P_CORRFAC_EXTERNALIZING_scaled	NA	0.179798	0.0547277	1.19698	0.00101867	logistic	80168	336	79832	NA	NA	0		TRUE	FALSE	TRUE	0	Cancer of other female genital organs (excluding uterus and ovary)	neoplasms
185	P_CORRFAC_EXTERNALIZING_scaled	NA	-0.0469815	0.0180568	0.954105	0.00927158	logistic	79585	4905	74680	NA	NA	0		TRUE	FALSE	TRUE	1	Cancer of prostate	neoplasms
187	P_CORRFAC_EXTERNALIZING_scaled	NA	-0.15655	0.0445927	0.855089	0.000446997	logistic	87075	521	86554	NA	NA	0		TRUE	FALSE	TRUE	1	Cancer of other male genital organs	neoplasms
187.1	P_CORRFAC_EXTERNALIZING_scaled	NA	-0.167255	0.0883827	0.845984	0.0584377	logistic	86684	130	86554	NA	NA	0		FALSE	FALSE	FALSE	1	Malignant neoplasm of unspecified male genital organ	neoplasms
187.2	P_CORRFAC_EXTERNALIZING_scaled	NA	-0.157282	0.0571654	0.854463	0.00593505	logistic	86871	317	86554	NA	NA	0		TRUE	FALSE	TRUE	1	Malignant neoplasm of testis	neoplasms
187.8	P_CORRFAC_EXTERNALIZING_scaled	NA	-0.104633	0.105218	0.900655	0.320011	logistic	86647	93	86554	NA	NA	0		FALSE	FALSE	FALSE	1	Neoplasm of uncertain behavior of male genital organs	neoplasms
189	P_CORRFAC_EXTERNALIZING_scaled	NA	-0.00297818	0.0178532	0.997026	0.867516	logistic	92058	3377	88681	NA	NA	0		FALSE	FALSE	FALSE	1	Cancer of urinary organs (incl. kidney and bladder)	neoplasms
189.1	P_CORRFAC_EXTERNALIZING_scaled	NA	0.0175651	0.0242418	1.01772	0.468711	logistic	90442	1761	88681	NA	NA	0		FALSE	FALSE	FALSE	0	Cancer of kidney and renal pelvis	neoplasms
189.11	P_CORRFAC_EXTERNALIZING_scaled	NA	0.0260558	0.0254837	1.0264	0.306568	logistic	90271	1590	88681	NA	NA	0		FALSE	FALSE	FALSE	0	Malignant neoplasm of kidney, except pelvis	neoplasms
189.12	P_CORRFAC_EXTERNALIZING_scaled	NA	0.0705702	0.0546781	1.07312	0.196825	logistic	89017	336	88681	NA	NA	0		FALSE	FALSE	FALSE	0	Malignant neoplasm of renal pelvis	neoplasms
189.2	P_CORRFAC_EXTERNALIZING_scaled	NA	-0.0317379	0.0241635	0.96876	0.189025	logistic	90494	1813	88681	NA	NA	0		FALSE	FALSE	FALSE	1	Cancer of bladder	neoplasms
189.21	P_CORRFAC_EXTERNALIZING_scaled	NA	-0.0160999	0.0245398	0.984029	0.511778	logistic	90437	1756	88681	NA	NA	0		FALSE	FALSE	FALSE	1	Malignant neoplasm of bladder	neoplasms
189.4	P_CORRFAC_EXTERNALIZING_scaled	NA	-0.0137081	0.0395034	0.986385	0.728584	logistic	89344	663	88681	NA	NA	0		FALSE	FALSE	FALSE	1	Malignant neoplasm of other urinary organs	neoplasms
190	P_CORRFAC_EXTERNALIZING_scaled	NA	0.0668408	0.0778528	1.06913	0.390587	logistic	87465	166	87299	NA	NA	0		FALSE	FALSE	FALSE	0	Cancer of eye	neoplasms
191	P_CORRFAC_EXTERNALIZING_scaled	NA	0.0490097	0.0227012	1.05023	0.0308577	logistic	89291	1992	87299	NA	NA	0		TRUE	FALSE	FALSE	0	Manlignant and unknown neoplasms of brain and nervous system	neoplasms
191.1	P_CORRFAC_EXTERNALIZING_scaled	NA	0.0267893	0.0277389	1.02715	0.334161	logistic	88624	1325	87299	NA	NA	0		FALSE	FALSE	FALSE	0	Cancer of brain and nervous system	neoplasms
191.11	P_CORRFAC_EXTERNALIZING_scaled	NA	0.0313506	0.0291377	1.03185	0.281952	logistic	88499	1200	87299	NA	NA	0		FALSE	FALSE	FALSE	0	Cancer of brain	neoplasms
193	P_CORRFAC_EXTERNALIZING_scaled	NA	-0.0720649	0.0214395	0.93047	0.00077573	logistic	88037	2261	85776	NA	NA	0		TRUE	FALSE	TRUE	1	Thyroid cancer	neoplasms
194	P_CORRFAC_EXTERNALIZING_scaled	NA	0.0272166	0.0503749	1.02759	0.589002	logistic	86173	397	85776	NA	NA	0		FALSE	FALSE	FALSE	0	Cancer of other endocrine glands	neoplasms
195	P_CORRFAC_EXTERNALIZING_scaled	NA	-0.0173711	0.013577	0.982779	0.200737	logistic	68709	6263	62446	NA	NA	0		FALSE	FALSE	FALSE	1	Cancer, suspected or other	neoplasms
195.1	P_CORRFAC_EXTERNALIZING_scaled	NA	-0.0278888	0.0155787	0.972497	0.0734231	logistic	67089	4643	62446	NA	NA	0		FALSE	FALSE	FALSE	1	Malignant neoplasm, other	neoplasms
195.3	P_CORRFAC_EXTERNALIZING_scaled	NA	0.0219028	0.0367954	1.02214	0.551669	logistic	63211	765	62446	NA	NA	0		FALSE	FALSE	FALSE	0	Malignant neoplasm of head, face, and neck	neoplasms
196	P_CORRFAC_EXTERNALIZING_scaled	NA	0.00796101	0.00967654	1.00799	0.410672	logistic	76036	13590	62446	NA	NA	0		FALSE	FALSE	FALSE	0	Radiotherapy	neoplasms
197	P_CORRFAC_EXTERNALIZING_scaled	NA	0.0212817	0.00961046	1.02151	0.0267987	logistic	76295	13849	62446	NA	NA	0		TRUE	FALSE	FALSE	0	Chemotherapy	neoplasms
198	P_CORRFAC_EXTERNALIZING_scaled	NA	0.00310457	0.0139144	1.00311	0.823443	logistic	68384	5938	62446	NA	NA	0		FALSE	FALSE	FALSE	0	Secondary malignant neoplasm	neoplasms
198.1	P_CORRFAC_EXTERNALIZING_scaled	NA	-0.00990143	0.0197992	0.990147	0.617011	logistic	65192	2746	62446	NA	NA	0		FALSE	FALSE	FALSE	1	Secondary malignancy of lymph nodes	neoplasms
198.2	P_CORRFAC_EXTERNALIZING_scaled	NA	0.00375316	0.0260159	1.00376	0.885292	logistic	64000	1554	62446	NA	NA	0		FALSE	FALSE	FALSE	0	Secondary malignancy of respiratory organs	neoplasms
198.3	P_CORRFAC_EXTERNALIZING_scaled	NA	-0.00490316	0.0303494	0.995109	0.871654	logistic	63578	1132	62446	NA	NA	0		FALSE	FALSE	FALSE	1	Secondary malignant neoplasm of digestive systems	neoplasms
198.4	P_CORRFAC_EXTERNALIZING_scaled	NA	0.0492367	0.0278339	1.05047	0.0769032	logistic	63795	1349	62446	NA	NA	0		FALSE	FALSE	FALSE	0	Secondary malignant neoplasm of liver	neoplasms
198.5	P_CORRFAC_EXTERNALIZING_scaled	NA	0.0605617	0.0334988	1.06243	0.0706258	logistic	63368	922	62446	NA	NA	0		FALSE	FALSE	FALSE	0	Secondary malignancy of brain/spine	neoplasms
198.6	P_CORRFAC_EXTERNALIZING_scaled	NA	-0.0111247	0.0258292	0.988937	0.666685	logistic	64030	1584	62446	NA	NA	0		FALSE	FALSE	FALSE	1	Secondary malignancy of bone	neoplasms
198.7	P_CORRFAC_EXTERNALIZING_scaled	NA	0.18158	0.0793988	1.19911	0.0221995	logistic	62607	161	62446	NA	NA	0		TRUE	FALSE	FALSE	0	Secondary malignant neoplasm of skin	neoplasms
199	P_CORRFAC_EXTERNALIZING_scaled	NA	0.00403348	0.0124943	1.00404	0.746827	logistic	69906	7460	62446	NA	NA	0		FALSE	FALSE	FALSE	0	Neoplasm of uncertain behavior	neoplasms
199.4	P_CORRFAC_EXTERNALIZING_scaled	NA	0.207589	0.0750576	1.23071	0.00567949	logistic	62632	186	62446	NA	NA	0		TRUE	FALSE	TRUE	0	Neurofibromatosis	neoplasms
200	P_CORRFAC_EXTERNALIZING_scaled	NA	0.0220559	0.0284304	1.0223	0.437875	logistic	88081	1263	86818	NA	NA	0		FALSE	FALSE	FALSE	0	Myeloproliferative disease	neoplasms
200.1	P_CORRFAC_EXTERNALIZING_scaled	NA	0.384426	0.0714878	1.46877	7.55259e-08	logistic	68116	196	67920	NA	NA	0		TRUE	TRUE	TRUE	0	Polycythemia vera	neoplasms
201	P_CORRFAC_EXTERNALIZING_scaled	NA	0.0440639	0.0444005	1.04505	0.320993	logistic	87336	518	86818	NA	NA	0		FALSE	FALSE	FALSE	0	Hodgkin's disease	neoplasms
202	P_CORRFAC_EXTERNALIZING_scaled	NA	0.0217931	0.0209858	1.02203	0.299052	logistic	89180	2362	86818	NA	NA	0		FALSE	FALSE	FALSE	0	Cancer of other lymphoid, histiocytic tissue	neoplasms
202.2	P_CORRFAC_EXTERNALIZING_scaled	NA	0.0043001	0.0227719	1.00431	0.850223	logistic	88818	2000	86818	NA	NA	0		FALSE	FALSE	FALSE	0	Non-Hodgkins lymphoma	neoplasms
202.21	P_CORRFAC_EXTERNALIZING_scaled	NA	0.0404403	0.0489185	1.04127	0.408414	logistic	87241	423	86818	NA	NA	0		FALSE	FALSE	FALSE	0	Nodular lymphoma	neoplasms
202.22	P_CORRFAC_EXTERNALIZING_scaled	NA	0.110898	0.0509963	1.11728	0.0296573	logistic	87207	389	86818	NA	NA	0		TRUE	FALSE	FALSE	0	Reticulosarcoma	neoplasms
202.23	P_CORRFAC_EXTERNALIZING_scaled	NA	0.0799044	0.183539	1.08318	0.663306	logistic	86850	32	86818	NA	NA	0		FALSE	FALSE	FALSE	0	Lymphosarcoma	neoplasms
202.24	P_CORRFAC_EXTERNALIZING_scaled	NA	-0.00650533	0.102106	0.993516	0.9492	logistic	86915	97	86818	NA	NA	0		FALSE	FALSE	FALSE	1	Large cell lymphoma	neoplasms
204	P_CORRFAC_EXTERNALIZING_scaled	NA	-0.0118057	0.0254113	0.988264	0.642229	logistic	88417	1599	86818	NA	NA	0		FALSE	FALSE	FALSE	1	Leukemia	neoplasms
204.1	P_CORRFAC_EXTERNALIZING_scaled	NA	-0.0843228	0.0411422	0.919135	0.0404087	logistic	87420	602	86818	NA	NA	0		TRUE	FALSE	FALSE	1	Lymphoid leukemia	neoplasms
204.11	P_CORRFAC_EXTERNALIZING_scaled	NA	-0.182406	0.0805047	0.833263	0.0234647	logistic	86974	156	86818	NA	NA	0		TRUE	FALSE	FALSE	1	Lymphoid leukemia, acute	neoplasms
204.12	P_CORRFAC_EXTERNALIZING_scaled	NA	-0.0396457	0.0492525	0.96113	0.420849	logistic	87239	421	86818	NA	NA	0		FALSE	FALSE	FALSE	1	Lymphoid leukemia, chronic	neoplasms
204.2	P_CORRFAC_EXTERNALIZING_scaled	NA	0.0555194	0.0531333	1.05709	0.296066	logistic	87175	357	86818	NA	NA	0		FALSE	FALSE	FALSE	0	Myeloid leukemia	neoplasms
204.21	P_CORRFAC_EXTERNALIZING_scaled	NA	0.015088	0.0633701	1.0152	0.811808	logistic	87069	251	86818	NA	NA	0		FALSE	FALSE	FALSE	0	Myeloid leukemia, acute	neoplasms
204.22	P_CORRFAC_EXTERNALIZING_scaled	NA	0.179993	0.0928264	1.19721	0.0524981	logistic	86935	117	86818	NA	NA	0		FALSE	FALSE	FALSE	0	Myeloid leukemia, chronic	neoplasms
204.3	P_CORRFAC_EXTERNALIZING_scaled	NA	-0.291194	0.16657	0.747371	0.0804336	logistic	86855	37	86818	NA	NA	0		FALSE	FALSE	FALSE	1	Monocytic leukemia	neoplasms
204.4	P_CORRFAC_EXTERNALIZING_scaled	NA	0.0544254	0.0392627	1.05593	0.16569	logistic	87478	660	86818	NA	NA	0		FALSE	FALSE	FALSE	0	Multiple myeloma	neoplasms
208	P_CORRFAC_EXTERNALIZING_scaled	NA	-0.00568302	0.0080334	0.994333	0.479303	logistic	89440	24013	65427	NA	NA	0		FALSE	FALSE	FALSE	1	Benign neoplasm of colon	neoplasms
209	P_CORRFAC_EXTERNALIZING_scaled	NA	-0.0450797	0.0490847	0.955921	0.358406	logistic	92755	420	92335	NA	NA	0		FALSE	FALSE	FALSE	1	Neuroendocrine tumors	neoplasms
210	P_CORRFAC_EXTERNALIZING_scaled	NA	0.101596	0.0353777	1.10694	0.00408201	logistic	90793	807	89986	NA	NA	0		TRUE	FALSE	TRUE	0	Benign neoplasm of lip, oral cavity, and pharynx	neoplasms
211	P_CORRFAC_EXTERNALIZING_scaled	NA	0.0292916	0.0170147	1.02972	0.0851522	logistic	85589	3705	81884	NA	NA	0		FALSE	FALSE	FALSE	0	Benign neoplasm of other parts of digestive system	neoplasms
212	P_CORRFAC_EXTERNALIZING_scaled	NA	0.0492172	0.0361814	1.05045	0.173738	logistic	92495	773	91722	NA	NA	0		FALSE	FALSE	FALSE	0	Benign neoplasm of respiratory and intrathoracic organs	neoplasms
213	P_CORRFAC_EXTERNALIZING_scaled	NA	-0.0557476	0.0344352	0.945778	0.105466	logistic	42935	882	42053	NA	NA	0		FALSE	FALSE	FALSE	1	Benign neoplasm of bone and articular cartilage	neoplasms
214	P_CORRFAC_EXTERNALIZING_scaled	NA	-0.0328616	0.0166635	0.967673	0.0486013	logistic	87928	3806	84122	NA	NA	0		TRUE	FALSE	FALSE	1	Lipoma	neoplasms
214.1	P_CORRFAC_EXTERNALIZING_scaled	NA	-0.0426149	0.0208741	0.95828	0.0411987	logistic	86503	2381	84122	NA	NA	0		TRUE	FALSE	FALSE	1	Lipoma of skin and subcutaneous tissue	neoplasms
215	P_CORRFAC_EXTERNALIZING_scaled	NA	0.0185926	0.0208039	1.01877	0.371478	logistic	86506	2384	84122	NA	NA	0		FALSE	FALSE	FALSE	0	Other benign neoplasm of connective and other soft tissue	neoplasms
216	P_CORRFAC_EXTERNALIZING_scaled	NA	-0.0438598	0.00726369	0.957088	1.55819e-09	logistic	84959	30025	54934	NA	NA	0		TRUE	TRUE	TRUE	1	Benign neoplasm of skin	neoplasms
216.1	P_CORRFAC_EXTERNALIZING_scaled	NA	-0.071001	0.0107229	0.931461	3.55778e-11	logistic	65521	10587	54934	NA	NA	0		TRUE	TRUE	TRUE	1	Screening for malignant neoplasms of the skin	neoplasms
217	P_CORRFAC_EXTERNALIZING_scaled	NA	-0.0456607	0.0124034	0.955366	0.000232056	logistic	62508	7574	54934	NA	NA	0		TRUE	FALSE	TRUE	1	Vascular hamartomas and non-neoplastic nevi	neoplasms
217.1	P_CORRFAC_EXTERNALIZING_scaled	NA	-0.0420253	0.0125322	0.958846	0.000798264	logistic	62331	7397	54934	NA	NA	0		TRUE	FALSE	TRUE	1	Nevus, non-neoplastic	neoplasms
218	P_CORRFAC_EXTERNALIZING_scaled	NA	-0.00838312	0.0146128	0.991652	0.566181	logistic	77877	5545	72332	NA	NA	0		FALSE	FALSE	FALSE	1	Benign neoplasm of uterus	neoplasms
218.1	P_CORRFAC_EXTERNALIZING_scaled	NA	-0.00674304	0.0146917	0.99328	0.646257	logistic	77813	5481	72332	NA	NA	0		FALSE	FALSE	FALSE	1	Uterine leiomyoma	neoplasms
218.2	P_CORRFAC_EXTERNALIZING_scaled	NA	-0.158355	0.0763251	0.853547	0.0380104	logistic	72505	173	72332	NA	NA	0		TRUE	FALSE	FALSE	1	Other benign neoplasm of uterus	neoplasms
220	P_CORRFAC_EXTERNALIZING_scaled	NA	0.0478966	0.0375963	1.04906	0.202674	logistic	69869	731	69138	NA	NA	0		FALSE	FALSE	FALSE	0	Benign neoplasm of ovary	neoplasms
221	P_CORRFAC_EXTERNALIZING_scaled	NA	0.0822174	0.0820892	1.08569	0.316555	logistic	68444	149	68295	NA	NA	0		FALSE	FALSE	FALSE	0	Benign neoplasm of other female genital organs	neoplasms
222	P_CORRFAC_EXTERNALIZING_scaled	NA	-0.15212	0.0778236	0.858885	0.0506207	logistic	86723	169	86554	NA	NA	0		FALSE	FALSE	FALSE	1	Benign neoplasm of male genital organs	neoplasms
223	P_CORRFAC_EXTERNALIZING_scaled	NA	-0.0239892	0.042555	0.976296	0.572943	logistic	42617	564	42053	NA	NA	0		FALSE	FALSE	FALSE	1	Benign neoplasm of kidney and other urinary organs	neoplasms
224	P_CORRFAC_EXTERNALIZING_scaled	NA	0.112895	0.0296695	1.11951	0.00014175	logistic	88459	1160	87299	NA	NA	0		TRUE	FALSE	TRUE	0	Benign neoplasm of eye	neoplasms
224.1	P_CORRFAC_EXTERNALIZING_scaled	NA	0.126187	0.0313432	1.13449	5.6739e-05	logistic	88336	1037	87299	NA	NA	0		TRUE	FALSE	TRUE	0	Benign neoplasm of eye, uveal	neoplasms
225	P_CORRFAC_EXTERNALIZING_scaled	NA	0.0590729	0.0225786	1.06085	0.00888811	logistic	89327	2028	87299	NA	NA	0		TRUE	FALSE	TRUE	0	Benign neoplasm of brain and other parts of nervous system	neoplasms
225.1	P_CORRFAC_EXTERNALIZING_scaled	NA	0.0531063	0.0231491	1.05454	0.0217847	logistic	89226	1927	87299	NA	NA	0		TRUE	FALSE	FALSE	0	Benign neoplasm of brain, cranial nerves, meninges	neoplasms
225.2	P_CORRFAC_EXTERNALIZING_scaled	NA	-0.0377688	0.0885313	0.962936	0.669659	logistic	87429	130	87299	NA	NA	0		FALSE	FALSE	FALSE	1	Benign neoplasm of spinal cord, meninges	neoplasms
226	P_CORRFAC_EXTERNALIZING_scaled	NA	0.0408319	0.0393078	1.04168	0.298909	logistic	86433	657	85776	NA	NA	0		FALSE	FALSE	FALSE	0	Benign neoplasm of thyroid glands	neoplasms
227	P_CORRFAC_EXTERNALIZING_scaled	NA	0.0103888	0.0184552	1.01044	0.573488	logistic	88843	3067	85776	NA	NA	0		FALSE	FALSE	FALSE	0	Benign neoplasm of other endocrine glands and related structures	neoplasms
227.1	P_CORRFAC_EXTERNALIZING_scaled	NA	0.148908	0.0356574	1.16057	2.96574e-05	logistic	86568	792	85776	NA	NA	0		TRUE	FALSE	TRUE	0	Benign neoplasm of adrenal gland	neoplasms
227.2	P_CORRFAC_EXTERNALIZING_scaled	NA	-0.00841803	0.0560436	0.991617	0.880603	logistic	86100	324	85776	NA	NA	0		FALSE	FALSE	FALSE	1	Benign neoplasm of parathyroid gland	neoplasms
227.3	P_CORRFAC_EXTERNALIZING_scaled	NA	-0.0400103	0.0227734	0.96078	0.0789371	logistic	87780	2004	85776	NA	NA	0		FALSE	FALSE	FALSE	1	Benign neoplasm of pituitary gland and craniopharyngeal duct (pouch)	neoplasms
228	P_CORRFAC_EXTERNALIZING_scaled	NA	-0.0313252	0.010339	0.96916	0.00244715	logistic	89189	10930	78259	NA	NA	0		TRUE	FALSE	TRUE	1	Hemangioma and lymphangioma, any site	neoplasms
228.1	P_CORRFAC_EXTERNALIZING_scaled	NA	-0.0395993	0.0110162	0.961174	0.000324819	logistic	87732	9473	78259	NA	NA	0		TRUE	FALSE	TRUE	1	Hemangioma of skin and subcutaneous tissue	neoplasms
229	P_CORRFAC_EXTERNALIZING_scaled	NA	-0.0323856	0.0255231	0.968133	0.204485	logistic	90615	1569	89046	NA	NA	0		FALSE	FALSE	FALSE	1	Benign neoplasm of unspecified sites	neoplasms
229.1	P_CORRFAC_EXTERNALIZING_scaled	NA	-0.251986	0.170087	0.777256	0.138472	logistic	89082	36	89046	NA	NA	0		FALSE	FALSE	FALSE	1	Benign neoplasm of lymph nodes	neoplasms
230	P_CORRFAC_EXTERNALIZING_scaled	NA	0.166887	0.177115	1.18162	0.346064	logistic	92812	33	92779	NA	NA	0		FALSE	FALSE	FALSE	0	Kaposi's sarcoma	neoplasms
240	P_CORRFAC_EXTERNALIZING_scaled	NA	-0.0853473	0.0277279	0.918193	0.00208371	logistic	65977	1383	64594	NA	NA	0		TRUE	FALSE	TRUE	1	Simple and unspecified goiter	endocrine/metabolic
241	P_CORRFAC_EXTERNALIZING_scaled	NA	-0.00333262	0.0114448	0.996673	0.770906	logistic	74036	9442	64594	NA	NA	0		FALSE	FALSE	FALSE	1	Nontoxic nodular goiter	endocrine/metabolic
241.1	P_CORRFAC_EXTERNALIZING_scaled	NA	0.00186053	0.0125715	1.00186	0.882346	logistic	72200	7606	64594	NA	NA	0		FALSE	FALSE	FALSE	0	Nontoxic uninodular goiter	endocrine/metabolic
241.2	P_CORRFAC_EXTERNALIZING_scaled	NA	0.00128416	0.0135806	1.00128	0.924665	logistic	70995	6401	64594	NA	NA	0		FALSE	FALSE	FALSE	0	Nontoxic multinodular goiter	endocrine/metabolic
242	P_CORRFAC_EXTERNALIZING_scaled	NA	0.00405771	0.0181039	1.00407	0.822653	logistic	67935	3341	64594	NA	NA	0		FALSE	FALSE	FALSE	0	Thyrotoxicosis with or without goiter	endocrine/metabolic
242.1	P_CORRFAC_EXTERNALIZING_scaled	NA	-0.0613243	0.0301586	0.940518	0.0420124	logistic	65741	1147	64594	NA	NA	0		TRUE	FALSE	FALSE	1	Graves' disease	endocrine/metabolic
242.2	P_CORRFAC_EXTERNALIZING_scaled	NA	-0.104919	0.0646469	0.900398	0.1046	logistic	64839	245	64594	NA	NA	0		FALSE	FALSE	FALSE	1	Toxic multinodular goiter	endocrine/metabolic
242.3	P_CORRFAC_EXTERNALIZING_scaled	NA	0.0122432	0.0620241	1.01232	0.843518	logistic	64863	269	64594	NA	NA	0		FALSE	FALSE	FALSE	0	Exophthalmos	endocrine/metabolic
242.31	P_CORRFAC_EXTERNALIZING_scaled	NA	-0.572681	0.155306	0.564012	0.000226528	logistic	64639	45	64594	NA	NA	0		TRUE	FALSE	TRUE	1	Thyrotoxic exophthalmos	endocrine/metabolic
244	P_CORRFAC_EXTERNALIZING_scaled	NA	0.00311046	0.00913704	1.00312	0.733538	logistic	80830	16236	64594	NA	NA	0		FALSE	FALSE	FALSE	0	Hypothyroidism	endocrine/metabolic
244.1	P_CORRFAC_EXTERNALIZING_scaled	NA	-0.0681945	0.0192971	0.934079	0.00040945	logistic	67497	2903	64594	NA	NA	0		TRUE	FALSE	TRUE	1	Secondary hypothyroidism	endocrine/metabolic
244.2	P_CORRFAC_EXTERNALIZING_scaled	NA	-0.013903	0.0156405	0.986193	0.37405	logistic	69123	4529	64594	NA	NA	0		FALSE	FALSE	FALSE	1	Acquired hypothyroidism	endocrine/metabolic
244.3	P_CORRFAC_EXTERNALIZING_scaled	NA	0.0102447	0.100428	1.0103	0.918748	logistic	64698	104	64594	NA	NA	0		FALSE	FALSE	FALSE	0	Iodine hypothyroidism	endocrine/metabolic
244.4	P_CORRFAC_EXTERNALIZING_scaled	NA	0.00300437	0.00936288	1.00301	0.7483	logistic	79928	15334	64594	NA	NA	0		FALSE	FALSE	FALSE	0	Hypothyroidism NOS	endocrine/metabolic
244.5	P_CORRFAC_EXTERNALIZING_scaled	NA	-0.109265	0.0881196	0.896493	0.214991	logistic	64729	135	64594	NA	NA	0		FALSE	FALSE	FALSE	1	Congenital hypothyroidism	endocrine/metabolic
245	P_CORRFAC_EXTERNALIZING_scaled	NA	0.0131928	0.018565	1.01328	0.477314	logistic	67750	3156	64594	NA	NA	0		FALSE	FALSE	FALSE	0	Thyroiditis	endocrine/metabolic
245.1	P_CORRFAC_EXTERNALIZING_scaled	NA	0.141594	0.0823239	1.15211	0.0854386	logistic	64743	149	64594	NA	NA	0		FALSE	FALSE	FALSE	0	Thyroiditis, acute and subacute	endocrine/metabolic
245.2	P_CORRFAC_EXTERNALIZING_scaled	NA	0.0277559	0.0206857	1.02814	0.179662	logistic	67124	2530	64594	NA	NA	0		FALSE	FALSE	FALSE	0	Chronic thyroiditis	endocrine/metabolic
245.21	P_CORRFAC_EXTERNALIZING_scaled	NA	0.0310765	0.0207905	1.03156	0.134981	logistic	67097	2503	64594	NA	NA	0		FALSE	FALSE	FALSE	0	Chronic lymphocytic thyroiditis	endocrine/metabolic
246	P_CORRFAC_EXTERNALIZING_scaled	NA	-0.0339007	0.0162197	0.966668	0.03661	logistic	68823	4229	64594	NA	NA	0		TRUE	FALSE	FALSE	1	Other disorders of thyroid	endocrine/metabolic
246.2	P_CORRFAC_EXTERNALIZING_scaled	NA	0.10893	0.0593044	1.11508	0.0662406	logistic	64887	293	64594	NA	NA	0		FALSE	FALSE	FALSE	0	Thyroid cyst	endocrine/metabolic
246.7	P_CORRFAC_EXTERNALIZING_scaled	NA	-0.0475776	0.0308204	0.953536	0.12266	logistic	65694	1100	64594	NA	NA	0		FALSE	FALSE	FALSE	1	Abnormal results of function study of thyroid	endocrine/metabolic
249	P_CORRFAC_EXTERNALIZING_scaled	NA	-0.0507859	0.0219513	0.950482	0.020691	logistic	67915	2246	65669	NA	NA	0		TRUE	FALSE	FALSE	1	Secondary diabetes mellitus	endocrine/metabolic
250	P_CORRFAC_EXTERNALIZING_scaled	NA	0.0143743	0.00962691	1.01448	0.135401	logistic	80065	14396	65669	NA	NA	0		FALSE	FALSE	FALSE	0	Diabetes mellitus	endocrine/metabolic
250.1	P_CORRFAC_EXTERNALIZING_scaled	NA	-0.00891923	0.0196996	0.99112	0.65072	logistic	68461	2792	65669	NA	NA	0		FALSE	FALSE	FALSE	1	Type 1 diabetes	endocrine/metabolic
250.11	P_CORRFAC_EXTERNALIZING_scaled	NA	0.0135831	0.0747881	1.01368	0.85588	logistic	65852	183	65669	NA	NA	0		FALSE	FALSE	FALSE	0	Type 1 diabetes with ketoacidosis	endocrine/metabolic
250.12	P_CORRFAC_EXTERNALIZING_scaled	NA	-0.0558108	0.0531988	0.945718	0.294133	logistic	66030	361	65669	NA	NA	0		FALSE	FALSE	FALSE	1	Type 1 diabetes with renal manifestations	endocrine/metabolic
250.13	P_CORRFAC_EXTERNALIZING_scaled	NA	-0.115367	0.0524416	0.891039	0.0278128	logistic	66044	375	65669	NA	NA	0		TRUE	FALSE	FALSE	1	Type 1 diabetes with ophthalmic manifestations	endocrine/metabolic
250.14	P_CORRFAC_EXTERNALIZING_scaled	NA	-0.00865621	0.041872	0.991381	0.836221	logistic	66260	591	65669	NA	NA	0		FALSE	FALSE	FALSE	1	Type 1 diabetes with neurological manifestations	endocrine/metabolic
250.15	P_CORRFAC_EXTERNALIZING_scaled	NA	-0.163207	0.0699891	0.849415	0.0197062	logistic	65880	211	65669	NA	NA	0		TRUE	FALSE	FALSE	1	Diabetes type 1 with peripheral circulatory disorders	endocrine/metabolic
250.2	P_CORRFAC_EXTERNALIZING_scaled	NA	0.0124945	0.00973941	1.01257	0.199535	logistic	79733	14064	65669	NA	NA	0		FALSE	FALSE	FALSE	0	Type 2 diabetes	endocrine/metabolic
250.21	P_CORRFAC_EXTERNALIZING_scaled	NA	0.0523248	0.0697188	1.05372	0.452946	logistic	65881	212	65669	NA	NA	0		FALSE	FALSE	FALSE	0	Type 2 diabetes with ketoacidosis	endocrine/metabolic
250.22	P_CORRFAC_EXTERNALIZING_scaled	NA	0.0246369	0.0179418	1.02494	0.169704	logistic	69246	3577	65669	NA	NA	0		FALSE	FALSE	FALSE	0	Type 2 diabetes with renal manifestations	endocrine/metabolic
250.23	P_CORRFAC_EXTERNALIZING_scaled	NA	0.0056738	0.0284701	1.00569	0.842036	logistic	66994	1325	65669	NA	NA	0		FALSE	FALSE	FALSE	0	Type 2 diabetes with ophthalmic manifestations	endocrine/metabolic
250.24	P_CORRFAC_EXTERNALIZING_scaled	NA	0.0292479	0.0175337	1.02968	0.0952964	logistic	69371	3702	65669	NA	NA	0		FALSE	FALSE	FALSE	0	Type 2 diabetes with neurological manifestations	endocrine/metabolic
250.25	P_CORRFAC_EXTERNALIZING_scaled	NA	0.0278625	0.0225046	1.02825	0.215686	logistic	67873	2204	65669	NA	NA	0		FALSE	FALSE	FALSE	0	Diabetes type 2 with peripheral circulatory disorders	endocrine/metabolic
250.3	P_CORRFAC_EXTERNALIZING_scaled	NA	-0.0197661	0.0156756	0.980428	0.207329	logistic	70252	4583	65669	NA	NA	0		FALSE	FALSE	FALSE	1	Insulin pump user	endocrine/metabolic
250.4	P_CORRFAC_EXTERNALIZING_scaled	NA	-0.00633798	0.0101639	0.993682	0.532905	logistic	78045	12376	65669	NA	NA	0		FALSE	FALSE	FALSE	1	Abnormal glucose	endocrine/metabolic
250.41	P_CORRFAC_EXTERNALIZING_scaled	NA	-0.0485267	0.0163461	0.952632	0.00299068	logistic	69817	4148	65669	NA	NA	0		TRUE	FALSE	TRUE	1	Impaired fasting glucose	endocrine/metabolic
250.42	P_CORRFAC_EXTERNALIZING_scaled	NA	0.0164506	0.0112244	1.01659	0.142756	logistic	75408	9739	65669	NA	NA	0		FALSE	FALSE	FALSE	0	Other abnormal glucose	endocrine/metabolic
250.5	P_CORRFAC_EXTERNALIZING_scaled	NA	-0.173197	0.0917289	0.840972	0.0590065	logistic	65790	121	65669	NA	NA	0		FALSE	FALSE	FALSE	1	Glycosuria or Acetonuria	endocrine/metabolic
250.6	P_CORRFAC_EXTERNALIZING_scaled	NA	-0.0367623	0.0209017	0.963905	0.078609	logistic	68189	2520	65669	NA	NA	0		FALSE	FALSE	FALSE	1	Polyneuropathy in diabetes	endocrine/metabolic
250.7	P_CORRFAC_EXTERNALIZING_scaled	NA	-0.0297989	0.027998	0.970641	0.287183	logistic	79725	1328	78397	NA	NA	0		FALSE	FALSE	FALSE	1	Diabetic retinopathy	endocrine/metabolic
251	P_CORRFAC_EXTERNALIZING_scaled	NA	0.0191568	0.109362	1.01934	0.860947	logistic	74699	84	74615	NA	NA	0		FALSE	FALSE	FALSE	0	Other disorders of pancreatic internal secretion	endocrine/metabolic
251.1	P_CORRFAC_EXTERNALIZING_scaled	NA	0.0603184	0.026037	1.06217	0.0205233	logistic	57326	1545	55781	NA	NA	0		TRUE	FALSE	FALSE	0	Hypoglycemia	endocrine/metabolic
251.8	P_CORRFAC_EXTERNALIZING_scaled	NA	NA	NA	NA	NA	logistic	74632	17	74615	NA	NA	0	[Error: < 20 cases or controls]	NA	NA	NA	0	Abnormality of secretion of glucagon or gastrin	endocrine/metabolic
252	P_CORRFAC_EXTERNALIZING_scaled	NA	0.0253042	0.0185445	1.02563	0.172407	logistic	77737	3122	74615	NA	NA	0		FALSE	FALSE	FALSE	0	Disorders of parathyroid gland	endocrine/metabolic
252.1	P_CORRFAC_EXTERNALIZING_scaled	NA	0.0285852	0.0189377	1.029	0.131188	logistic	77604	2989	74615	NA	NA	0		FALSE	FALSE	FALSE	0	Hyperparathyroidism	endocrine/metabolic
252.2	P_CORRFAC_EXTERNALIZING_scaled	NA	0.101711	0.0513567	1.10706	0.0476484	logistic	75006	391	74615	NA	NA	0		TRUE	FALSE	FALSE	0	Hypoparathyroidism	endocrine/metabolic
253	P_CORRFAC_EXTERNALIZING_scaled	NA	-0.00151284	0.0167287	0.998488	0.927942	logistic	78421	3806	74615	NA	NA	0		FALSE	FALSE	FALSE	1	Disorders of the pituitary gland and its hypothalamic control	endocrine/metabolic
253.1	P_CORRFAC_EXTERNALIZING_scaled	NA	0.0361461	0.0249251	1.03681	0.147005	logistic	76292	1677	74615	NA	NA	0		FALSE	FALSE	FALSE	0	Pituitary hyperfunction	endocrine/metabolic
253.11	P_CORRFAC_EXTERNALIZING_scaled	NA	0.109772	0.0644236	1.11602	0.0883985	logistic	74859	244	74615	NA	NA	0		FALSE	FALSE	FALSE	0	Acromegaly and gigantism	endocrine/metabolic
253.2	P_CORRFAC_EXTERNALIZING_scaled	NA	-0.146486	0.0296822	0.863738	8.00878e-07	logistic	75779	1164	74615	NA	NA	0		TRUE	TRUE	TRUE	1	Pituitary hypofunction	endocrine/metabolic
253.3	P_CORRFAC_EXTERNALIZING_scaled	NA	-0.0533044	0.05539	0.948091	0.335875	logistic	74950	335	74615	NA	NA	0		FALSE	FALSE	FALSE	1	Diabetes insipidus	endocrine/metabolic
253.4	P_CORRFAC_EXTERNALIZING_scaled	NA	-0.0438183	0.0487996	0.957128	0.369226	logistic	75046	431	74615	NA	NA	0		FALSE	FALSE	FALSE	1	Anterior pituitary disorders	endocrine/metabolic
253.5	P_CORRFAC_EXTERNALIZING_scaled	NA	-0.320852	0.0734902	0.725531	1.26592e-05	logistic	74801	186	74615	NA	NA	0		TRUE	TRUE	TRUE	1	Pituitary dwarfism	endocrine/metabolic
253.7	P_CORRFAC_EXTERNALIZING_scaled	NA	0.116313	0.0475059	1.12335	0.0143492	logistic	75060	445	74615	NA	NA	0		TRUE	FALSE	TRUE	0	Other disorders of neurohypophysis	endocrine/metabolic
254	P_CORRFAC_EXTERNALIZING_scaled	NA	0.135356	0.106129	1.14494	0.202171	logistic	74707	92	74615	NA	NA	0		FALSE	FALSE	FALSE	0	Diseases of thymus gland	endocrine/metabolic
255	P_CORRFAC_EXTERNALIZING_scaled	NA	0.012728	0.016961	1.01281	0.452997	logistic	78301	3686	74615	NA	NA	0		FALSE	FALSE	FALSE	0	Disorders of adrenal glands	endocrine/metabolic
255.1	P_CORRFAC_EXTERNALIZING_scaled	NA	0.0536162	0.0363248	1.05508	0.139939	logistic	75391	776	74615	NA	NA	0		FALSE	FALSE	FALSE	0	Adrenal hyperfunction	endocrine/metabolic
255.11	P_CORRFAC_EXTERNALIZING_scaled	NA	0.0352723	0.041226	1.0359	0.392228	logistic	75218	603	74615	NA	NA	0		FALSE	FALSE	FALSE	0	Cushing's syndrome	endocrine/metabolic
255.12	P_CORRFAC_EXTERNALIZING_scaled	NA	0.0350289	0.0868602	1.03565	0.686743	logistic	74749	134	74615	NA	NA	0		FALSE	FALSE	FALSE	0	Hyperaldosteronism	endocrine/metabolic
255.13	P_CORRFAC_EXTERNALIZING_scaled	NA	NA	NA	NA	NA	logistic	74629	14	74615	NA	NA	0	[Error: < 20 cases or controls]	NA	NA	NA	0	Medulloadrenal hyperfunction	endocrine/metabolic
255.2	P_CORRFAC_EXTERNALIZING_scaled	NA	0.000802695	0.0243729	1.0008	0.973727	logistic	76354	1739	74615	NA	NA	0		FALSE	FALSE	FALSE	0	Adrenal hypofunction	endocrine/metabolic
255.21	P_CORRFAC_EXTERNALIZING_scaled	NA	-0.00681594	0.0253386	0.993207	0.787934	logistic	76221	1606	74615	NA	NA	0		FALSE	FALSE	FALSE	1	Glucocorticoid deficiency	endocrine/metabolic
255.22	P_CORRFAC_EXTERNALIZING_scaled	NA	NA	NA	NA	NA	logistic	74631	16	74615	NA	NA	0	[Error: < 20 cases or controls]	NA	NA	NA	0	Mineralocorticoid deficiency	endocrine/metabolic
255.3	P_CORRFAC_EXTERNALIZING_scaled	NA	-0.395737	0.119387	0.673184	0.000917253	logistic	74688	73	74615	NA	NA	0		TRUE	FALSE	TRUE	1	Adrenogenital disorders	endocrine/metabolic
256	P_CORRFAC_EXTERNALIZING_scaled	NA	-0.0841958	0.0267198	0.919251	0.00162673	logistic	76146	1531	74615	NA	NA	0		TRUE	FALSE	TRUE	1	Ovarian dysfunction	endocrine/metabolic
256.1	P_CORRFAC_EXTERNALIZING_scaled	NA	NA	NA	NA	NA	logistic	74633	18	74615	NA	NA	0	[Error: < 20 cases or controls]	NA	NA	NA	0	Hyperestrogenism	endocrine/metabolic
256.4	P_CORRFAC_EXTERNALIZING_scaled	NA	-0.0536083	0.0290726	0.947803	0.0651913	logistic	75909	1294	74615	NA	NA	0		FALSE	FALSE	FALSE	1	Polycystic ovaries	endocrine/metabolic
257	P_CORRFAC_EXTERNALIZING_scaled	NA	-0.0487146	0.0223437	0.952453	0.0292401	logistic	76768	2153	74615	NA	NA	0		TRUE	FALSE	FALSE	1	Testicular dysfunction	endocrine/metabolic
257.1	P_CORRFAC_EXTERNALIZING_scaled	NA	-0.0412592	0.0224326	0.95958	0.0658784	logistic	76752	2137	74615	NA	NA	0		FALSE	FALSE	FALSE	1	Testicular hypofunction	endocrine/metabolic
258	P_CORRFAC_EXTERNALIZING_scaled	NA	-0.113031	0.0758309	0.893123	0.136075	logistic	74790	175	74615	NA	NA	0		FALSE	FALSE	FALSE	1	Iatrogenic endocrine disorders	endocrine/metabolic
258.1	P_CORRFAC_EXTERNALIZING_scaled	NA	0.256683	0.0777216	1.29264	0.000957929	logistic	74782	167	74615	NA	NA	0		TRUE	FALSE	TRUE	0	Postablative ovarian failure	endocrine/metabolic
259	P_CORRFAC_EXTERNALIZING_scaled	NA	0.0173777	0.0264797	1.01753	0.511653	logistic	76084	1469	74615	NA	NA	0		FALSE	FALSE	FALSE	0	Other endocrine disorders	endocrine/metabolic
259.1	P_CORRFAC_EXTERNALIZING_scaled	NA	0.0224318	0.0750393	1.02269	0.76499	logistic	74795	180	74615	NA	NA	0		FALSE	FALSE	FALSE	0	Nonspecific abnormal results of other endocrine function study	endocrine/metabolic
259.2	P_CORRFAC_EXTERNALIZING_scaled	NA	-0.229198	0.116886	0.795171	0.0498947	logistic	74692	77	74615	NA	NA	0		TRUE	FALSE	FALSE	1	Carcinoid syndrome	endocrine/metabolic
259.3	P_CORRFAC_EXTERNALIZING_scaled	NA	-0.133802	0.19041	0.874764	0.48224	logistic	74644	29	74615	NA	NA	0		FALSE	FALSE	FALSE	1	Delay in sexual development and puberty NEC	endocrine/metabolic
259.4	P_CORRFAC_EXTERNALIZING_scaled	NA	NA	NA	NA	NA	logistic	74619	4	74615	NA	NA	0	[Error: < 20 cases or controls]	NA	NA	NA	0	Precocious sexual development and puberty NEC	endocrine/metabolic
259.8	P_CORRFAC_EXTERNALIZING_scaled	NA	-0.117831	0.147362	0.888846	0.42394	logistic	74662	47	74615	NA	NA	0		FALSE	FALSE	FALSE	1	Polyglandular activity in multiple endocrine adenomatosis	endocrine/metabolic
260	P_CORRFAC_EXTERNALIZING_scaled	NA	0.0409566	0.0152447	1.04181	0.00721831	logistic	67485	4715	62770	NA	NA	0		TRUE	FALSE	TRUE	0	Protein-calorie malnutrition	endocrine/metabolic
260.1	P_CORRFAC_EXTERNALIZING_scaled	NA	0.103519	0.058104	1.10907	0.0748106	logistic	63071	301	62770	NA	NA	0		FALSE	FALSE	FALSE	0	Cachexia	endocrine/metabolic
260.2	P_CORRFAC_EXTERNALIZING_scaled	NA	0.0678192	0.0331925	1.07017	0.0410316	logistic	63702	932	62770	NA	NA	0		TRUE	FALSE	FALSE	0	severe protein-calorie malnutrition	endocrine/metabolic
260.21	P_CORRFAC_EXTERNALIZING_scaled	NA	NA	NA	NA	NA	logistic	62787	17	62770	NA	NA	0	[Error: < 20 cases or controls]	NA	NA	NA	0	Kwashiorkor	endocrine/metabolic
260.22	P_CORRFAC_EXTERNALIZING_scaled	NA	-0.274163	0.0854637	0.760209	0.00133688	logistic	62908	138	62770	NA	NA	0		TRUE	FALSE	TRUE	1	Nutritional marasmus	endocrine/metabolic
260.3	P_CORRFAC_EXTERNALIZING_scaled	NA	0.105186	0.0248939	1.11092	2.38543e-05	logistic	64471	1701	62770	NA	NA	0		TRUE	TRUE	TRUE	0	Adult failure to thrive	endocrine/metabolic
260.6	P_CORRFAC_EXTERNALIZING_scaled	NA	-0.041341	0.0280515	0.959502	0.140548	logistic	64102	1332	62770	NA	NA	0		FALSE	FALSE	FALSE	1	Anorexia	endocrine/metabolic
260.7	P_CORRFAC_EXTERNALIZING_scaled	NA	0.245458	0.0796045	1.27821	0.00204602	logistic	62934	164	62770	NA	NA	0		TRUE	FALSE	TRUE	0	Polyphagia	endocrine/metabolic
261	P_CORRFAC_EXTERNALIZING_scaled	NA	-0.0120377	0.00884028	0.988034	0.173297	logistic	79489	16719	62770	NA	NA	0		FALSE	FALSE	FALSE	1	Vitamin deficiency	endocrine/metabolic
261.1	P_CORRFAC_EXTERNALIZING_scaled	NA	0.155083	0.114983	1.16776	0.177418	logistic	62849	79	62770	NA	NA	0		FALSE	FALSE	FALSE	0	Vitamin A deficiency	endocrine/metabolic
261.2	P_CORRFAC_EXTERNALIZING_scaled	NA	0.0252882	0.0156431	1.02561	0.105971	logistic	67269	4499	62770	NA	NA	0		FALSE	FALSE	FALSE	0	Vitamin B-complex deficiencies	endocrine/metabolic
261.3	P_CORRFAC_EXTERNALIZING_scaled	NA	-0.326554	0.146049	0.721405	0.0253569	logistic	62820	50	62770	NA	NA	0		TRUE	FALSE	FALSE	1	Vitamin C deficiencies	endocrine/metabolic
261.4	P_CORRFAC_EXTERNALIZING_scaled	NA	-0.0148885	0.00960827	0.985222	0.121249	logistic	76368	13598	62770	NA	NA	0		FALSE	FALSE	FALSE	1	Vitamin D deficiency	endocrine/metabolic
261.41	P_CORRFAC_EXTERNALIZING_scaled	NA	0.254703	0.0717956	1.29008	0.000388749	logistic	62966	196	62770	NA	NA	0		TRUE	FALSE	TRUE	0	Rickets or osteomalacia	endocrine/metabolic
262	P_CORRFAC_EXTERNALIZING_scaled	NA	-0.0823683	0.0224503	0.920933	0.000243577	logistic	64861	2091	62770	NA	NA	0		TRUE	FALSE	TRUE	1	Mineral deficiency NEC	endocrine/metabolic
263	P_CORRFAC_EXTERNALIZING_scaled	NA	0.053491	0.0181738	1.05495	0.00324726	logistic	66023	3253	62770	NA	NA	0		TRUE	FALSE	TRUE	0	Other nutritional deficiency	endocrine/metabolic
264	P_CORRFAC_EXTERNALIZING_scaled	NA	0.0707167	0.0571578	1.07328	0.216006	logistic	63090	320	62770	NA	NA	0		FALSE	FALSE	FALSE	0	Lack of normal physiological development	endocrine/metabolic
264.1	P_CORRFAC_EXTERNALIZING_scaled	NA	-0.504885	0.150735	0.603575	0.000809635	logistic	62820	50	62770	NA	NA	0		TRUE	FALSE	TRUE	1	Short stature	endocrine/metabolic
264.2	P_CORRFAC_EXTERNALIZING_scaled	NA	0.165212	0.0859053	1.17964	0.0544565	logistic	62911	141	62770	NA	NA	0		FALSE	FALSE	FALSE	0	Failure to thrive (childhood)	endocrine/metabolic
264.3	P_CORRFAC_EXTERNALIZING_scaled	NA	NA	NA	NA	NA	logistic	62776	6	62770	NA	NA	0	[Error: < 20 cases or controls]	NA	NA	NA	0	Delayed milestones	endocrine/metabolic
264.9	P_CORRFAC_EXTERNALIZING_scaled	NA	0.112013	0.100687	1.11853	0.265931	logistic	62874	104	62770	NA	NA	0		FALSE	FALSE	FALSE	0	Lack of normal physiological development, unspecified	endocrine/metabolic
269	P_CORRFAC_EXTERNALIZING_scaled	NA	0.0526183	0.0194219	1.05403	0.00674395	logistic	81985	2771	79214	NA	NA	0		TRUE	FALSE	TRUE	0	Proteinuria	endocrine/metabolic
270	P_CORRFAC_EXTERNALIZING_scaled	NA	0.0210424	0.0141531	1.02127	0.137076	logistic	84670	5456	79214	NA	NA	0		FALSE	FALSE	FALSE	0	Disorders of protein plasma/amino-acid transport and metabolism	endocrine/metabolic
270.1	P_CORRFAC_EXTERNALIZING_scaled	NA	0.0878486	0.0636683	1.09182	0.167652	logistic	79463	249	79214	NA	NA	0		FALSE	FALSE	FALSE	0	Disturbances of amino-acid transport	endocrine/metabolic
270.11	P_CORRFAC_EXTERNALIZING_scaled	NA	-0.00885356	0.0751038	0.991186	0.906159	logistic	79393	179	79214	NA	NA	0		FALSE	FALSE	FALSE	1	Disturbances of sulphur-bearing amino-acid metabolism	endocrine/metabolic
270.12	P_CORRFAC_EXTERNALIZING_scaled	NA	NA	NA	NA	NA	logistic	79221	7	79214	NA	NA	0	[Error: < 20 cases or controls]	NA	NA	NA	0	Phenylketonuria [PKU]	endocrine/metabolic
270.2	P_CORRFAC_EXTERNALIZING_scaled	NA	0.218651	0.100776	1.2444	0.030031	logistic	79314	100	79214	NA	NA	0		TRUE	FALSE	FALSE	0	Disorders of amino-acid metabolism	endocrine/metabolic
270.21	P_CORRFAC_EXTERNALIZING_scaled	NA	0.331946	0.115183	1.39368	0.00395291	logistic	79291	77	79214	NA	NA	0		TRUE	FALSE	TRUE	0	Disorders of urea cycle metabolism	endocrine/metabolic
270.3	P_CORRFAC_EXTERNALIZING_scaled	NA	0.0141884	0.0145481	1.01429	0.329425	logistic	84369	5155	79214	NA	NA	0		FALSE	FALSE	FALSE	0	Disorders of plasma protein metabolism	endocrine/metabolic
270.31	P_CORRFAC_EXTERNALIZING_scaled	NA	0.0593063	0.0333612	1.0611	0.0754527	logistic	80134	920	79214	NA	NA	0		FALSE	FALSE	FALSE	0	Polyclonal hypergammaglobulinemia	endocrine/metabolic
270.32	P_CORRFAC_EXTERNALIZING_scaled	NA	-0.0121033	0.0227073	0.98797	0.594025	logistic	81259	2045	79214	NA	NA	0		FALSE	FALSE	FALSE	1	Paraproteinemia	endocrine/metabolic
270.33	P_CORRFAC_EXTERNALIZING_scaled	NA	0.0546954	0.0379125	1.05622	0.149112	logistic	79927	713	79214	NA	NA	0		FALSE	FALSE	FALSE	0	Amyloidosis	endocrine/metabolic
270.34	P_CORRFAC_EXTERNALIZING_scaled	NA	0.133394	0.0903086	1.1427	0.139652	logistic	79338	124	79214	NA	NA	0		FALSE	FALSE	FALSE	0	Alpha-1-antitrypsin deficiency	endocrine/metabolic
270.35	P_CORRFAC_EXTERNALIZING_scaled	NA	-0.11153	0.114053	0.894464	0.328133	logistic	79293	79	79214	NA	NA	0		FALSE	FALSE	FALSE	1	Macroglobulinemia	endocrine/metabolic
270.38	P_CORRFAC_EXTERNALIZING_scaled	NA	-0.0019902	0.0212074	0.998012	0.925232	logistic	81526	2312	79214	NA	NA	0		FALSE	FALSE	FALSE	1	Other specified disorders of plasma protein metabolism	endocrine/metabolic
271	P_CORRFAC_EXTERNALIZING_scaled	NA	-0.000838777	0.0136203	0.999162	0.950895	logistic	91387	5849	85538	NA	NA	0		FALSE	FALSE	FALSE	1	Disorders of carbohydrate transport and metabolism	endocrine/metabolic
271.3	P_CORRFAC_EXTERNALIZING_scaled	NA	-0.00190228	0.0137251	0.9981	0.889768	logistic	91289	5751	85538	NA	NA	0		FALSE	FALSE	FALSE	1	Intestinal disaccharidase deficiencies and disaccharide malabsorption	endocrine/metabolic
271.9	P_CORRFAC_EXTERNALIZING_scaled	NA	0.0925057	0.0923009	1.09692	0.316238	logistic	85658	120	85538	NA	NA	0		FALSE	FALSE	FALSE	0	Other disorders of carbohydrate transport and metabolism	endocrine/metabolic
272	P_CORRFAC_EXTERNALIZING_scaled	NA	-0.00855814	0.00814423	0.991478	0.29334	logistic	86428	44570	41858	NA	NA	0		FALSE	FALSE	FALSE	1	Disorders of lipoid metabolism	endocrine/metabolic
272.1	P_CORRFAC_EXTERNALIZING_scaled	NA	-0.00861287	0.00814732	0.991424	0.290447	logistic	86387	44529	41858	NA	NA	0		FALSE	FALSE	FALSE	1	Hyperlipidemia	endocrine/metabolic
272.11	P_CORRFAC_EXTERNALIZING_scaled	NA	0.0124921	0.00961664	1.01257	0.193941	logistic	68223	26365	41858	NA	NA	0		FALSE	FALSE	FALSE	0	Hypercholesterolemia	endocrine/metabolic
272.12	P_CORRFAC_EXTERNALIZING_scaled	NA	0.0853777	0.0223923	1.08913	0.000137389	logistic	44148	2290	41858	NA	NA	0		TRUE	FALSE	TRUE	0	Hyperglyceridemia	endocrine/metabolic
272.13	P_CORRFAC_EXTERNALIZING_scaled	NA	0.0142095	0.0119368	1.01431	0.23389	logistic	54086	12228	41858	NA	NA	0		FALSE	FALSE	FALSE	0	Mixed hyperlipidemia	endocrine/metabolic
272.14	P_CORRFAC_EXTERNALIZING_scaled	NA	-0.0551975	0.120836	0.946298	0.647818	logistic	41931	73	41858	NA	NA	0		FALSE	FALSE	FALSE	1	Hyperchylomicronemia	endocrine/metabolic
272.9	P_CORRFAC_EXTERNALIZING_scaled	NA	0.103086	0.0282286	1.10859	0.000260391	logistic	43304	1446	41858	NA	NA	0		TRUE	FALSE	TRUE	0	Unspecified disorder of lipoid metabolism	endocrine/metabolic
274	P_CORRFAC_EXTERNALIZING_scaled	NA	0.033146	0.0133436	1.0337	0.01299	logistic	91038	6512	84526	NA	NA	0		TRUE	FALSE	TRUE	0	Gout and other crystal arthropathies	endocrine/metabolic
274.1	P_CORRFAC_EXTERNALIZING_scaled	NA	0.0639088	0.0146859	1.066	1.35081e-05	logistic	89807	5281	84526	NA	NA	0		TRUE	TRUE	TRUE	0	Gout	endocrine/metabolic
274.11	P_CORRFAC_EXTERNALIZING_scaled	NA	0.0184849	0.0193853	1.01866	0.340311	logistic	87393	2867	84526	NA	NA	0		FALSE	FALSE	FALSE	0	Gouty arthropathy	endocrine/metabolic
274.2	P_CORRFAC_EXTERNALIZING_scaled	NA	-0.0317096	0.0248825	0.968788	0.20253	logistic	86236	1710	84526	NA	NA	0		FALSE	FALSE	FALSE	1	Crystal arthropathies	endocrine/metabolic
274.21	P_CORRFAC_EXTERNALIZING_scaled	NA	-0.0450601	0.0262971	0.95594	0.0866202	logistic	86048	1522	84526	NA	NA	0		FALSE	FALSE	FALSE	1	Chondrocalcinosis	endocrine/metabolic
275	P_CORRFAC_EXTERNALIZING_scaled	NA	0.0248674	0.0118921	1.02518	0.0365208	logistic	89364	7910	81454	NA	NA	0		TRUE	FALSE	FALSE	0	Disorders of mineral metabolism	endocrine/metabolic
275.1	P_CORRFAC_EXTERNALIZING_scaled	NA	0.0121615	0.0305225	1.01224	0.690303	logistic	82545	1091	81454	NA	NA	0		FALSE	FALSE	FALSE	0	Disorders of iron metabolism	hematopoietic
275.11	P_CORRFAC_EXTERNALIZING_scaled	NA	0.0586265	0.042553	1.06038	0.168287	logistic	82009	555	81454	NA	NA	0		FALSE	FALSE	FALSE	0	Hereditary hemochromatosis	hematopoietic
275.2	P_CORRFAC_EXTERNALIZING_scaled	NA	-0.295773	0.15352	0.743956	0.0540284	logistic	81500	46	81454	NA	NA	0		FALSE	FALSE	FALSE	1	Disorders of copper metabolism	endocrine/metabolic
275.3	P_CORRFAC_EXTERNALIZING_scaled	NA	0.130205	0.021697	1.13906	1.96032e-09	logistic	83644	2190	81454	NA	NA	0		TRUE	TRUE	TRUE	0	Disorders of magnesium metabolism	endocrine/metabolic
275.5	P_CORRFAC_EXTERNALIZING_scaled	NA	-0.0202694	0.0180288	0.979935	0.260894	logistic	84695	3241	81454	NA	NA	0		FALSE	FALSE	FALSE	1	Disorders of calcium/phosphorus metabolism	endocrine/metabolic
275.51	P_CORRFAC_EXTERNALIZING_scaled	NA	0.0464783	0.0324154	1.04758	0.15162	logistic	82422	968	81454	NA	NA	0		FALSE	FALSE	FALSE	0	Hypocalcemia	endocrine/metabolic
275.53	P_CORRFAC_EXTERNALIZING_scaled	NA	-0.0176214	0.0277173	0.982533	0.524935	logistic	82795	1341	81454	NA	NA	0		FALSE	FALSE	FALSE	1	Disorders of phosphorus metabolism	endocrine/metabolic
275.6	P_CORRFAC_EXTERNALIZING_scaled	NA	0.0314537	0.020879	1.03195	0.131945	logistic	83864	2410	81454	NA	NA	0		FALSE	FALSE	FALSE	0	Hypercalcemia	endocrine/metabolic
276	P_CORRFAC_EXTERNALIZING_scaled	NA	0.0340934	0.00844138	1.03468	5.3717e-05	logistic	83733	19233	64500	NA	NA	0		TRUE	FALSE	TRUE	0	Disorders of fluid, electrolyte, and acid-base balance	endocrine/metabolic
276.1	P_CORRFAC_EXTERNALIZING_scaled	NA	0.0389752	0.00938183	1.03974	3.26245e-05	logistic	79326	14826	64500	NA	NA	0		TRUE	FALSE	TRUE	0	Electrolyte imbalance	endocrine/metabolic
276.11	P_CORRFAC_EXTERNALIZING_scaled	NA	0.0979769	0.0307262	1.10294	0.00142909	logistic	65599	1099	64500	NA	NA	0		TRUE	FALSE	TRUE	0	Hyperosmolality and/or hypernatremia	endocrine/metabolic
276.12	P_CORRFAC_EXTERNALIZING_scaled	NA	0.0426086	0.0138491	1.04353	0.00209346	logistic	70487	5987	64500	NA	NA	0		TRUE	FALSE	TRUE	0	Hyposmolality and/or hyponatremia	endocrine/metabolic
276.13	P_CORRFAC_EXTERNALIZING_scaled	NA	0.0290902	0.0146929	1.02952	0.047717	logistic	69828	5328	64500	NA	NA	0		TRUE	FALSE	FALSE	0	Hyperpotassemia	endocrine/metabolic
276.14	P_CORRFAC_EXTERNALIZING_scaled	NA	0.0701507	0.0142156	1.07267	8.02526e-07	logistic	70037	5537	64500	NA	NA	0		TRUE	TRUE	TRUE	0	Hypopotassemia	endocrine/metabolic
276.4	P_CORRFAC_EXTERNALIZING_scaled	NA	0.0913041	0.0173966	1.0956	1.53438e-07	logistic	68060	3560	64500	NA	NA	0		TRUE	TRUE	TRUE	0	Acid-base balance disorder	endocrine/metabolic
276.41	P_CORRFAC_EXTERNALIZING_scaled	NA	0.0933746	0.0179968	1.09787	2.12112e-07	logistic	67814	3314	64500	NA	NA	0		TRUE	TRUE	TRUE	0	Acidosis	endocrine/metabolic
276.42	P_CORRFAC_EXTERNALIZING_scaled	NA	-0.00292914	0.0573444	0.997075	0.959262	logistic	64810	310	64500	NA	NA	0		FALSE	FALSE	FALSE	1	Alkalosis	endocrine/metabolic
276.5	P_CORRFAC_EXTERNALIZING_scaled	NA	0.0508896	0.0122858	1.05221	3.44071e-05	logistic	72126	7626	64500	NA	NA	0		TRUE	FALSE	TRUE	0	Hypovolemia	endocrine/metabolic
276.6	P_CORRFAC_EXTERNALIZING_scaled	NA	0.133239	0.0196745	1.14252	1.26866e-11	logistic	67325	2825	64500	NA	NA	0		TRUE	TRUE	TRUE	0	Fluid overload	endocrine/metabolic
276.8	P_CORRFAC_EXTERNALIZING_scaled	NA	0.0199735	0.0517596	1.02017	0.699579	logistic	64886	386	64500	NA	NA	0		FALSE	FALSE	FALSE	0	Polydipsia	endocrine/metabolic
277	P_CORRFAC_EXTERNALIZING_scaled	NA	0.0213295	0.0163115	1.02156	0.190998	logistic	85044	3974	81070	NA	NA	0		FALSE	FALSE	FALSE	0	Other disorders of metabolism	endocrine/metabolic
277.1	P_CORRFAC_EXTERNALIZING_scaled	NA	-0.00333822	0.127511	0.996667	0.979114	logistic	81133	63	81070	NA	NA	0		FALSE	FALSE	FALSE	1	Disorders of porphyrin metabolism	endocrine/metabolic
277.2	P_CORRFAC_EXTERNALIZING_scaled	NA	NA	NA	NA	NA	logistic	81080	10	81070	NA	NA	0	[Error: < 20 cases or controls]	NA	NA	NA	0	Other disorders of purine and pyrimidine metabolism	endocrine/metabolic
277.4	P_CORRFAC_EXTERNALIZING_scaled	NA	-0.052037	0.0375502	0.949294	0.165809	logistic	81798	728	81070	NA	NA	0		FALSE	FALSE	FALSE	1	Disorders of bilirubin excretion	endocrine/metabolic
277.5	P_CORRFAC_EXTERNALIZING_scaled	NA	-0.0174809	0.0233901	0.982671	0.454843	logistic	82965	1895	81070	NA	NA	0		FALSE	FALSE	FALSE	1	Other disorders of lipoid metabolism	endocrine/metabolic
277.51	P_CORRFAC_EXTERNALIZING_scaled	NA	-0.0579768	0.0381518	0.943672	0.128603	logistic	81766	696	81070	NA	NA	0		FALSE	FALSE	FALSE	1	Lipoprotein disorders	endocrine/metabolic
277.6	P_CORRFAC_EXTERNALIZING_scaled	NA	0.377726	0.0990333	1.45896	0.000136662	logistic	81174	104	81070	NA	NA	0		TRUE	FALSE	TRUE	0	Other deficiencies of circulating enzymes	endocrine/metabolic
277.7	P_CORRFAC_EXTERNALIZING_scaled	NA	-0.0825342	0.0309146	0.92078	0.00759074	logistic	82143	1073	81070	NA	NA	0		TRUE	FALSE	TRUE	1	Dysmetabolic syndrome X	endocrine/metabolic
277.8	P_CORRFAC_EXTERNALIZING_scaled	NA	NA	NA	NA	NA	logistic	81084	14	81070	NA	NA	0	[Error: < 20 cases or controls]	NA	NA	NA	0	Carnitine deficiencies	endocrine/metabolic
278	P_CORRFAC_EXTERNALIZING_scaled	NA	0.0135286	0.0073424	1.01362	0.0653979	logistic	85198	28433	56765	NA	NA	0		FALSE	FALSE	FALSE	0	Overweight, obesity and other hyperalimentation	endocrine/metabolic
278.1	P_CORRFAC_EXTERNALIZING_scaled	NA	0.0334171	0.00812888	1.03398	3.94099e-05	logistic	78044	21279	56765	NA	NA	0		TRUE	FALSE	TRUE	0	Obesity	endocrine/metabolic
278.11	P_CORRFAC_EXTERNALIZING_scaled	NA	0.0518133	0.0111354	1.05318	3.27097e-06	logistic	66323	9558	56765	NA	NA	0		TRUE	TRUE	TRUE	0	Morbid obesity	endocrine/metabolic
278.3	P_CORRFAC_EXTERNALIZING_scaled	NA	0.168117	0.0409468	1.18308	4.03019e-05	logistic	57369	604	56765	NA	NA	0		TRUE	FALSE	TRUE	0	Localized adiposity	endocrine/metabolic
278.4	P_CORRFAC_EXTERNALIZING_scaled	NA	0.0408646	0.0119162	1.04171	0.000605098	logistic	64928	8163	56765	NA	NA	0		TRUE	FALSE	TRUE	0	Abnormal weight gain	endocrine/metabolic
279	P_CORRFAC_EXTERNALIZING_scaled	NA	0.00955517	0.00935896	1.0096	0.307271	logistic	80788	14191	66597	NA	NA	0		FALSE	FALSE	FALSE	0	Disorders involving the immune mechanism	endocrine/metabolic
279.1	P_CORRFAC_EXTERNALIZING_scaled	NA	0.0195954	0.0164633	1.01979	0.23395	logistic	70539	3942	66597	NA	NA	0		FALSE	FALSE	FALSE	0	Immunity deficiency	endocrine/metabolic
279.11	P_CORRFAC_EXTERNALIZING_scaled	NA	0.0552704	0.0229994	1.05683	0.0162559	logistic	68562	1965	66597	NA	NA	0		TRUE	FALSE	TRUE	0	Deficiency of humoral immunity	endocrine/metabolic
279.2	P_CORRFAC_EXTERNALIZING_scaled	NA	0.0522709	0.0225011	1.05366	0.0201769	logistic	68686	2089	66597	NA	NA	0		TRUE	FALSE	FALSE	0	Autoimmune disease NEC	endocrine/metabolic
279.7	P_CORRFAC_EXTERNALIZING_scaled	NA	0.0153018	0.0163699	1.01542	0.349915	logistic	70637	4040	66597	NA	NA	0		FALSE	FALSE	FALSE	0	Other immunological findings	endocrine/metabolic
279.8	P_CORRFAC_EXTERNALIZING_scaled	NA	0.00265617	0.0174331	1.00266	0.8789	logistic	70111	3514	66597	NA	NA	0		FALSE	FALSE	FALSE	0	Other specified disorders involving the immune mechanism	endocrine/metabolic
280	P_CORRFAC_EXTERNALIZING_scaled	NA	0.0490127	0.0111859	1.05023	1.17778e-05	logistic	67952	9491	58461	NA	NA	0		TRUE	TRUE	TRUE	0	Iron deficiency anemias	hematopoietic
280.1	P_CORRFAC_EXTERNALIZING_scaled	NA	0.0541845	0.0119385	1.05568	5.66191e-06	logistic	66634	8173	58461	NA	NA	0		TRUE	TRUE	TRUE	0	Iron deficiency anemias, unspecified or not due to blood loss	hematopoietic
280.2	P_CORRFAC_EXTERNALIZING_scaled	NA	0.0166017	0.0174513	1.01674	0.341444	logistic	61959	3498	58461	NA	NA	0		FALSE	FALSE	FALSE	0	Iron deficiency anemia secondary to blood loss (chronic)	hematopoietic
281	P_CORRFAC_EXTERNALIZING_scaled	NA	0.0129693	0.0215476	1.01305	0.547248	logistic	60744	2283	58461	NA	NA	0		FALSE	FALSE	FALSE	0	Other deficiency anemia	hematopoietic
281.1	P_CORRFAC_EXTERNALIZING_scaled	NA	0.0152433	0.0263481	1.01536	0.562903	logistic	59956	1495	58461	NA	NA	0		FALSE	FALSE	FALSE	0	Megaloblastic anemia	hematopoietic
281.11	P_CORRFAC_EXTERNALIZING_scaled	NA	0.014294	0.0404811	1.0144	0.724012	logistic	59081	620	58461	NA	NA	0		FALSE	FALSE	FALSE	0	Pernicious anemia	hematopoietic
281.12	P_CORRFAC_EXTERNALIZING_scaled	NA	0.000197538	0.0323032	1.0002	0.995121	logistic	59441	980	58461	NA	NA	0		FALSE	FALSE	FALSE	0	Other vitamin B12 deficiency anemia	hematopoietic
281.13	P_CORRFAC_EXTERNALIZING_scaled	NA	-0.0319511	0.116656	0.968554	0.784168	logistic	58538	77	58461	NA	NA	0		FALSE	FALSE	FALSE	1	Folate-deficiency anemia	hematopoietic
281.9	P_CORRFAC_EXTERNALIZING_scaled	NA	0.0167024	0.0366524	1.01684	0.648608	logistic	59223	762	58461	NA	NA	0		FALSE	FALSE	FALSE	0	Deficiency anemias	hematopoietic
282	P_CORRFAC_EXTERNALIZING_scaled	NA	0.0403779	0.0497758	1.0412	0.417253	logistic	58882	421	58461	NA	NA	0		FALSE	FALSE	FALSE	0	Hereditary hemolytic anemias	hematopoietic
282.5	P_CORRFAC_EXTERNALIZING_scaled	NA	0.890549	0.227769	2.43647	9.23392e-05	logistic	58482	21	58461	NA	NA	0		TRUE	FALSE	TRUE	0	Sickle cell anemia	hematopoietic
282.8	P_CORRFAC_EXTERNALIZING_scaled	NA	-0.03692	0.0593523	0.963753	0.533911	logistic	58762	301	58461	NA	NA	0		FALSE	FALSE	FALSE	1	Other hemoglobinopathies	hematopoietic
282.9	P_CORRFAC_EXTERNALIZING_scaled	NA	0.213619	0.093962	1.23815	0.0229986	logistic	58575	114	58461	NA	NA	0		TRUE	FALSE	FALSE	0	Other hereditary hemolytic anemias	hematopoietic
283	P_CORRFAC_EXTERNALIZING_scaled	NA	0.104303	0.0550611	1.10994	0.0581825	logistic	58797	336	58461	NA	NA	0		FALSE	FALSE	FALSE	0	Acquired hemolytic anemias	hematopoietic
283.1	P_CORRFAC_EXTERNALIZING_scaled	NA	-0.0227421	0.106615	0.977515	0.831085	logistic	58548	87	58461	NA	NA	0		FALSE	FALSE	FALSE	1	Autoimmune hemolytic anemias	hematopoietic
283.2	P_CORRFAC_EXTERNALIZING_scaled	NA	0.0802616	0.0989119	1.08357	0.41711	logistic	58565	104	58461	NA	NA	0		FALSE	FALSE	FALSE	0	Non-autoimmune hemolytic anemias	hematopoietic
283.21	P_CORRFAC_EXTERNALIZING_scaled	NA	-0.000473929	0.230062	0.999526	0.998356	logistic	58484	23	58461	NA	NA	0		FALSE	FALSE	FALSE	1	Hemolytic-uremic syndrome	hematopoietic
284	P_CORRFAC_EXTERNALIZING_scaled	NA	0.0652499	0.0260575	1.06743	0.0122772	logistic	59988	1527	58461	NA	NA	0		TRUE	FALSE	TRUE	0	Aplastic anemia	hematopoietic
284.1	P_CORRFAC_EXTERNALIZING_scaled	NA	0.0396291	0.0283801	1.04042	0.162603	logistic	59738	1277	58461	NA	NA	0		FALSE	FALSE	FALSE	0	Pancytopenia	hematopoietic
284.2	P_CORRFAC_EXTERNALIZING_scaled	NA	NA	NA	NA	NA	logistic	58478	17	58461	NA	NA	0	[Error: < 20 cases or controls]	NA	NA	NA	0	Constitutional aplastic anemia	hematopoietic
285	P_CORRFAC_EXTERNALIZING_scaled	NA	0.0390122	0.00819968	1.03978	1.95748e-06	logistic	80363	21902	58461	NA	NA	0		TRUE	TRUE	TRUE	0	Other anemias	hematopoietic
285.1	P_CORRFAC_EXTERNALIZING_scaled	NA	0.0419464	0.0181437	1.04284	0.0207833	logistic	61800	3339	58461	NA	NA	0		TRUE	FALSE	FALSE	0	Acute posthemorrhagic anemia	hematopoietic
285.2	P_CORRFAC_EXTERNALIZING_scaled	NA	0.0624266	0.0196882	1.06442	0.00152035	logistic	61236	2775	58461	NA	NA	0		TRUE	FALSE	TRUE	0	Anemia of chronic disease	hematopoietic
285.21	P_CORRFAC_EXTERNALIZING_scaled	NA	0.0697649	0.0239548	1.07226	0.00358717	logistic	60301	1840	58461	NA	NA	0		TRUE	FALSE	TRUE	0	Anemia in chronic kidney disease	hematopoietic
285.22	P_CORRFAC_EXTERNALIZING_scaled	NA	-0.0163894	0.0439702	0.983744	0.709342	logistic	58985	524	58461	NA	NA	0		FALSE	FALSE	FALSE	1	Anemia in neoplastic disease	hematopoietic
285.3	P_CORRFAC_EXTERNALIZING_scaled	NA	0.396877	0.147704	1.48717	0.00721035	logistic	58507	46	58461	NA	NA	0		TRUE	FALSE	TRUE	0	Sideroblastic anemia	hematopoietic
285.8	P_CORRFAC_EXTERNALIZING_scaled	NA	0.0821078	0.102205	1.08557	0.421766	logistic	58560	99	58461	NA	NA	0		FALSE	FALSE	FALSE	0	Hemoglobinuria	hematopoietic
286	P_CORRFAC_EXTERNALIZING_scaled	NA	0.0570332	0.0119694	1.05869	1.8892e-06	logistic	73150	8003	65147	NA	NA	0		TRUE	TRUE	TRUE	0	Coagulation defects	hematopoietic
286.1	P_CORRFAC_EXTERNALIZING_scaled	NA	0.0531582	0.0437671	1.0546	0.22453	logistic	65676	529	65147	NA	NA	0		FALSE	FALSE	FALSE	0	Congenital coagulation defects	hematopoietic
286.11	P_CORRFAC_EXTERNALIZING_scaled	NA	0.00743928	0.063304	1.00747	0.906451	logistic	65403	256	65147	NA	NA	0		FALSE	FALSE	FALSE	0	Von willebrand's disease	hematopoietic
286.12	P_CORRFAC_EXTERNALIZING_scaled	NA	0.142854	0.0671028	1.15356	0.0332641	logistic	65369	222	65147	NA	NA	0		TRUE	FALSE	FALSE	0	Congenital deficiency of other clotting factors (including factor VII)	hematopoietic
286.13	P_CORRFAC_EXTERNALIZING_scaled	NA	-0.108381	0.116504	0.897286	0.352228	logistic	65222	75	65147	NA	NA	0		FALSE	FALSE	FALSE	1	Congenital factor VIII disorder	hematopoietic
286.2	P_CORRFAC_EXTERNALIZING_scaled	NA	0.0623801	0.0107315	1.06437	6.14374e-09	logistic	76325	11178	65147	NA	NA	0		TRUE	TRUE	TRUE	0	Encounter for long-term (current) use of anticoagulants	hematopoietic
286.3	P_CORRFAC_EXTERNALIZING_scaled	NA	-0.0904947	0.0658325	0.913479	0.169249	logistic	65389	242	65147	NA	NA	0		FALSE	FALSE	FALSE	1	Coagulation defects complicating pregnancy or postpartum	hematopoietic
286.4	P_CORRFAC_EXTERNALIZING_scaled	NA	0.307193	0.104836	1.3596	0.00338729	logistic	65239	92	65147	NA	NA	0		TRUE	FALSE	TRUE	0	Acquired coagulation factor deficiency	hematopoietic
286.5	P_CORRFAC_EXTERNALIZING_scaled	NA	0.0540049	0.0371321	1.05549	0.145836	logistic	65903	756	65147	NA	NA	0		FALSE	FALSE	FALSE	0	Hemorrhagic disorder due to intrinsic circulating anticoagulants	hematopoietic
286.6	P_CORRFAC_EXTERNALIZING_scaled	NA	-0.0196989	0.121823	0.980494	0.871541	logistic	65216	69	65147	NA	NA	0		FALSE	FALSE	FALSE	1	Defibrination syndrome	hematopoietic
286.7	P_CORRFAC_EXTERNALIZING_scaled	NA	0.0389712	0.0152181	1.03974	0.0104419	logistic	69849	4702	65147	NA	NA	0		TRUE	FALSE	TRUE	0	Other and unspecified coagulation defects	hematopoietic
286.8	P_CORRFAC_EXTERNALIZING_scaled	NA	0.0965693	0.0230551	1.10139	2.80637e-05	logistic	67094	1947	65147	NA	NA	0		TRUE	FALSE	TRUE	0	Hypercoagulable state	hematopoietic
286.81	P_CORRFAC_EXTERNALIZING_scaled	NA	0.0897381	0.0234678	1.09389	0.000131366	logistic	67027	1880	65147	NA	NA	0		TRUE	FALSE	TRUE	0	Primary hypercoagulable state	hematopoietic
286.9	P_CORRFAC_EXTERNALIZING_scaled	NA	0.0792559	0.0195666	1.08248	5.10934e-05	logistic	67924	2777	65147	NA	NA	0		TRUE	FALSE	TRUE	0	Abnormal coagulation profile	hematopoietic
287	P_CORRFAC_EXTERNALIZING_scaled	NA	0.0183852	0.01411	1.01856	0.192579	logistic	70828	5681	65147	NA	NA	0		FALSE	FALSE	FALSE	0	Purpura and other hemorrhagic conditions	hematopoietic
287.1	P_CORRFAC_EXTERNALIZING_scaled	NA	-0.0594035	0.0363084	0.942326	0.101822	logistic	65925	778	65147	NA	NA	0		FALSE	FALSE	FALSE	1	Spontaneous ecchymoses	hematopoietic
287.2	P_CORRFAC_EXTERNALIZING_scaled	NA	0.214419	0.0810265	1.23914	0.00813827	logistic	65303	156	65147	NA	NA	0		TRUE	FALSE	TRUE	0	Allergic purpura	hematopoietic
287.3	P_CORRFAC_EXTERNALIZING_scaled	NA	0.00836065	0.0158487	1.0084	0.597825	logistic	69552	4405	65147	NA	NA	0		FALSE	FALSE	FALSE	0	Thrombocytopenia	hematopoietic
287.31	P_CORRFAC_EXTERNALIZING_scaled	NA	-0.213849	0.0475791	0.80747	6.96985e-06	logistic	65602	455	65147	NA	NA	0		TRUE	TRUE	TRUE	1	Primary thrombocytopenia	hematopoietic
287.32	P_CORRFAC_EXTERNALIZING_scaled	NA	0.136369	0.0447101	1.1461	0.00228791	logistic	65659	512	65147	NA	NA	0		TRUE	FALSE	TRUE	0	Secondary thrombocytopenia	hematopoietic
287.4	P_CORRFAC_EXTERNALIZING_scaled	NA	-0.038226	0.0949473	0.962495	0.687241	logistic	65261	114	65147	NA	NA	0		FALSE	FALSE	FALSE	1	Qualitative platelet defects	hematopoietic
288	P_CORRFAC_EXTERNALIZING_scaled	NA	0.0309498	0.0125837	1.03143	0.0139127	logistic	69464	7135	62329	NA	NA	0		TRUE	FALSE	TRUE	0	Diseases of white blood cells	hematopoietic
288.1	P_CORRFAC_EXTERNALIZING_scaled	NA	0.0115634	0.0171897	1.01163	0.501141	logistic	65924	3595	62329	NA	NA	0		FALSE	FALSE	FALSE	0	Decreased white blood cell count	hematopoietic
288.11	P_CORRFAC_EXTERNALIZING_scaled	NA	0.0145186	0.0222114	1.01462	0.513334	logistic	64424	2095	62329	NA	NA	0		FALSE	FALSE	FALSE	0	Neutropenia	hematopoietic
288.2	P_CORRFAC_EXTERNALIZING_scaled	NA	0.0202424	0.0137341	1.02045	0.140514	logistic	68208	5879	62329	NA	NA	0		FALSE	FALSE	FALSE	0	Elevated white blood cell count	hematopoietic
288.3	P_CORRFAC_EXTERNALIZING_scaled	NA	0.0966806	0.0371962	1.10151	0.00934388	logistic	63056	727	62329	NA	NA	0		TRUE	FALSE	TRUE	0	Eosinophilia	hematopoietic
289	P_CORRFAC_EXTERNALIZING_scaled	NA	0.0294772	0.0153771	1.02992	0.0552438	logistic	66910	4581	62329	NA	NA	0		FALSE	FALSE	FALSE	0	Other diseases of blood and blood-forming organs	hematopoietic
289.1	P_CORRFAC_EXTERNALIZING_scaled	NA	-0.0257423	0.153131	0.974586	0.866499	logistic	62372	43	62329	NA	NA	0		FALSE	FALSE	FALSE	1	Myelofibrosis	hematopoietic
289.3	P_CORRFAC_EXTERNALIZING_scaled	NA	0.0265151	0.0365933	1.02687	0.468704	logistic	63091	762	62329	NA	NA	0		FALSE	FALSE	FALSE	0	Personal history of diseases of blood and blood-forming organs	hematopoietic
289.4	P_CORRFAC_EXTERNALIZING_scaled	NA	0.00167707	0.0106461	1.00168	0.874828	logistic	72778	10449	62329	NA	NA	0		FALSE	FALSE	FALSE	0	Lymphadenitis	hematopoietic
289.5	P_CORRFAC_EXTERNALIZING_scaled	NA	-0.0346689	0.0387282	0.965925	0.370689	logistic	63009	680	62329	NA	NA	0		FALSE	FALSE	FALSE	1	Diseases of spleen	hematopoietic
289.8	P_CORRFAC_EXTERNALIZING_scaled	NA	0.105736	0.0434305	1.11153	0.0149082	logistic	62450	538	61912	NA	NA	0		TRUE	FALSE	TRUE	0	Polycythemia, secondary	hematopoietic
289.9	P_CORRFAC_EXTERNALIZING_scaled	NA	0.0548619	0.0300901	1.05639	0.068265	logistic	63460	1131	62329	NA	NA	0		FALSE	FALSE	FALSE	0	Abnormality of red blood cells	hematopoietic
290	P_CORRFAC_EXTERNALIZING_scaled	NA	0.0782618	0.01582	1.08141	7.53571e-07	logistic	72230	4628	67602	NA	NA	0		TRUE	TRUE	TRUE	0	Delirium dementia and amnestic and other cognitive disorders	mental disorders
290.1	P_CORRFAC_EXTERNALIZING_scaled	NA	0.0256559	0.0212938	1.02599	0.228261	logistic	70138	2536	67602	NA	NA	0		FALSE	FALSE	FALSE	0	Dementias	mental disorders
290.11	P_CORRFAC_EXTERNALIZING_scaled	NA	-0.000133118	0.0336567	0.999867	0.996844	logistic	68572	970	67602	NA	NA	0		FALSE	FALSE	FALSE	1	Alzheimer's disease	mental disorders
290.12	P_CORRFAC_EXTERNALIZING_scaled	NA	-0.0613802	0.0565605	0.940466	0.277827	logistic	67927	325	67602	NA	NA	0		FALSE	FALSE	FALSE	1	Dementia with cerebral degenerations	mental disorders
290.13	P_CORRFAC_EXTERNALIZING_scaled	NA	0.130488	0.0876301	1.13938	0.136468	logistic	67740	138	67602	NA	NA	0		FALSE	FALSE	FALSE	0	Senile dementia	mental disorders
290.16	P_CORRFAC_EXTERNALIZING_scaled	NA	0.042447	0.0447384	1.04336	0.342732	logistic	68149	547	67602	NA	NA	0		FALSE	FALSE	FALSE	0	Vascular dementia	mental disorders
290.2	P_CORRFAC_EXTERNALIZING_scaled	NA	0.140136	0.0233275	1.15043	1.88635e-09	logistic	69538	1936	67602	NA	NA	0		TRUE	TRUE	TRUE	0	Delirium due to conditions classified elsewhere	mental disorders
290.3	P_CORRFAC_EXTERNALIZING_scaled	NA	0.071875	0.0188766	1.07452	0.000140306	logistic	70601	2999	67602	NA	NA	0		TRUE	FALSE	TRUE	0	Other persistent mental disorders due to conditions classified elsewhere	mental disorders
291	P_CORRFAC_EXTERNALIZING_scaled	NA	0.0809787	0.0149915	1.08435	6.60283e-08	logistic	72457	4855	67602	NA	NA	0		TRUE	TRUE	TRUE	0	Other specified nonpsychotic and/or transient mental disorders	mental disorders
291.1	P_CORRFAC_EXTERNALIZING_scaled	NA	0.0991254	0.0551346	1.1042	0.0721958	logistic	67937	335	67602	NA	NA	0		FALSE	FALSE	FALSE	0	Transient mental disorders due to conditions classified elsewhere	mental disorders
