## Supplemental Tables for "Characterizing the phenotypic and genetic structure of psychopathology in UK Biobank" (part 2 of 3)

### Sheet: Table 4. EXTp (continued)
Table 4. Phewas results of the externalizing polygenic index from the phenotypically informed model
291.4	P_CORRFAC_EXTERNALIZING_scaled	NA	0.0118778	0.021931	1.01195	0.588095	logistic	69777	2175	67602	NA	NA	0		FALSE	FALSE	FALSE	0	Specific nonpsychotic mental disorders due to brain damage	mental disorders
291.8	P_CORRFAC_EXTERNALIZING_scaled	NA	0.120365	0.0200586	1.12791	1.96497e-09	logistic	70242	2640	67602	NA	NA	0		TRUE	TRUE	TRUE	0	Alteration of consciousness	mental disorders
292	P_CORRFAC_EXTERNALIZING_scaled	NA	0.0718724	0.00890277	1.07452	6.85701e-16	logistic	84002	16400	67602	NA	NA	0		TRUE	TRUE	TRUE	0	Neurological disorders	mental disorders
292.1	P_CORRFAC_EXTERNALIZING_scaled	NA	0.0537991	0.0155866	1.05527	0.000557234	logistic	72111	4509	67602	NA	NA	0		TRUE	FALSE	TRUE	0	Aphasia/speech disturbance	mental disorders
292.11	P_CORRFAC_EXTERNALIZING_scaled	NA	0.0470541	0.0265347	1.04818	0.0761785	logistic	69093	1491	67602	NA	NA	0		FALSE	FALSE	FALSE	0	Aphasia	mental disorders
292.12	P_CORRFAC_EXTERNALIZING_scaled	NA	0.199943	0.0464725	1.22133	1.68961e-05	logistic	68076	474	67602	NA	NA	0		TRUE	TRUE	TRUE	0	Symbolic dysfunction	mental disorders
292.2	P_CORRFAC_EXTERNALIZING_scaled	NA	0.0976078	0.0234808	1.10253	3.22573e-05	logistic	69612	2010	67602	NA	NA	0		TRUE	FALSE	TRUE	0	Mild cognitive impairment	mental disorders
292.3	P_CORRFAC_EXTERNALIZING_scaled	NA	0.088472	0.0139397	1.0925	2.19875e-10	logistic	73497	5895	67602	NA	NA	0		TRUE	TRUE	TRUE	0	Memory loss	mental disorders
292.4	P_CORRFAC_EXTERNALIZING_scaled	NA	0.081811	0.0129139	1.08525	2.37182e-10	logistic	74509	6907	67602	NA	NA	0		TRUE	TRUE	TRUE	0	Altered mental status	mental disorders
292.5	P_CORRFAC_EXTERNALIZING_scaled	NA	0.127614	0.0263122	1.13611	1.23457e-06	logistic	69096	1494	67602	NA	NA	0		TRUE	TRUE	TRUE	0	Transient alteration of awareness	mental disorders
292.6	P_CORRFAC_EXTERNALIZING_scaled	NA	0.167515	0.0361757	1.18236	3.64639e-06	logistic	68378	776	67602	NA	NA	0		TRUE	TRUE	TRUE	0	Hallucinations	mental disorders
293	P_CORRFAC_EXTERNALIZING_scaled	NA	0.0260209	0.0364927	1.02636	0.475818	logistic	81755	771	80984	NA	NA	0		FALSE	FALSE	FALSE	0	Symptoms involving head and neck	mental disorders
293.1	P_CORRFAC_EXTERNALIZING_scaled	NA	0.0326894	0.012174	1.03323	0.00724888	logistic	88431	7447	80984	NA	NA	0		TRUE	FALSE	TRUE	0	Swelling, mass, or lump in head and neck [Space-occupying lesion, intracranial NOS]	mental disorders
295	P_CORRFAC_EXTERNALIZING_scaled	NA	0.147335	0.0201737	1.15874	2.80786e-13	logistic	37598	2786	34812	NA	NA	0		TRUE	TRUE	TRUE	0	Schizophrenia and other psychotic disorders	mental disorders
295.1	P_CORRFAC_EXTERNALIZING_scaled	NA	0.237809	0.0314992	1.26847	4.36242e-14	logistic	35927	1115	34812	NA	NA	0		TRUE	TRUE	TRUE	0	Schizophrenia	mental disorders
295.2	P_CORRFAC_EXTERNALIZING_scaled	NA	0.24492	0.0400209	1.27752	9.36881e-10	logistic	35479	667	34812	NA	NA	0		TRUE	TRUE	TRUE	0	Paranoid disorders	mental disorders
295.3	P_CORRFAC_EXTERNALIZING_scaled	NA	0.136898	0.024126	1.14671	1.39251e-08	logistic	36704	1892	34812	NA	NA	0		TRUE	TRUE	TRUE	0	Psychosis	mental disorders
296	P_CORRFAC_EXTERNALIZING_scaled	NA	0.150722	0.0082626	1.16267	2.41647e-74	logistic	63172	28360	34812	NA	NA	0		TRUE	TRUE	TRUE	0	Mood disorders	mental disorders
296.1	P_CORRFAC_EXTERNALIZING_scaled	NA	0.222043	0.0147368	1.24863	2.6599e-51	logistic	40724	5912	34812	NA	NA	0		TRUE	TRUE	TRUE	0	Bipolar	mental disorders
296.2	P_CORRFAC_EXTERNALIZING_scaled	NA	0.152605	0.00846731	1.16486	1.29007e-72	logistic	60705	25893	34812	NA	NA	0		TRUE	TRUE	TRUE	0	Depression	mental disorders
296.22	P_CORRFAC_EXTERNALIZING_scaled	NA	0.146635	0.00886406	1.15793	1.81078e-61	logistic	57106	22294	34812	NA	NA	0		TRUE	TRUE	TRUE	0	Major depressive disorder	mental disorders
297	P_CORRFAC_EXTERNALIZING_scaled	NA	0.155203	0.0128221	1.1679	1.00138e-33	logistic	42718	7906	34812	NA	NA	0		TRUE	TRUE	TRUE	0	Suicidal ideation or attempt	mental disorders
297.1	P_CORRFAC_EXTERNALIZING_scaled	NA	0.263368	0.0191411	1.30131	4.47966e-43	logistic	38247	3435	34812	NA	NA	0		TRUE	TRUE	TRUE	0	Suicidal ideation	mental disorders
297.2	P_CORRFAC_EXTERNALIZING_scaled	NA	0.302255	0.0539826	1.35291	2.15447e-08	logistic	35191	379	34812	NA	NA	0		TRUE	TRUE	TRUE	0	Suicide or self-inflicted injury	mental disorders
300	P_CORRFAC_EXTERNALIZING_scaled	NA	0.12572	0.00806329	1.13396	8.29352e-55	logistic	65524	30712	34812	NA	NA	0		TRUE	TRUE	TRUE	0	Anxiety disorders	mental disorders
300.1	P_CORRFAC_EXTERNALIZING_scaled	NA	0.122618	0.0082735	1.13045	1.07788e-49	logistic	62804	27992	34812	NA	NA	0		TRUE	TRUE	TRUE	0	Anxiety disorder	mental disorders
300.11	P_CORRFAC_EXTERNALIZING_scaled	NA	0.109949	0.0122485	1.11622	2.79379e-19	logistic	44028	9216	34812	NA	NA	0		TRUE	TRUE	TRUE	0	Generalized anxiety disorder	mental disorders
300.12	P_CORRFAC_EXTERNALIZING_scaled	NA	0.128817	0.0171682	1.13748	6.22446e-14	logistic	38928	4116	34812	NA	NA	0		TRUE	TRUE	TRUE	0	Agorophobia, social phobia, and panic disorder	mental disorders
300.13	P_CORRFAC_EXTERNALIZING_scaled	NA	0.0711001	0.0371728	1.07369	0.0557876	logistic	35597	785	34812	NA	NA	0		FALSE	FALSE	FALSE	0	Phobia	mental disorders
300.2	P_CORRFAC_EXTERNALIZING_scaled	NA	NA	NA	NA	NA	NA	34812	NA	NA	NA	NA	0	[Error: non-varying phenotype or genotype]	NA	NA	NA	0	Generalized anxiety & phobic disorders	mental disorders
300.3	P_CORRFAC_EXTERNALIZING_scaled	NA	0.0589537	0.0277515	1.06073	0.0336415	logistic	36284	1472	34812	NA	NA	0		TRUE	FALSE	FALSE	0	Obsessive-compulsive disorders	mental disorders
300.4	P_CORRFAC_EXTERNALIZING_scaled	NA	0.159735	0.0172254	1.1732	1.80654e-20	logistic	38784	3972	34812	NA	NA	0		TRUE	TRUE	TRUE	0	Dysthymic disorder	mental disorders
300.8	P_CORRFAC_EXTERNALIZING_scaled	NA	0.0335394	0.0277168	1.03411	0.226249	logistic	36231	1419	34812	NA	NA	0		FALSE	FALSE	FALSE	0	Acute reaction to stress	mental disorders
300.9	P_CORRFAC_EXTERNALIZING_scaled	NA	0.250244	0.016952	1.28434	2.57924e-49	logistic	39157	4345	34812	NA	NA	0		TRUE	TRUE	TRUE	0	Posttraumatic stress disorder	mental disorders
301	P_CORRFAC_EXTERNALIZING_scaled	NA	0.225639	0.0255981	1.25312	1.20046e-18	logistic	36563	1751	34812	NA	NA	0		TRUE	TRUE	TRUE	0	Personality disorders	mental disorders
301.1	P_CORRFAC_EXTERNALIZING_scaled	NA	0.035213	0.123771	1.03584	0.776026	logistic	34883	71	34812	NA	NA	0		FALSE	FALSE	FALSE	0	Schizoid personality disorder	mental disorders
301.2	P_CORRFAC_EXTERNALIZING_scaled	NA	0.230699	0.0320471	1.25948	6.07704e-13	logistic	35930	1118	34812	NA	NA	0		TRUE	TRUE	TRUE	0	Antisocial/borderline personality disorder	mental disorders
302	P_CORRFAC_EXTERNALIZING_scaled	NA	0.0478947	0.0266662	1.04906	0.0724812	logistic	36357	1545	34812	NA	NA	0		FALSE	FALSE	FALSE	0	Sexual and gender identity disorders	mental disorders
302.1	P_CORRFAC_EXTERNALIZING_scaled	NA	0.0365475	0.0335803	1.03722	0.276435	logistic	35769	957	34812	NA	NA	0		FALSE	FALSE	FALSE	0	Decreased libido	mental disorders
303	P_CORRFAC_EXTERNALIZING_scaled	NA	0.102181	0.022704	1.10758	6.77726e-06	logistic	37013	2201	34812	NA	NA	0		TRUE	TRUE	TRUE	0	Psychogenic and somatoform disorders	mental disorders
303.1	P_CORRFAC_EXTERNALIZING_scaled	NA	0.163458	0.0747771	1.17758	0.0288207	logistic	35002	190	34812	NA	NA	0		TRUE	FALSE	FALSE	0	Dissociative disorder	mental disorders
303.3	P_CORRFAC_EXTERNALIZING_scaled	NA	0.0766168	0.033078	1.07963	0.0205448	logistic	35806	994	34812	NA	NA	0		TRUE	FALSE	FALSE	0	Psychogenic disorder	mental disorders
303.31	P_CORRFAC_EXTERNALIZING_scaled	NA	0.0666067	0.109377	1.06888	0.54255	logistic	34904	92	34812	NA	NA	0		FALSE	FALSE	FALSE	0	Gastrointestinal malfunction arising from mental factors	mental disorders
303.4	P_CORRFAC_EXTERNALIZING_scaled	NA	0.143438	0.0291286	1.15424	8.46601e-07	logistic	36116	1304	34812	NA	NA	0		TRUE	TRUE	TRUE	0	Somatoform disorder	mental disorders
304	P_CORRFAC_EXTERNALIZING_scaled	NA	0.103815	0.0105977	1.10939	1.17191e-22	logistic	47517	12705	34812	NA	NA	0		TRUE	TRUE	TRUE	0	Adjustment reaction	mental disorders
305.2	P_CORRFAC_EXTERNALIZING_scaled	NA	0.190645	0.0224084	1.21003	1.77354e-17	logistic	37172	2360	34812	NA	NA	0		TRUE	TRUE	TRUE	0	Eating disorder	mental disorders
305.21	P_CORRFAC_EXTERNALIZING_scaled	NA	0.0214216	0.0547731	1.02165	0.695726	logistic	35178	366	34812	NA	NA	0		FALSE	FALSE	FALSE	0	Anorexia nervosa	mental disorders
306	P_CORRFAC_EXTERNALIZING_scaled	NA	0.104641	0.0107599	1.11031	2.35765e-22	logistic	47027	12215	34812	NA	NA	0		TRUE	TRUE	TRUE	0	Other mental disorder	mental disorders
306.1	P_CORRFAC_EXTERNALIZING_scaled	NA	0.0265007	0.0434886	1.02685	0.542279	logistic	35422	610	34812	NA	NA	0		FALSE	FALSE	FALSE	0	Mental disorders durring/after pregnancy	mental disorders
306.9	P_CORRFAC_EXTERNALIZING_scaled	NA	0.120699	0.0306247	1.12829	8.10629e-05	logistic	35966	1154	34812	NA	NA	0		TRUE	FALSE	TRUE	0	Tension headache	mental disorders
312	P_CORRFAC_EXTERNALIZING_scaled	NA	0.236438	0.0388471	1.26673	1.15498e-09	logistic	84558	685	83873	NA	NA	0		TRUE	TRUE	TRUE	0	Conduct disorders	mental disorders
312.3	P_CORRFAC_EXTERNALIZING_scaled	NA	0.161356	0.0621358	1.1751	0.00940895	logistic	84140	267	83873	NA	NA	0		TRUE	FALSE	TRUE	0	Impulse control disorder	mental disorders
313	P_CORRFAC_EXTERNALIZING_scaled	NA	0.105223	0.0152147	1.11096	4.65072e-12	logistic	88682	4809	83873	NA	NA	0		TRUE	TRUE	TRUE	0	Pervasive developmental disorders	mental disorders
313.1	P_CORRFAC_EXTERNALIZING_scaled	NA	0.100001	0.0163653	1.10517	9.92801e-10	logistic	87991	4118	83873	NA	NA	0		TRUE	TRUE	TRUE	0	Attention deficit hyperactivity disorder	mental disorders
313.2	P_CORRFAC_EXTERNALIZING_scaled	NA	0.152996	0.0705373	1.16532	0.0300816	logistic	84079	206	83873	NA	NA	0		TRUE	FALSE	FALSE	0	Tics and stuttering	mental disorders
313.3	P_CORRFAC_EXTERNALIZING_scaled	NA	0.132933	0.0587321	1.14217	0.0236128	logistic	84189	316	83873	NA	NA	0		TRUE	FALSE	FALSE	0	Autism	mental disorders
315	P_CORRFAC_EXTERNALIZING_scaled	NA	0.165179	0.0248117	1.1796	2.78859e-11	logistic	85554	1681	83873	NA	NA	0		TRUE	TRUE	TRUE	0	Develomental delays and disorders	mental disorders
315.1	P_CORRFAC_EXTERNALIZING_scaled	NA	-0.0523107	0.0620017	0.949034	0.398838	logistic	84143	270	83873	NA	NA	0		FALSE	FALSE	FALSE	1	Learning disorder	mental disorders
315.2	P_CORRFAC_EXTERNALIZING_scaled	NA	0.0906637	0.0743754	1.0949	0.222844	logistic	84054	181	83873	NA	NA	0		FALSE	FALSE	FALSE	0	Speech and language disorder	mental disorders
315.3	P_CORRFAC_EXTERNALIZING_scaled	NA	0.196859	0.0803724	1.21757	0.0143118	logistic	84033	160	83873	NA	NA	0		TRUE	FALSE	TRUE	0	Mental retardation	mental disorders
316	P_CORRFAC_EXTERNALIZING_scaled	NA	0.243685	0.0130993	1.27594	3.0413e-77	logistic	62105	6875	55230	NA	NA	0		TRUE	TRUE	TRUE	0	Substance addiction and disorders	mental disorders
316.1	P_CORRFAC_EXTERNALIZING_scaled	NA	0.0368105	0.0454702	1.0375	0.418198	logistic	55721	491	55230	NA	NA	0		FALSE	FALSE	FALSE	0	Polyneuropathy due to drugs	mental disorders
317	P_CORRFAC_EXTERNALIZING_scaled	NA	0.272813	0.0123328	1.31365	1.98841e-108	logistic	63133	7903	55230	NA	NA	0		TRUE	TRUE	TRUE	0	Alcohol-related disorders	mental disorders
317.1	P_CORRFAC_EXTERNALIZING_scaled	NA	0.273758	0.0137261	1.3149	1.67814e-88	logistic	61393	6163	55230	NA	NA	0		TRUE	TRUE	TRUE	0	Alcoholism	mental disorders
317.11	P_CORRFAC_EXTERNALIZING_scaled	NA	0.253476	0.0326178	1.2885	7.78117e-15	logistic	56193	963	55230	NA	NA	0		TRUE	TRUE	TRUE	0	Alcoholic liver damage	mental disorders
318	P_CORRFAC_EXTERNALIZING_scaled	NA	0.157542	0.00808593	1.17063	1.51713e-84	logistic	78597	23367	55230	NA	NA	0		TRUE	TRUE	TRUE	0	Tobacco use disorder	mental disorders
320	P_CORRFAC_EXTERNALIZING_scaled	NA	-0.0193318	0.0386525	0.980854	0.616975	logistic	90881	683	90198	NA	NA	0		FALSE	FALSE	FALSE	1	Meningitis	neurological
323	P_CORRFAC_EXTERNALIZING_scaled	NA	0.0655881	0.0389062	1.06779	0.0918343	logistic	90867	669	90198	NA	NA	0		FALSE	FALSE	FALSE	0	Encephalitis	neurological
323.2	P_CORRFAC_EXTERNALIZING_scaled	NA	-0.0982268	0.0996806	0.906443	0.32442	logistic	90303	105	90198	NA	NA	0		FALSE	FALSE	FALSE	1	Acute (transverse) myelitis	neurological
323.8	P_CORRFAC_EXTERNALIZING_scaled	NA	0.0546793	0.0425738	1.0562	0.199022	logistic	90755	557	90198	NA	NA	0		FALSE	FALSE	FALSE	0	Encephalitis, non-infectious	neurological
324	P_CORRFAC_EXTERNALIZING_scaled	NA	0.138001	0.0415199	1.14798	0.000888242	logistic	90786	588	90198	NA	NA	0		TRUE	FALSE	TRUE	0	Other CNS infection and poliomyelitis	neurological
324.1	P_CORRFAC_EXTERNALIZING_scaled	NA	NA	NA	NA	NA	logistic	90208	10	90198	NA	NA	0	[Error: < 20 cases or controls]	NA	NA	NA	0	Jakob-Creutzfeldt disease	neurological
325	P_CORRFAC_EXTERNALIZING_scaled	NA	-0.0316661	0.113564	0.96883	0.780368	logistic	90278	80	90198	NA	NA	0		FALSE	FALSE	FALSE	1	Phlebitis and thrombophlebitis of intracranial venous sinuses	neurological
327	P_CORRFAC_EXTERNALIZING_scaled	NA	0.0348196	0.00849839	1.03543	4.18183e-05	logistic	78595	18645	59950	NA	NA	0		TRUE	FALSE	TRUE	0	Sleep disorders	neurological
327.1	P_CORRFAC_EXTERNALIZING_scaled	NA	0.0423752	0.0234039	1.04329	0.0702024	logistic	61860	1910	59950	NA	NA	0		FALSE	FALSE	FALSE	0	Hypersomnia	neurological
327.3	P_CORRFAC_EXTERNALIZING_scaled	NA	0.0216419	0.00927672	1.02188	0.0196523	logistic	75093	15143	59950	NA	NA	0		TRUE	FALSE	FALSE	0	Sleep apnea	neurological
327.31	P_CORRFAC_EXTERNALIZING_scaled	NA	0.0626888	0.0334601	1.0647	0.060994	logistic	60869	919	59950	NA	NA	0		FALSE	FALSE	FALSE	0	Central/nonobstroctive sleep apnea	neurological
327.32	P_CORRFAC_EXTERNALIZING_scaled	NA	0.018439	0.00978681	1.01861	0.0595565	logistic	73192	13242	59950	NA	NA	0		FALSE	FALSE	FALSE	0	Obstructive sleep apnea	neurological
327.4	P_CORRFAC_EXTERNALIZING_scaled	NA	0.0380156	0.01004	1.03875	0.000152846	logistic	72117	12167	59950	NA	NA	0		TRUE	FALSE	TRUE	0	Insomnia	neurological
327.41	P_CORRFAC_EXTERNALIZING_scaled	NA	0.0301277	0.0209856	1.03059	0.151107	logistic	62345	2395	59950	NA	NA	0		FALSE	FALSE	FALSE	0	Organic or persistent insomnia	neurological
327.5	P_CORRFAC_EXTERNALIZING_scaled	NA	0.00914623	0.0320554	1.00919	0.775394	logistic	60953	1003	59950	NA	NA	0		FALSE	FALSE	FALSE	0	Parasomnia	neurological
327.6	P_CORRFAC_EXTERNALIZING_scaled	NA	-0.0622461	0.0422051	0.939652	0.140254	logistic	60525	575	59950	NA	NA	0		FALSE	FALSE	FALSE	1	Circadian rhythm sleep disorder	neurological
327.7	P_CORRFAC_EXTERNALIZING_scaled	NA	-0.0274365	0.0174848	0.972936	0.11661	logistic	63482	3532	59950	NA	NA	0		FALSE	FALSE	FALSE	1	Sleep related movement disorders	neurological
327.71	P_CORRFAC_EXTERNALIZING_scaled	NA	0.00243608	0.0201992	1.00244	0.904006	logistic	62554	2604	59950	NA	NA	0		FALSE	FALSE	FALSE	0	Restless legs syndrome	neurological
327.72	P_CORRFAC_EXTERNALIZING_scaled	NA	-0.0943358	0.0517068	0.909977	0.0680861	logistic	60329	379	59950	NA	NA	0		FALSE	FALSE	FALSE	1	Sleep related leg cramps	neurological
331	P_CORRFAC_EXTERNALIZING_scaled	NA	0.0520603	0.0278593	1.05344	0.0616659	logistic	64512	1347	63165	NA	NA	0		FALSE	FALSE	FALSE	0	Other cerebral degenerations	neurological
331.1	P_CORRFAC_EXTERNALIZING_scaled	NA	0.0606297	0.0358164	1.06251	0.0904949	logistic	63970	805	63165	NA	NA	0		FALSE	FALSE	FALSE	0	Hydrocephalus	neurological
331.9	P_CORRFAC_EXTERNALIZING_scaled	NA	-0.0591553	0.0479022	0.94256	0.216861	logistic	63615	450	63165	NA	NA	0		FALSE	FALSE	FALSE	1	Cerebral degeneration, unspecified	neurological
332	P_CORRFAC_EXTERNALIZING_scaled	NA	0.0554417	0.0289353	1.05701	0.0553576	logistic	64432	1267	63165	NA	NA	0		FALSE	FALSE	FALSE	0	Parkinson's disease	neurological
333	P_CORRFAC_EXTERNALIZING_scaled	NA	0.106761	0.0161078	1.11267	3.4044e-11	logistic	67340	4175	63165	NA	NA	0		TRUE	TRUE	TRUE	0	Extrapyramidal disease and abnormal movement disorders	neurological
333.1	P_CORRFAC_EXTERNALIZING_scaled	NA	0.170001	0.025108	1.18531	1.28097e-11	logistic	64827	1662	63165	NA	NA	0		TRUE	TRUE	TRUE	0	Essential tremor	neurological
333.2	P_CORRFAC_EXTERNALIZING_scaled	NA	0.17688	0.0409564	1.19349	1.56924e-05	logistic	63775	610	63165	NA	NA	0		TRUE	TRUE	TRUE	0	Myoclonus	neurological
333.3	P_CORRFAC_EXTERNALIZING_scaled	NA	0.20839	0.121122	1.23169	0.0853411	logistic	63234	69	63165	NA	NA	0		FALSE	FALSE	FALSE	0	Tics and choreas	neurological
333.4	P_CORRFAC_EXTERNALIZING_scaled	NA	0.0536686	0.0286156	1.05513	0.0607236	logistic	64427	1262	63165	NA	NA	0		FALSE	FALSE	FALSE	0	Torsion dystonia	neurological
333.8	P_CORRFAC_EXTERNALIZING_scaled	NA	0.0508661	0.0608408	1.05218	0.403126	logistic	63438	273	63165	NA	NA	0		FALSE	FALSE	FALSE	0	Other degenerative diseases of the basal ganglia	neurological
334	P_CORRFAC_EXTERNALIZING_scaled	NA	0.0836962	0.0194	1.0873	1.60153e-05	logistic	65978	2813	63165	NA	NA	0		TRUE	TRUE	TRUE	0	Degenerative disease of the spinal cord	neurological
334.1	P_CORRFAC_EXTERNALIZING_scaled	NA	0.158615	0.0652778	1.17189	0.0151053	logistic	63407	242	63165	NA	NA	0		TRUE	FALSE	TRUE	0	Spinocerebellar disease	neurological
334.2	P_CORRFAC_EXTERNALIZING_scaled	NA	0.0429643	0.0509801	1.0439	0.399359	logistic	63560	395	63165	NA	NA	0		FALSE	FALSE	FALSE	0	Anterior horn cell disease	neurological
334.21	P_CORRFAC_EXTERNALIZING_scaled	NA	0.00638335	0.0585128	1.0064	0.913129	logistic	63466	301	63165	NA	NA	0		FALSE	FALSE	FALSE	0	Amyotrophic Lateral Sclerosis	neurological
335	P_CORRFAC_EXTERNALIZING_scaled	NA	-0.0034289	0.025331	0.996577	0.892324	logistic	64799	1634	63165	NA	NA	0		FALSE	FALSE	FALSE	1	Multiple sclerosis	neurological
337	P_CORRFAC_EXTERNALIZING_scaled	NA	0.101917	0.0262768	1.10729	0.00010507	logistic	64679	1514	63165	NA	NA	0		TRUE	FALSE	TRUE	0	Disorders of the autonomic nervous system	neurological
337.1	P_CORRFAC_EXTERNALIZING_scaled	NA	0.170347	0.043054	1.18572	7.60316e-05	logistic	63721	556	63165	NA	NA	0		TRUE	FALSE	TRUE	0	Peripheral autonomic neuropathy	neurological
338	P_CORRFAC_EXTERNALIZING_scaled	NA	0.0219518	0.00717234	1.02219	0.0022088	logistic	84485	32434	52051	NA	NA	0		TRUE	FALSE	TRUE	0	Pain	neurological
338.1	P_CORRFAC_EXTERNALIZING_scaled	NA	0.0280049	0.00852345	1.0284	0.00101755	logistic	71266	19215	52051	NA	NA	0		TRUE	FALSE	TRUE	0	Acute pain	neurological
338.2	P_CORRFAC_EXTERNALIZING_scaled	NA	0.0360008	0.00813062	1.03666	9.51956e-06	logistic	74415	22364	52051	NA	NA	0		TRUE	TRUE	TRUE	0	Chronic pain	neurological
339	P_CORRFAC_EXTERNALIZING_scaled	NA	0.05629	0.0101168	1.0579	2.63621e-08	logistic	79853	11864	67989	NA	NA	0		TRUE	TRUE	TRUE	0	Other headache syndromes	neurological
340	P_CORRFAC_EXTERNALIZING_scaled	NA	0.0219864	0.0102661	1.02223	0.0322226	logistic	79927	11938	67989	NA	NA	0		TRUE	FALSE	FALSE	0	Migraine	neurological
340.1	P_CORRFAC_EXTERNALIZING_scaled	NA	0.0133822	0.0161313	1.01347	0.406775	logistic	72182	4193	67989	NA	NA	0		FALSE	FALSE	FALSE	0	Migrain with aura	neurological
341	P_CORRFAC_EXTERNALIZING_scaled	NA	-0.0376224	0.0331439	0.963077	0.256324	logistic	64108	943	63165	NA	NA	0		FALSE	FALSE	FALSE	1	Other demyelinating diseases of central nervous system	neurological
342	P_CORRFAC_EXTERNALIZING_scaled	NA	0.165123	0.0249066	1.17954	3.36378e-11	logistic	64845	1680	63165	NA	NA	0		TRUE	TRUE	TRUE	0	Hemiplegia	neurological
343	P_CORRFAC_EXTERNALIZING_scaled	NA	-0.0198387	0.0919142	0.980357	0.829113	logistic	63291	126	63165	NA	NA	0		FALSE	FALSE	FALSE	1	Infantile cerebral palsy	neurological
344	P_CORRFAC_EXTERNALIZING_scaled	NA	0.0271221	0.0329849	1.02749	0.41093	logistic	64112	947	63165	NA	NA	0		FALSE	FALSE	FALSE	0	Other paralytic syndromes	neurological
345	P_CORRFAC_EXTERNALIZING_scaled	NA	0.110541	0.0114958	1.11688	6.85968e-22	logistic	71894	8729	63165	NA	NA	0		TRUE	TRUE	TRUE	0	Epilepsy, recurrent seizures, convulsions	neurological
345.1	P_CORRFAC_EXTERNALIZING_scaled	NA	0.091398	0.0168821	1.09571	6.16664e-08	logistic	66968	3803	63165	NA	NA	0		TRUE	TRUE	TRUE	0	Epilepsy	neurological
345.11	P_CORRFAC_EXTERNALIZING_scaled	NA	0.119018	0.0249662	1.12639	1.8685e-06	logistic	64859	1694	63165	NA	NA	0		TRUE	TRUE	TRUE	0	Generalized convulsive epilepsy	neurological
345.12	P_CORRFAC_EXTERNALIZING_scaled	NA	0.0940901	0.0189296	1.09866	6.67675e-07	logistic	66145	2980	63165	NA	NA	0		TRUE	TRUE	TRUE	0	Partial epilepsy	neurological
345.3	P_CORRFAC_EXTERNALIZING_scaled	NA	0.115012	0.0120322	1.12189	1.19197e-21	logistic	71024	7859	63165	NA	NA	0		TRUE	TRUE	TRUE	0	Convulsions	neurological
346	P_CORRFAC_EXTERNALIZING_scaled	NA	0.0105775	0.0364081	1.01063	0.771414	logistic	63938	773	63165	NA	NA	0		FALSE	FALSE	FALSE	0	Abnormal findings on study of brain and/or nervous system	neurological
346.1	P_CORRFAC_EXTERNALIZING_scaled	NA	0.08189	0.0212096	1.08534	0.000112926	logistic	65506	2341	63165	NA	NA	0		TRUE	FALSE	TRUE	0	Nonspecific abnormal findings on radiological and other examination of skull and head	neurological
346.2	P_CORRFAC_EXTERNALIZING_scaled	NA	0.0153165	0.0378791	1.01543	0.685954	logistic	63877	712	63165	NA	NA	0		FALSE	FALSE	FALSE	0	Nonspecific abnormal results of function study of brain and central nervous system	neurological
346.3	P_CORRFAC_EXTERNALIZING_scaled	NA	0.117384	0.0638609	1.12455	0.0660453	logistic	63414	249	63165	NA	NA	0		FALSE	FALSE	FALSE	0	Nonspecific abnormal findings in cerebrospinal fluid	neurological
347	P_CORRFAC_EXTERNALIZING_scaled	NA	0.0796305	0.0645603	1.08289	0.217417	logistic	63412	247	63165	NA	NA	0		FALSE	FALSE	FALSE	0	Cataplexy and narcolepsy	neurological
348	P_CORRFAC_EXTERNALIZING_scaled	NA	0.0854034	0.0161257	1.08916	1.18305e-07	logistic	67315	4150	63165	NA	NA	0		TRUE	TRUE	TRUE	0	Other conditions of brain	neurological
348.2	P_CORRFAC_EXTERNALIZING_scaled	NA	0.0719931	0.0241536	1.07465	0.00287648	logistic	64951	1786	63165	NA	NA	0		TRUE	FALSE	TRUE	0	Cerebral edema and compression of brain	neurological
348.4	P_CORRFAC_EXTERNALIZING_scaled	NA	0.232806	0.0472988	1.26214	8.56525e-07	logistic	63624	459	63165	NA	NA	0		TRUE	TRUE	TRUE	0	Cerebral cysts	neurological
348.7	P_CORRFAC_EXTERNALIZING_scaled	NA	-0.0644128	0.0526215	0.937618	0.220923	logistic	63533	368	63165	NA	NA	0		FALSE	FALSE	FALSE	1	Coma	neurological
348.8	P_CORRFAC_EXTERNALIZING_scaled	NA	0.103702	0.0225238	1.10927	4.14246e-06	logistic	65228	2063	63165	NA	NA	0		TRUE	TRUE	TRUE	0	Encephalopathy, not elsewhere classified	neurological
348.9	P_CORRFAC_EXTERNALIZING_scaled	NA	0.090329	0.014773	1.09453	9.68843e-10	logistic	68173	5008	63165	NA	NA	0		TRUE	TRUE	TRUE	0	Other conditions of brain, NOS	neurological
349	P_CORRFAC_EXTERNALIZING_scaled	NA	0.00853532	0.028405	1.00857	0.763806	logistic	64451	1286	63165	NA	NA	0		FALSE	FALSE	FALSE	0	Other and unspecified disorders of the nervous system	neurological
350	P_CORRFAC_EXTERNALIZING_scaled	NA	0.0313031	0.00907746	1.0318	0.000563824	logistic	87002	15652	71350	NA	NA	0		TRUE	FALSE	TRUE	0	Abnormal movement	neurological
350.1	P_CORRFAC_EXTERNALIZING_scaled	NA	0.0613367	0.0129521	1.06326	2.18359e-06	logistic	77975	6625	71350	NA	NA	0		TRUE	TRUE	TRUE	0	Abnormal involuntary movements	neurological
350.2	P_CORRFAC_EXTERNALIZING_scaled	NA	0.0431585	0.0111525	1.0441	0.000108901	logistic	81274	9924	71350	NA	NA	0		TRUE	FALSE	TRUE	0	Abnormality of gait	neurological
350.3	P_CORRFAC_EXTERNALIZING_scaled	NA	0.0390802	0.0202716	1.03985	0.0538764	logistic	73931	2581	71350	NA	NA	0		FALSE	FALSE	FALSE	0	Lack of coordination	neurological
350.5	P_CORRFAC_EXTERNALIZING_scaled	NA	-0.0226642	0.0438438	0.977591	0.605204	logistic	71882	532	71350	NA	NA	0		FALSE	FALSE	FALSE	1	Abnormal reflex	neurological
350.6	P_CORRFAC_EXTERNALIZING_scaled	NA	-0.0519903	0.029978	0.949338	0.0828684	logistic	72487	1137	71350	NA	NA	0		FALSE	FALSE	FALSE	1	Disturbances of sensation of smell and taste	neurological
351	P_CORRFAC_EXTERNALIZING_scaled	NA	0.0178234	0.0103612	1.01798	0.0853936	logistic	83457	11069	72388	NA	NA	0		FALSE	FALSE	FALSE	0	Other peripheral nerve disorders	neurological
352	P_CORRFAC_EXTERNALIZING_scaled	NA	0.0688395	0.0205352	1.07126	0.000801524	logistic	74875	2487	72388	NA	NA	0		TRUE	FALSE	TRUE	0	Disorders of other cranial nerves	neurological
352.1	P_CORRFAC_EXTERNALIZING_scaled	NA	0.0551251	0.028444	1.05667	0.0526204	logistic	73662	1274	72388	NA	NA	0		FALSE	FALSE	FALSE	0	Trigeminal nerve disorders [CN5]	neurological
352.2	P_CORRFAC_EXTERNALIZING_scaled	NA	0.0986398	0.0307563	1.10367	0.00134061	logistic	73479	1091	72388	NA	NA	0		TRUE	FALSE	TRUE	0	Facial nerve disorders [CN7]	neurological
353	P_CORRFAC_EXTERNALIZING_scaled	NA	0.0458527	0.0211518	1.04692	0.0301744	logistic	74716	2328	72388	NA	NA	0		TRUE	FALSE	FALSE	0	Nerve root and plexus disorders	neurological
353.1	P_CORRFAC_EXTERNALIZING_scaled	NA	0.0373211	0.0307095	1.03803	0.224254	logistic	73472	1084	72388	NA	NA	0		FALSE	FALSE	FALSE	0	Nerve plexus lesions	neurological
353.2	P_CORRFAC_EXTERNALIZING_scaled	NA	0.0388409	0.0297195	1.03961	0.191241	logistic	73552	1164	72388	NA	NA	0		FALSE	FALSE	FALSE	0	Nerve root lesions	neurological
355	P_CORRFAC_EXTERNALIZING_scaled	NA	0.0849008	0.0384297	1.08861	0.0271573	logistic	73078	690	72388	NA	NA	0		TRUE	FALSE	FALSE	0	Complex regional/central pain syndrome	neurological
355.1	P_CORRFAC_EXTERNALIZING_scaled	NA	0.0821783	0.0199408	1.08565	3.7705e-05	logistic	75031	2643	72388	NA	NA	0		TRUE	FALSE	TRUE	0	Chronic pain syndrome	neurological
356	P_CORRFAC_EXTERNALIZING_scaled	NA	0.0226847	0.0137408	1.02294	0.0987572	logistic	83812	5814	77998	NA	NA	0		FALSE	FALSE	FALSE	0	Hereditary and idiopathic peripheral neuropathy	neurological
357	P_CORRFAC_EXTERNALIZING_scaled	NA	0.0183908	0.0125665	1.01856	0.143337	logistic	85022	7024	77998	NA	NA	0		FALSE	FALSE	FALSE	0	Inflammatory and toxic neuropathy	neurological
358	P_CORRFAC_EXTERNALIZING_scaled	NA	0.0442293	0.042049	1.04522	0.292868	logistic	78571	573	77998	NA	NA	0		FALSE	FALSE	FALSE	0	Myoneural disorders	neurological
358.1	P_CORRFAC_EXTERNALIZING_scaled	NA	0.0899486	0.0521392	1.09412	0.0844978	logistic	78368	370	77998	NA	NA	0		FALSE	FALSE	FALSE	0	Myasthenia gravis	neurological
359	P_CORRFAC_EXTERNALIZING_scaled	NA	0.0176424	0.0256981	1.0178	0.492383	logistic	79549	1551	77998	NA	NA	0		FALSE	FALSE	FALSE	0	Muscular dystrophies and other myopathies	neurological
359.1	P_CORRFAC_EXTERNALIZING_scaled	NA	0.109139	0.0665105	1.11532	0.100812	logistic	78228	230	77998	NA	NA	0		FALSE	FALSE	FALSE	0	Muscular dystrophies	neurological
359.2	P_CORRFAC_EXTERNALIZING_scaled	NA	0.0241984	0.0266757	1.02449	0.364338	logistic	79437	1439	77998	NA	NA	0		FALSE	FALSE	FALSE	0	Myopathy	neurological
360	P_CORRFAC_EXTERNALIZING_scaled	NA	0.0566561	0.0666154	1.05829	0.39505	logistic	79432	230	79202	NA	NA	0		FALSE	FALSE	FALSE	0	Disorders of the globe	sense organs
360.2	P_CORRFAC_EXTERNALIZING_scaled	NA	-0.08156	0.0809901	0.921677	0.313917	logistic	79358	156	79202	NA	NA	0		FALSE	FALSE	FALSE	1	Progressive myopia	sense organs
360.3	P_CORRFAC_EXTERNALIZING_scaled	NA	0.310933	0.171751	1.3647	0.0702387	logistic	79238	36	79202	NA	NA	0		FALSE	FALSE	FALSE	0	Hypotony of eye	sense organs
361	P_CORRFAC_EXTERNALIZING_scaled	NA	-0.0249503	0.0292566	0.975358	0.393764	logistic	80399	1197	79202	NA	NA	0		FALSE	FALSE	FALSE	1	Retinal detachments and defects	sense organs
361.1	P_CORRFAC_EXTERNALIZING_scaled	NA	0.0418412	0.0482076	1.04273	0.385429	logistic	79636	434	79202	NA	NA	0		FALSE	FALSE	FALSE	0	Retinal detachment with retinal defect	sense organs
361.2	P_CORRFAC_EXTERNALIZING_scaled	NA	-0.0106201	0.115931	0.989436	0.927011	logistic	79281	79	79202	NA	NA	0		FALSE	FALSE	FALSE	1	Retinoschisis and retinal cysts	sense organs
362	P_CORRFAC_EXTERNALIZING_scaled	NA	-0.00261275	0.0148971	0.997391	0.860776	logistic	83417	5020	78397	NA	NA	0		FALSE	FALSE	FALSE	1	Other retinal disorders	sense organs
362.1	P_CORRFAC_EXTERNALIZING_scaled	NA	NA	NA	NA	NA	logistic	78413	16	78397	NA	NA	0	[Error: < 20 cases or controls]	NA	NA	NA	0	Retinopathy of prematurity	sense organs
362.2	P_CORRFAC_EXTERNALIZING_scaled	NA	0.0239145	0.0194254	1.0242	0.218288	logistic	81315	2918	78397	NA	NA	0		FALSE	FALSE	FALSE	0	Degeneration of macula and posterior pole of retina	sense organs
362.21	P_CORRFAC_EXTERNALIZING_scaled	NA	0.124155	0.0532183	1.13219	0.0196509	logistic	78771	374	78397	NA	NA	0		TRUE	FALSE	FALSE	0	Macular degeneration, dry	sense organs
362.22	P_CORRFAC_EXTERNALIZING_scaled	NA	0.278179	0.0854075	1.32072	0.00112565	logistic	78545	148	78397	NA	NA	0		TRUE	FALSE	TRUE	0	Macular degeneration, wet	sense organs
362.23	P_CORRFAC_EXTERNALIZING_scaled	NA	-0.0121472	0.0430282	0.987926	0.777708	logistic	78947	550	78397	NA	NA	0		FALSE	FALSE	FALSE	1	Cystoid macular degeneration of retina	sense organs
362.26	P_CORRFAC_EXTERNALIZING_scaled	NA	0.0249879	0.0279681	1.0253	0.371619	logistic	79734	1337	78397	NA	NA	0		FALSE	FALSE	FALSE	0	Macular puckering of retina	sense organs
362.27	P_CORRFAC_EXTERNALIZING_scaled	NA	0.07825	0.0413423	1.08139	0.0583933	logistic	79002	605	78397	NA	NA	0		FALSE	FALSE	FALSE	0	Drusen (degenerative) of retina	sense organs
362.29	P_CORRFAC_EXTERNALIZING_scaled	NA	0.10048	0.0335709	1.1057	0.00276199	logistic	79365	968	78397	NA	NA	0		TRUE	FALSE	TRUE	0	Macular degeneration (senile) of retina NOS	sense organs
362.3	P_CORRFAC_EXTERNALIZING_scaled	NA	-0.21225	0.0439034	0.808762	1.33492e-06	logistic	78927	530	78397	NA	NA	0		TRUE	TRUE	TRUE	1	Other nondiabetic retinopathy	sense organs
362.31	P_CORRFAC_EXTERNALIZING_scaled	NA	-0.220535	0.0716873	0.802089	0.0020955	logistic	78596	199	78397	NA	NA	0		TRUE	FALSE	TRUE	1	Separation of retinal layers	sense organs
362.4	P_CORRFAC_EXTERNALIZING_scaled	NA	0.0655778	0.0304574	1.06778	0.031311	logistic	79516	1119	78397	NA	NA	0		TRUE	FALSE	FALSE	0	Retinal vascular changes and abnomalities	sense organs
362.5	P_CORRFAC_EXTERNALIZING_scaled	NA	0.226145	0.0902307	1.25376	0.0122002	logistic	78521	124	78397	NA	NA	0		TRUE	FALSE	TRUE	0	Toxic maculopathy of retina	sense organs
362.6	P_CORRFAC_EXTERNALIZING_scaled	NA	-0.0982375	0.0453594	0.906434	0.0303296	logistic	78891	494	78397	NA	NA	0		TRUE	FALSE	FALSE	1	Peripheral retinal degenerations	sense organs
362.7	P_CORRFAC_EXTERNALIZING_scaled	NA	-0.05836	0.0671912	0.94331	0.385084	logistic	78623	226	78397	NA	NA	0		FALSE	FALSE	FALSE	1	Hereditary retinal dystrophies	sense organs
362.8	P_CORRFAC_EXTERNALIZING_scaled	NA	0.0499207	0.0484589	1.05119	0.302932	logistic	78830	433	78397	NA	NA	0		FALSE	FALSE	FALSE	0	Retinal hemorrhage/ischemia	sense organs
362.9	P_CORRFAC_EXTERNALIZING_scaled	NA	0.0952096	0.052277	1.09989	0.0685688	logistic	78775	378	78397	NA	NA	0		FALSE	FALSE	FALSE	0	Retinal edema	sense organs
363	P_CORRFAC_EXTERNALIZING_scaled	NA	0.0137312	0.0355487	1.01383	0.699301	logistic	80013	811	79202	NA	NA	0		FALSE	FALSE	FALSE	0	Chorioretinal inflammations, scars, and other disorders of choroid	sense organs
363.3	P_CORRFAC_EXTERNALIZING_scaled	NA	-0.0549177	0.0413214	0.946563	0.183835	logistic	79798	596	79202	NA	NA	0		FALSE	FALSE	FALSE	1	Chorioretinal scars	sense organs
363.4	P_CORRFAC_EXTERNALIZING_scaled	NA	0.112981	0.131299	1.11961	0.389521	logistic	79265	63	79202	NA	NA	0		FALSE	FALSE	FALSE	0	Choroidal degenerations	sense organs
364	P_CORRFAC_EXTERNALIZING_scaled	NA	0.0405413	0.0281813	1.04137	0.150267	logistic	80495	1293	79202	NA	NA	0		FALSE	FALSE	FALSE	0	Corneal opacity and other disorders of cornea	sense organs
364.1	P_CORRFAC_EXTERNALIZING_scaled	NA	0.0885679	0.0427296	1.09261	0.0381954	logistic	79755	553	79202	NA	NA	0		TRUE	FALSE	FALSE	0	Corneal opacity	sense organs
364.2	P_CORRFAC_EXTERNALIZING_scaled	NA	0.12059	0.0727116	1.12816	0.0972217	logistic	79393	191	79202	NA	NA	0		FALSE	FALSE	FALSE	0	Corneal edema	sense organs
364.4	P_CORRFAC_EXTERNALIZING_scaled	NA	-0.0432694	0.0498771	0.957653	0.385657	logistic	79608	406	79202	NA	NA	0		FALSE	FALSE	FALSE	1	Corneal degenerations	sense organs
364.41	P_CORRFAC_EXTERNALIZING_scaled	NA	-0.174516	0.0810048	0.839863	0.0312093	logistic	79356	154	79202	NA	NA	0		TRUE	FALSE	FALSE	1	Keratoconus	sense organs
364.5	P_CORRFAC_EXTERNALIZING_scaled	NA	0.0561657	0.0489295	1.05777	0.251014	logistic	79624	422	79202	NA	NA	0		FALSE	FALSE	FALSE	0	Corneal dystrophy	sense organs
364.51	P_CORRFAC_EXTERNALIZING_scaled	NA	0.0671246	0.062265	1.06943	0.281013	logistic	79462	260	79202	NA	NA	0		FALSE	FALSE	FALSE	0	Fuchs' dystrophy	sense organs
364.9	P_CORRFAC_EXTERNALIZING_scaled	NA	0.0413324	0.0955573	1.0422	0.665348	logistic	79314	112	79202	NA	NA	0		FALSE	FALSE	FALSE	0	Cornea replaced by transplant	sense organs
365	P_CORRFAC_EXTERNALIZING_scaled	NA	-0.012234	0.014543	0.987841	0.40022	logistic	84441	5239	79202	NA	NA	0		FALSE	FALSE	FALSE	1	Glaucoma	sense organs
365.1	P_CORRFAC_EXTERNALIZING_scaled	NA	0.0730111	0.0264762	1.07574	0.00582249	logistic	80673	1471	79202	NA	NA	0		TRUE	FALSE	TRUE	0	Open-angle glaucoma	sense organs
365.11	P_CORRFAC_EXTERNALIZING_scaled	NA	0.178464	0.0483323	1.19538	0.000222108	logistic	79635	433	79202	NA	NA	0		TRUE	FALSE	TRUE	0	Primary open angle glaucoma	sense organs
365.2	P_CORRFAC_EXTERNALIZING_scaled	NA	-0.0277135	0.044072	0.972667	0.529464	logistic	79727	525	79202	NA	NA	0		FALSE	FALSE	FALSE	1	Primary angle-closure glaucoma	sense organs
365.5	P_CORRFAC_EXTERNALIZING_scaled	NA	0.0820334	0.0807145	1.08549	0.309467	logistic	79359	157	79202	NA	NA	0		FALSE	FALSE	FALSE	0	Pseudoexfoliation glaucoma	sense organs
366	P_CORRFAC_EXTERNALIZING_scaled	NA	0.069389	0.0104721	1.07185	3.44734e-11	logistic	89590	12535	77055	NA	NA	0		TRUE	TRUE	TRUE	0	Cataract	sense organs
366.1	P_CORRFAC_EXTERNALIZING_scaled	NA	-0.0116128	0.0994238	0.988454	0.907018	logistic	77160	105	77055	NA	NA	0		FALSE	FALSE	FALSE	1	Nonsenile Cataract	sense organs
366.2	P_CORRFAC_EXTERNALIZING_scaled	NA	0.0636532	0.0118347	1.06572	7.51057e-08	logistic	86122	9067	77055	NA	NA	0		TRUE	TRUE	TRUE	0	Senile cataract	sense organs
366.3	P_CORRFAC_EXTERNALIZING_scaled	NA	-0.183542	0.176059	0.832317	0.297179	logistic	77092	37	77055	NA	NA	0		FALSE	FALSE	FALSE	1	Traumatic cataract	sense organs
367	P_CORRFAC_EXTERNALIZING_scaled	NA	0.0317443	0.0126354	1.03225	0.0119933	logistic	90627	6832	83795	NA	NA	0		TRUE	FALSE	TRUE	0	Disorders of refraction and accommodation; blindness and low vision	sense organs
367.1	P_CORRFAC_EXTERNALIZING_scaled	NA	0.0297028	0.0201354	1.03015	0.140171	logistic	86363	2568	83795	NA	NA	0		FALSE	FALSE	FALSE	0	Myopia	sense organs
367.2	P_CORRFAC_EXTERNALIZING_scaled	NA	-0.0180171	0.0208255	0.982144	0.386958	logistic	86182	2387	83795	NA	NA	0		FALSE	FALSE	FALSE	1	Astigmatism	sense organs
367.8	P_CORRFAC_EXTERNALIZING_scaled	NA	0.04421	0.024474	1.0452	0.0708548	logistic	85502	1707	83795	NA	NA	0		FALSE	FALSE	FALSE	0	Hypermetropia	sense organs
367.9	P_CORRFAC_EXTERNALIZING_scaled	NA	0.0443304	0.0251003	1.04533	0.0773745	logistic	85434	1639	83795	NA	NA	0		FALSE	FALSE	FALSE	0	Blindness and low vision	sense organs
368	P_CORRFAC_EXTERNALIZING_scaled	NA	0.051472	0.0114685	1.05282	7.18475e-06	logistic	87614	8509	79105	NA	NA	0		TRUE	TRUE	TRUE	0	Visual disturbances	sense organs
368.1	P_CORRFAC_EXTERNALIZING_scaled	NA	0.0714504	0.0456837	1.07406	0.117812	logistic	79590	485	79105	NA	NA	0		FALSE	FALSE	FALSE	0	Amblyopia	sense organs
368.2	P_CORRFAC_EXTERNALIZING_scaled	NA	0.00194199	0.0228882	1.00194	0.932383	logistic	81083	1978	79105	NA	NA	0		FALSE	FALSE	FALSE	0	Diplopia and disorders of binocular vision	sense organs
368.3	P_CORRFAC_EXTERNALIZING_scaled	NA	-0.105243	0.0899361	0.900106	0.241921	logistic	79232	127	79105	NA	NA	0		FALSE	FALSE	FALSE	1	Anisometropia	sense organs
368.4	P_CORRFAC_EXTERNALIZING_scaled	NA	0.0711615	0.0238142	1.07375	0.0028063	logistic	80931	1826	79105	NA	NA	0		TRUE	FALSE	TRUE	0	Visual field defects	sense organs
368.5	P_CORRFAC_EXTERNALIZING_scaled	NA	-0.0776484	0.125965	0.92529	0.537612	logistic	79169	64	79105	NA	NA	0		FALSE	FALSE	FALSE	1	Color vision deficiencies	sense organs
368.7	P_CORRFAC_EXTERNALIZING_scaled	NA	NA	NA	NA	NA	logistic	79113	8	79105	NA	NA	0	[Error: < 20 cases or controls]	NA	NA	NA	0	Disorders of accommodation	sense organs
368.9	P_CORRFAC_EXTERNALIZING_scaled	NA	0.0670556	0.0235403	1.06935	0.00439194	logistic	80971	1866	79105	NA	NA	0		TRUE	FALSE	TRUE	0	Subjective visual disturbances	sense organs
368.91	P_CORRFAC_EXTERNALIZING_scaled	NA	0.0626929	0.0483214	1.0647	0.194488	logistic	79542	437	79105	NA	NA	0		FALSE	FALSE	FALSE	0	Psychophysical visual disturbances	sense organs
369	P_CORRFAC_EXTERNALIZING_scaled	NA	-0.0137744	0.015567	0.98632	0.376243	logistic	78879	4401	74478	NA	NA	0		FALSE	FALSE	FALSE	1	Infection of the eye	sense organs
369.2	P_CORRFAC_EXTERNALIZING_scaled	NA	0.00914907	0.0335264	1.00919	0.784937	logistic	75380	902	74478	NA	NA	0		FALSE	FALSE	FALSE	0	Eye infection, viral	sense organs
369.5	P_CORRFAC_EXTERNALIZING_scaled	NA	-0.0260021	0.0173071	0.974333	0.132995	logistic	77992	3514	74478	NA	NA	0		FALSE	FALSE	FALSE	1	Conjunctivitis, infectious	sense organs
370	P_CORRFAC_EXTERNALIZING_scaled	NA	-0.00714927	0.0274514	0.992876	0.794529	logistic	75834	1356	74478	NA	NA	0		FALSE	FALSE	FALSE	1	Keratitis	sense organs
370.1	P_CORRFAC_EXTERNALIZING_scaled	NA	0.194084	0.0541171	1.2142	0.000335311	logistic	74819	341	74478	NA	NA	0		TRUE	FALSE	TRUE	0	Corneal ulcer	sense organs
370.2	P_CORRFAC_EXTERNALIZING_scaled	NA	-0.195671	0.0564893	0.822283	0.000532498	logistic	74796	318	74478	NA	NA	0		TRUE	FALSE	TRUE	1	Superficial keratitis	sense organs
370.3	P_CORRFAC_EXTERNALIZING_scaled	NA	-0.0714796	0.0478653	0.931015	0.135345	logistic	74922	444	74478	NA	NA	0		FALSE	FALSE	FALSE	1	Keratoconjunctivitis	sense organs
370.31	P_CORRFAC_EXTERNALIZING_scaled	NA	0.00172109	0.0714854	1.00172	0.980792	logistic	74678	200	74478	NA	NA	0		FALSE	FALSE	FALSE	0	Keratoconjunctivitis sicca	sense organs
371	P_CORRFAC_EXTERNALIZING_scaled	NA	0.0140692	0.013605	1.01417	0.301079	logistic	80378	5900	74478	NA	NA	0		FALSE	FALSE	FALSE	0	Inflammation of the eye	sense organs
371.1	P_CORRFAC_EXTERNALIZING_scaled	NA	-0.0499467	0.0317636	0.95128	0.115846	logistic	75487	1009	74478	NA	NA	0		FALSE	FALSE	FALSE	1	Uveitis, noninfectious or NOS	sense organs
371.2	P_CORRFAC_EXTERNALIZING_scaled	NA	-0.029759	0.0370185	0.970679	0.421458	logistic	75221	743	74478	NA	NA	0		FALSE	FALSE	FALSE	1	Conjunctivitis, noninfectious	sense organs
371.21	P_CORRFAC_EXTERNALIZING_scaled	NA	-0.0666989	0.0444722	0.935477	0.133669	logistic	74993	515	74478	NA	NA	0		FALSE	FALSE	FALSE	1	Allergic conjunctivitis	sense organs
371.3	P_CORRFAC_EXTERNALIZING_scaled	NA	0.0399476	0.0156521	1.04076	0.0107037	logistic	78844	4366	74478	NA	NA	0		TRUE	FALSE	TRUE	0	Inflammation of eyelids	sense organs
371.33	P_CORRFAC_EXTERNALIZING_scaled	NA	-0.184991	0.0666715	0.831112	0.00552593	logistic	74707	229	74478	NA	NA	0		TRUE	FALSE	TRUE	1	Noninfectious dermatoses of eyelid	sense organs
371.9	P_CORRFAC_EXTERNALIZING_scaled	NA	0.0462147	0.123776	1.0473	0.708871	logistic	74543	65	74478	NA	NA	0		FALSE	FALSE	FALSE	0	Chronic inflammatory disorders of orbit	sense organs
372	P_CORRFAC_EXTERNALIZING_scaled	NA	-0.0712268	0.0270578	0.931251	0.00847856	logistic	75876	1398	74478	NA	NA	0		TRUE	FALSE	TRUE	1	Disorders of conjunctiva	sense organs
374	P_CORRFAC_EXTERNALIZING_scaled	NA	0.00230781	0.0170378	1.00231	0.892254	logistic	78162	3684	74478	NA	NA	0		FALSE	FALSE	FALSE	0	Other disorders of eyelids	sense organs
374.1	P_CORRFAC_EXTERNALIZING_scaled	NA	-0.0828392	0.0423624	0.920499	0.0505257	logistic	75045	567	74478	NA	NA	0		FALSE	FALSE	FALSE	1	Ectropion or entropion	sense organs
374.2	P_CORRFAC_EXTERNALIZING_scaled	NA	-0.13795	0.0762417	0.871143	0.0703933	logistic	74650	172	74478	NA	NA	0		FALSE	FALSE	FALSE	1	Lagophthalmos	sense organs
374.3	P_CORRFAC_EXTERNALIZING_scaled	NA	0.0164844	0.0283906	1.01662	0.561491	logistic	75752	1274	74478	NA	NA	0		FALSE	FALSE	FALSE	0	Ptosis of eyelid	sense organs
374.6	P_CORRFAC_EXTERNALIZING_scaled	NA	0.0601829	0.0335155	1.06203	0.0725465	logistic	75395	917	74478	NA	NA	0		FALSE	FALSE	FALSE	0	Dermatochalasis	sense organs
375	P_CORRFAC_EXTERNALIZING_scaled	NA	-0.0908275	0.0413841	0.913175	0.0281819	logistic	75272	597	74675	NA	NA	0		TRUE	FALSE	FALSE	1	Disorders of lacrimal system	sense organs
375.1	P_CORRFAC_EXTERNALIZING_scaled	NA	-0.0355301	0.0151557	0.965094	0.0190613	logistic	79439	4764	74675	NA	NA	0		TRUE	FALSE	FALSE	1	Dry eyes	sense organs
375.2	P_CORRFAC_EXTERNALIZING_scaled	NA	-0.179125	0.0479707	0.836001	0.000188425	logistic	75119	444	74675	NA	NA	0		TRUE	FALSE	TRUE	1	Epiphora	sense organs
376	P_CORRFAC_EXTERNALIZING_scaled	NA	0.158249	0.0962582	1.17146	0.100176	logistic	74784	109	74675	NA	NA	0		FALSE	FALSE	FALSE	0	Disorders of the orbit	sense organs
377	P_CORRFAC_EXTERNALIZING_scaled	NA	-0.0647834	0.0246707	0.93727	0.00864149	logistic	76386	1711	74675	NA	NA	0		TRUE	FALSE	TRUE	1	Disorders of optic nerve and visual pathways	sense organs
377.1	P_CORRFAC_EXTERNALIZING_scaled	NA	0.0660581	0.0410152	1.06829	0.107272	logistic	75281	606	74675	NA	NA	0		FALSE	FALSE	FALSE	0	Optic atrophy	sense organs
377.3	P_CORRFAC_EXTERNALIZING_scaled	NA	-0.11622	0.0329186	0.89028	0.000414749	logistic	75630	955	74675	NA	NA	0		TRUE	FALSE	TRUE	1	Optic neuritis/neuropathy	sense organs
378	P_CORRFAC_EXTERNALIZING_scaled	NA	-0.0439566	0.0227631	0.956995	0.0534771	logistic	76680	2005	74675	NA	NA	0		FALSE	FALSE	FALSE	1	Strabismus and other disorders of binocular eye movements	sense organs
378.1	P_CORRFAC_EXTERNALIZING_scaled	NA	-0.0208141	0.0332298	0.979401	0.531074	logistic	75601	926	74675	NA	NA	0		FALSE	FALSE	FALSE	1	Strabismus (not specified as paralytic)	sense organs
378.2	P_CORRFAC_EXTERNALIZING_scaled	NA	-0.00478636	0.0591323	0.995225	0.935487	logistic	74968	293	74675	NA	NA	0		FALSE	FALSE	FALSE	1	Nystagmus and other irregular eye movements	sense organs
378.5	P_CORRFAC_EXTERNALIZING_scaled	NA	-0.164646	0.0400005	0.848194	3.8535e-05	logistic	75320	645	74675	NA	NA	0		TRUE	FALSE	TRUE	1	Paralytic strabismus	sense organs
379	P_CORRFAC_EXTERNALIZING_scaled	NA	-0.0263898	0.013526	0.973955	0.0510528	logistic	80788	6113	74675	NA	NA	0		FALSE	FALSE	FALSE	1	Other disorders of eye	sense organs
379.1	P_CORRFAC_EXTERNALIZING_scaled	NA	-0.1445	0.0516475	0.865455	0.0051449	logistic	75058	383	74675	NA	NA	0		TRUE	FALSE	TRUE	1	Scleritis and episcleritis	sense organs
379.2	P_CORRFAC_EXTERNALIZING_scaled	NA	-0.0266495	0.0155108	0.973702	0.0857738	logistic	79274	4599	74675	NA	NA	0		FALSE	FALSE	FALSE	1	Disorders of vitreous body	sense organs
379.3	P_CORRFAC_EXTERNALIZING_scaled	NA	0.0221257	0.07473	1.02237	0.767173	logistic	74857	182	74675	NA	NA	0		FALSE	FALSE	FALSE	0	Aphakia and other disorders of lens	sense organs
379.4	P_CORRFAC_EXTERNALIZING_scaled	NA	-0.0983727	0.0487742	0.906311	0.043706	logistic	75103	428	74675	NA	NA	0		TRUE	FALSE	FALSE	1	Anomalies of pupillary function	sense organs
379.5	P_CORRFAC_EXTERNALIZING_scaled	NA	0.247777	0.0529577	1.28117	2.88608e-06	logistic	75036	361	74675	NA	NA	0		TRUE	TRUE	TRUE	0	Disorders of iris and ciliary body	sense organs
379.51	P_CORRFAC_EXTERNALIZING_scaled	NA	0.0634515	0.0893205	1.06551	0.477468	logistic	74801	126	74675	NA	NA	0		FALSE	FALSE	FALSE	0	Pigmentary iris degeneration	sense organs
379.9	P_CORRFAC_EXTERNALIZING_scaled	NA	0.134156	0.0242445	1.14357	3.13925e-08	logistic	76444	1769	74675	NA	NA	0		TRUE	TRUE	TRUE	0	Pain, swelling or discharge of eye	sense organs
380	P_CORRFAC_EXTERNALIZING_scaled	NA	0.0311975	0.0345915	1.03169	0.367119	logistic	79277	854	78423	NA	NA	0		FALSE	FALSE	FALSE	0	Disorders of external ear	sense organs
380.1	P_CORRFAC_EXTERNALIZING_scaled	NA	0.00377877	0.0184087	1.00379	0.837361	logistic	81531	3108	78423	NA	NA	0		FALSE	FALSE	FALSE	0	Otitis externa	sense organs
380.4	P_CORRFAC_EXTERNALIZING_scaled	NA	-0.0301425	0.0118888	0.970307	0.011233	logistic	86523	8100	78423	NA	NA	0		TRUE	FALSE	TRUE	1	Impacted cerumen	sense organs
381	P_CORRFAC_EXTERNALIZING_scaled	NA	0.0145023	0.0128107	1.01461	0.257616	logistic	83135	6732	76403	NA	NA	0		FALSE	FALSE	FALSE	0	Otitis media and Eustachian tube disorders	sense organs
381.1	P_CORRFAC_EXTERNALIZING_scaled	NA	0.00464568	0.0149828	1.00466	0.756509	logistic	81217	4814	76403	NA	NA	0		FALSE	FALSE	FALSE	0	Otitis media	sense organs
381.11	P_CORRFAC_EXTERNALIZING_scaled	NA	0.0111682	0.0172953	1.01123	0.518449	logistic	79958	3555	76403	NA	NA	0		FALSE	FALSE	FALSE	0	Suppurative and unspecified otitis media	sense organs
381.2	P_CORRFAC_EXTERNALIZING_scaled	NA	0.0122025	0.0197538	1.01228	0.536754	logistic	79088	2685	76403	NA	NA	0		FALSE	FALSE	FALSE	0	Eustachian tube disorders	sense organs
381.3	P_CORRFAC_EXTERNALIZING_scaled	NA	-0.20828	0.078881	0.811979	0.00827998	logistic	76568	165	76403	NA	NA	0		TRUE	FALSE	TRUE	1	Mastoiditis & related conditions	sense organs
381.9	P_CORRFAC_EXTERNALIZING_scaled	NA	-0.042805	0.0494908	0.958098	0.387089	logistic	76820	417	76403	NA	NA	0		FALSE	FALSE	FALSE	1	Otorrhea	sense organs
382	P_CORRFAC_EXTERNALIZING_scaled	NA	0.066642	0.0142659	1.06891	2.99121e-06	logistic	81728	5325	76403	NA	NA	0		TRUE	TRUE	TRUE	0	Otalgia	sense organs
383	P_CORRFAC_EXTERNALIZING_scaled	NA	-0.00778407	0.0686907	0.992246	0.909776	logistic	76620	217	76403	NA	NA	0		FALSE	FALSE	FALSE	1	Otosclerosis	sense organs
384	P_CORRFAC_EXTERNALIZING_scaled	NA	0.0164364	0.0397276	1.01657	0.679074	logistic	77052	649	76403	NA	NA	0		FALSE	FALSE	FALSE	0	Other disorders of tympanic membrane	sense organs
384.1	P_CORRFAC_EXTERNALIZING_scaled	NA	-0.154694	0.125783	0.856677	0.218754	logistic	76468	65	76403	NA	NA	0		FALSE	FALSE	FALSE	1	Myringitis	sense organs
384.4	P_CORRFAC_EXTERNALIZING_scaled	NA	-0.00669106	0.0443071	0.993331	0.879963	logistic	76925	522	76403	NA	NA	0		FALSE	FALSE	FALSE	1	Perforation of tympanic membrane	sense organs
385	P_CORRFAC_EXTERNALIZING_scaled	NA	0.207323	0.0523876	1.23038	7.57458e-05	logistic	76775	372	76403	NA	NA	0		TRUE	FALSE	TRUE	0	Other disorders of middle ear and mastoid	sense organs
385.3	P_CORRFAC_EXTERNALIZING_scaled	NA	0.226431	0.0607073	1.25412	0.000191565	logistic	76680	277	76403	NA	NA	0		TRUE	FALSE	TRUE	0	Cholesteatoma	sense organs
385.5	P_CORRFAC_EXTERNALIZING_scaled	NA	0.150842	0.128229	1.16281	0.239457	logistic	76465	62	76403	NA	NA	0		FALSE	FALSE	FALSE	0	Tympanosclerosis and middle ear disease related to otitis media	sense organs
386	P_CORRFAC_EXTERNALIZING_scaled	NA	0.0489151	0.0165419	1.05013	0.0031061	logistic	66773	4011	62762	NA	NA	0		TRUE	FALSE	TRUE	0	Vertiginous syndromes and other disorders of vestibular system	sense organs
386.1	P_CORRFAC_EXTERNALIZING_scaled	NA	0.0325047	0.0516224	1.03304	0.528915	logistic	63144	382	62762	NA	NA	0		FALSE	FALSE	FALSE	0	Meniere's disease	sense organs
386.2	P_CORRFAC_EXTERNALIZING_scaled	NA	0.0497819	0.0182249	1.05104	0.00630391	logistic	66015	3253	62762	NA	NA	0		TRUE	FALSE	TRUE	0	Peripheral or central vertigo	sense organs
386.21	P_CORRFAC_EXTERNALIZING_scaled	NA	0.143799	0.0870292	1.15465	0.098473	logistic	62898	136	62762	NA	NA	0		FALSE	FALSE	FALSE	0	Central origin vertigo	sense organs
386.3	P_CORRFAC_EXTERNALIZING_scaled	NA	0.119943	0.0490066	1.12743	0.0143856	logistic	63184	422	62762	NA	NA	0		TRUE	FALSE	TRUE	0	Labyrinthitis	sense organs
386.9	P_CORRFAC_EXTERNALIZING_scaled	NA	0.0200245	0.00807661	1.02023	0.0131634	logistic	84043	21281	62762	NA	NA	0		TRUE	FALSE	TRUE	0	Dizziness and giddiness (Light-headedness and vertigo)	sense organs
388	P_CORRFAC_EXTERNALIZING_scaled	NA	0.0281546	0.0407748	1.02855	0.489886	logistic	71265	615	70650	NA	NA	0		FALSE	FALSE	FALSE	0	Other disorders of ear	sense organs
389	P_CORRFAC_EXTERNALIZING_scaled	NA	0.0151088	0.00892324	1.01522	0.0904172	logistic	87277	16627	70650	NA	NA	0		FALSE	FALSE	FALSE	0	Hearing loss	sense organs
389.1	P_CORRFAC_EXTERNALIZING_scaled	NA	0.0160973	0.011078	1.01623	0.146201	logistic	80853	10203	70650	NA	NA	0		FALSE	FALSE	FALSE	0	Sensorineural hearing loss	sense organs
389.2	P_CORRFAC_EXTERNALIZING_scaled	NA	0.040732	0.025509	1.04157	0.110318	logistic	72256	1606	70650	NA	NA	0		FALSE	FALSE	FALSE	0	Conductive hearing loss	sense organs
389.3	P_CORRFAC_EXTERNALIZING_scaled	NA	-0.125711	0.0653685	0.881869	0.0544653	logistic	70893	243	70650	NA	NA	0		FALSE	FALSE	FALSE	1	Degenerative and vascular disorders of ear	sense organs
389.4	P_CORRFAC_EXTERNALIZING_scaled	NA	-0.0324852	0.0141532	0.968037	0.0217185	logistic	76194	5544	70650	NA	NA	0		TRUE	FALSE	FALSE	1	Tinnitus	sense organs
389.5	P_CORRFAC_EXTERNALIZING_scaled	NA	0.0485437	0.0358516	1.04974	0.175731	logistic	71454	804	70650	NA	NA	0		FALSE	FALSE	FALSE	0	Disorders of acoustic nerve	sense organs
394	P_CORRFAC_EXTERNALIZING_scaled	NA	0.0388793	0.0141943	1.03965	0.00616109	logistic	71439	5724	65715	NA	NA	0		TRUE	FALSE	TRUE	0	Rheumatic disease of the heart valves	circulatory system
394.1	P_CORRFAC_EXTERNALIZING_scaled	NA	0.0558221	0.0355379	1.05741	0.116234	logistic	66552	837	65715	NA	NA	0		FALSE	FALSE	FALSE	0	Mitral valve stenosis and aortic valve stenosis	circulatory system
394.2	P_CORRFAC_EXTERNALIZING_scaled	NA	-0.00401784	0.0205677	0.99599	0.845121	logistic	68297	2582	65715	NA	NA	0		FALSE	FALSE	FALSE	1	Mitral valve disease	circulatory system
394.3	P_CORRFAC_EXTERNALIZING_scaled	NA	0.167676	0.0515795	1.18255	0.0011507	logistic	66111	396	65715	NA	NA	0		TRUE	FALSE	TRUE	0	Aortic valve disease	circulatory system
394.4	P_CORRFAC_EXTERNALIZING_scaled	NA	-0.0249011	0.0991333	0.975406	0.801668	logistic	65823	108	65715	NA	NA	0		FALSE	FALSE	FALSE	1	Acute rheumatic heart disease	circulatory system
394.7	P_CORRFAC_EXTERNALIZING_scaled	NA	0.0526141	0.0190726	1.05402	0.0058046	logistic	68674	2959	65715	NA	NA	0		TRUE	FALSE	TRUE	0	Disease of tricuspid valve	circulatory system
395	P_CORRFAC_EXTERNALIZING_scaled	NA	0.00191182	0.00933884	1.00191	0.837793	logistic	81814	16099	65715	NA	NA	0		FALSE	FALSE	FALSE	0	Heart valve disorders	circulatory system
395.1	P_CORRFAC_EXTERNALIZING_scaled	NA	-0.0089759	0.0109114	0.991064	0.410726	logistic	76587	10872	65715	NA	NA	0		FALSE	FALSE	FALSE	1	Nonrheumatic mitral valve disorders	circulatory system
395.2	P_CORRFAC_EXTERNALIZING_scaled	NA	0.0033199	0.0125454	1.00333	0.791293	logistic	74030	8315	65715	NA	NA	0		FALSE	FALSE	FALSE	0	Nonrheumatic aortic valve disorders	circulatory system
395.3	P_CORRFAC_EXTERNALIZING_scaled	NA	0.0613243	0.0179641	1.06324	0.000640847	logistic	69123	3408	65715	NA	NA	0		TRUE	FALSE	TRUE	0	Nonrheumatic tricuspid valve disorders	circulatory system
395.4	P_CORRFAC_EXTERNALIZING_scaled	NA	-0.042445	0.037154	0.958443	0.253285	logistic	66457	742	65715	NA	NA	0		FALSE	FALSE	FALSE	1	Nonrheumatic pulmonary valve disorders	circulatory system
395.6	P_CORRFAC_EXTERNALIZING_scaled	NA	0.0141832	0.0193351	1.01428	0.463226	logistic	68675	2960	65715	NA	NA	0		FALSE	FALSE	FALSE	0	Heart valve replaced	circulatory system
396	P_CORRFAC_EXTERNALIZING_scaled	NA	0.0336314	0.0142046	1.0342	0.0179019	logistic	71361	5646	65715	NA	NA	0		TRUE	FALSE	FALSE	0	Abnormal heart sounds	circulatory system
401	P_CORRFAC_EXTERNALIZING_scaled	NA	0.0609114	0.0080559	1.0628	3.99687e-14	logistic	86219	45178	41041	NA	NA	0		TRUE	TRUE	TRUE	0	Hypertension	circulatory system
401.1	P_CORRFAC_EXTERNALIZING_scaled	NA	0.0586946	0.00807947	1.06045	3.7398e-13	logistic	85896	44855	41041	NA	NA	0		TRUE	TRUE	TRUE	0	Essential hypertension	circulatory system
401.2	P_CORRFAC_EXTERNALIZING_scaled	NA	0.123166	0.0141451	1.13107	3.11035e-18	logistic	50075	9034	41041	NA	NA	0		TRUE	TRUE	TRUE	0	Hypertensive heart and/or renal disease	circulatory system
401.21	P_CORRFAC_EXTERNALIZING_scaled	NA	0.146942	0.0199342	1.15829	1.68936e-13	logistic	44799	3758	41041	NA	NA	0		TRUE	TRUE	TRUE	0	Hypertensive heart disease	circulatory system
401.22	P_CORRFAC_EXTERNALIZING_scaled	NA	0.116572	0.0162441	1.12364	7.16274e-13	logistic	47009	5968	41041	NA	NA	0		TRUE	TRUE	TRUE	0	Hypertensive chronic kidney disease	circulatory system
401.3	P_CORRFAC_EXTERNALIZING_scaled	NA	0.105099	0.017747	1.11082	3.17949e-09	logistic	45059	4018	41041	NA	NA	0		TRUE	TRUE	TRUE	0	Other hypertensive complications	circulatory system
411	P_CORRFAC_EXTERNALIZING_scaled	NA	0.0658801	0.00859482	1.0681	1.78697e-14	logistic	83786	23534	60252	NA	NA	0		TRUE	TRUE	TRUE	0	Ischemic Heart Disease	circulatory system
411.1	P_CORRFAC_EXTERNALIZING_scaled	NA	0.013202	0.0179292	1.01329	0.461521	logistic	64265	4013	60252	NA	NA	0		FALSE	FALSE	FALSE	0	Unstable angina (intermediate coronary syndrome)	circulatory system
411.2	P_CORRFAC_EXTERNALIZING_scaled	NA	0.0633253	0.0124344	1.06537	3.52893e-07	logistic	69297	9045	60252	NA	NA	0		TRUE	TRUE	TRUE	0	Myocardial infarction	circulatory system
411.3	P_CORRFAC_EXTERNALIZING_scaled	NA	0.0764374	0.0111982	1.07943	8.73892e-12	logistic	70966	10714	60252	NA	NA	0		TRUE	TRUE	TRUE	0	Angina pectoris	circulatory system
411.4	P_CORRFAC_EXTERNALIZING_scaled	NA	0.0672944	0.00955136	1.06961	1.84757e-12	logistic	79501	19249	60252	NA	NA	0		TRUE	TRUE	TRUE	0	Coronary atherosclerosis	circulatory system
411.41	P_CORRFAC_EXTERNALIZING_scaled	NA	-0.0296296	0.0402681	0.970805	0.461848	logistic	60891	639	60252	NA	NA	0		FALSE	FALSE	FALSE	1	Aneurysm and dissection of heart	circulatory system
411.8	P_CORRFAC_EXTERNALIZING_scaled	NA	0.0310587	0.0139528	1.03155	0.0260155	logistic	67927	7675	60252	NA	NA	0		TRUE	FALSE	FALSE	0	Other chronic ischemic heart disease, unspecified	circulatory system
411.9	P_CORRFAC_EXTERNALIZING_scaled	NA	-0.0369431	0.0313817	0.963731	0.239108	logistic	61383	1131	60252	NA	NA	0		FALSE	FALSE	FALSE	1	Other acute and subacute forms of ischemic heart disease	circulatory system
414	P_CORRFAC_EXTERNALIZING_scaled	NA	0.0623764	0.0163262	1.06436	0.000133104	logistic	64684	4432	60252	NA	NA	0		TRUE	FALSE	TRUE	0	Other forms of chronic heart disease	circulatory system
414.2	P_CORRFAC_EXTERNALIZING_scaled	NA	0.165106	0.0536482	1.17952	0.00208692	logistic	60622	370	60252	NA	NA	0		TRUE	FALSE	TRUE	0	ASCVD	circulatory system
415	P_CORRFAC_EXTERNALIZING_scaled	NA	0.0581319	0.0132047	1.05985	1.07069e-05	logistic	82014	6365	75649	NA	NA	0		TRUE	TRUE	TRUE	0	Pulmonary heart disease	circulatory system
415.1	P_CORRFAC_EXTERNALIZING_scaled	NA	0.0868743	0.0167581	1.09076	2.17146e-07	logistic	79429	3780	75649	NA	NA	0		TRUE	TRUE	TRUE	0	Acute pulmonary heart disease	circulatory system
415.11	P_CORRFAC_EXTERNALIZING_scaled	NA	0.081963	0.0168598	1.08542	1.1653e-06	logistic	79378	3729	75649	NA	NA	0		TRUE	TRUE	TRUE	0	Pulmonary embolism and infarction, acute	circulatory system
415.2	P_CORRFAC_EXTERNALIZING_scaled	NA	0.0547908	0.0181834	1.05632	0.00258473	logistic	78866	3217	75649	NA	NA	0		TRUE	FALSE	TRUE	0	Chronic pulmonary heart disease	circulatory system
415.21	P_CORRFAC_EXTERNALIZING_scaled	NA	0.00595554	0.0271702	1.00597	0.826499	logistic	77044	1395	75649	NA	NA	0		FALSE	FALSE	FALSE	0	Primary pulmonary hypertension	circulatory system
416	P_CORRFAC_EXTERNALIZING_scaled	NA	-0.00888742	0.0125384	0.991152	0.478438	logistic	83407	7758	75649	NA	NA	0		FALSE	FALSE	FALSE	1	Cardiomegaly	circulatory system
418	P_CORRFAC_EXTERNALIZING_scaled	NA	0.0473485	0.00722702	1.04849	5.69226e-11	logistic	84067	36201	47866	NA	NA	0		TRUE	TRUE	TRUE	0	Nonspecific chest pain	circulatory system
418.1	P_CORRFAC_EXTERNALIZING_scaled	NA	0.0834236	0.0167294	1.087	6.14412e-07	logistic	51891	4025	47866	NA	NA	0		TRUE	TRUE	TRUE	0	Precordial pain	circulatory system
420	P_CORRFAC_EXTERNALIZING_scaled	NA	0.0605957	0.0152037	1.06247	6.73159e-05	logistic	82843	4681	78162	NA	NA	0		TRUE	FALSE	TRUE	0	Carditis	circulatory system
420.1	P_CORRFAC_EXTERNALIZING_scaled	NA	-0.0223683	0.0515302	0.97788	0.664229	logistic	78544	382	78162	NA	NA	0		FALSE	FALSE	FALSE	1	Myocarditis	circulatory system
420.2	P_CORRFAC_EXTERNALIZING_scaled	NA	0.097421	0.019298	1.10232	4.45894e-07	logistic	80975	2813	78162	NA	NA	0		TRUE	TRUE	TRUE	0	Pericarditis	circulatory system
420.21	P_CORRFAC_EXTERNALIZING_scaled	NA	0.0691844	0.0371288	1.07163	0.0624115	logistic	78898	736	78162	NA	NA	0		FALSE	FALSE	FALSE	0	Acute pericarditis	circulatory system
420.22	P_CORRFAC_EXTERNALIZING_scaled	NA	-0.0880113	0.0460126	0.915751	0.0557782	logistic	78640	478	78162	NA	NA	0		FALSE	FALSE	FALSE	1	Chronic pericarditis	circulatory system
420.3	P_CORRFAC_EXTERNALIZING_scaled	NA	0.0544076	0.0234509	1.05591	0.0203372	logistic	80057	1895	78162	NA	NA	0		TRUE	FALSE	FALSE	0	Endocarditis	circulatory system
425	P_CORRFAC_EXTERNALIZING_scaled	NA	0.0580086	0.0123868	1.05972	2.82582e-06	logistic	85779	7617	78162	NA	NA	0		TRUE	TRUE	TRUE	0	Cardiomyopathy	circulatory system
425.1	P_CORRFAC_EXTERNALIZING_scaled	NA	0.0506391	0.01274	1.05194	7.04323e-05	logistic	85341	7179	78162	NA	NA	0		TRUE	FALSE	TRUE	0	Primary/intrinsic cardiomyopathies	circulatory system
425.11	P_CORRFAC_EXTERNALIZING_scaled	NA	0.135883	0.0391451	1.14555	0.000518015	logistic	78829	667	78162	NA	NA	0		TRUE	FALSE	TRUE	0	Hypertrophic obstructive cardiomyopathy	circulatory system
425.12	P_CORRFAC_EXTERNALIZING_scaled	NA	0.0928705	0.0345194	1.09732	0.00713699	logistic	79024	862	78162	NA	NA	0		TRUE	FALSE	TRUE	0	Other hypertrophic cardiomyopathy	circulatory system
425.2	P_CORRFAC_EXTERNALIZING_scaled	NA	0.0236763	0.0207434	1.02396	0.253708	logistic	80652	2490	78162	NA	NA	0		FALSE	FALSE	FALSE	0	Secondary/extrinsic cardiomyopathies	circulatory system
425.8	P_CORRFAC_EXTERNALIZING_scaled	NA	0.0259692	0.0515774	1.02631	0.614613	logistic	78540	378	78162	NA	NA	0		FALSE	FALSE	FALSE	0	Other cardiomyopathy	circulatory system
426	P_CORRFAC_EXTERNALIZING_scaled	NA	0.0507272	0.0101935	1.05204	6.47668e-07	logistic	55795	17748	38047	NA	NA	0		TRUE	TRUE	TRUE	0	Cardiac conduction disorders	circulatory system
426.2	P_CORRFAC_EXTERNALIZING_scaled	NA	0.0407143	0.0194014	1.04155	0.0358587	logistic	41810	3763	38047	NA	NA	0		TRUE	FALSE	FALSE	0	Atrioventricular [AV] block	circulatory system
426.21	P_CORRFAC_EXTERNALIZING_scaled	NA	0.0147743	0.0252431	1.01488	0.558359	logistic	40118	2071	38047	NA	NA	0		FALSE	FALSE	FALSE	0	First degree AV block	circulatory system
426.22	P_CORRFAC_EXTERNALIZING_scaled	NA	0.024351	0.0932911	1.02465	0.794075	logistic	38173	126	38047	NA	NA	0		FALSE	FALSE	FALSE	0	Mobitz II AV block	circulatory system
426.23	P_CORRFAC_EXTERNALIZING_scaled	NA	0.0963771	0.040234	1.10117	0.0166016	logistic	38732	685	38047	NA	NA	0		TRUE	FALSE	FALSE	0	Second degree AV block	circulatory system
426.24	P_CORRFAC_EXTERNALIZING_scaled	NA	0.0681085	0.0314128	1.07048	0.0301452	logistic	39236	1189	38047	NA	NA	0		TRUE	FALSE	FALSE	0	Atrioventricular block, complete	circulatory system
426.25	P_CORRFAC_EXTERNALIZING_scaled	NA	-0.0856735	0.0573872	0.917894	0.135463	logistic	38375	328	38047	NA	NA	0		FALSE	FALSE	FALSE	1	Other heart block	circulatory system
426.3	P_CORRFAC_EXTERNALIZING_scaled	NA	0.0398839	0.0169997	1.04069	0.0189681	logistic	43028	4981	38047	NA	NA	0		TRUE	FALSE	FALSE	0	Bundle branch block	circulatory system
426.31	P_CORRFAC_EXTERNALIZING_scaled	NA	0.0493359	0.022615	1.05057	0.0291422	logistic	40469	2422	38047	NA	NA	0		TRUE	FALSE	FALSE	0	Right bundle branch block	circulatory system
426.32	P_CORRFAC_EXTERNALIZING_scaled	NA	0.0357447	0.0223959	1.03639	0.110481	logistic	40634	2587	38047	NA	NA	0		FALSE	FALSE	FALSE	0	Left bundle branch block	circulatory system
426.4	P_CORRFAC_EXTERNALIZING_scaled	NA	-0.078878	0.0692667	0.924153	0.254805	logistic	38264	217	38047	NA	NA	0		FALSE	FALSE	FALSE	1	Anomalous atrioventricular excitation	circulatory system
426.7	P_CORRFAC_EXTERNALIZING_scaled	NA	0.0644024	0.0119068	1.06652	6.34151e-08	logistic	48663	10616	38047	NA	NA	0		TRUE	TRUE	TRUE	0	Abnormal electrocardiogram [ECG] [EKG]	circulatory system
426.8	P_CORRFAC_EXTERNALIZING_scaled	NA	0.177339	0.0433095	1.19404	4.22747e-05	logistic	38603	556	38047	NA	NA	0		TRUE	FALSE	TRUE	0	Other cardiac conduction disorders	circulatory system
426.9	P_CORRFAC_EXTERNALIZING_scaled	NA	0.087078	0.0160001	1.09098	5.25887e-08	logistic	43648	5601	38047	NA	NA	0		TRUE	TRUE	TRUE	0	Cardiac pacemaker/device in situ	circulatory system
426.91	P_CORRFAC_EXTERNALIZING_scaled	NA	0.0876819	0.0188296	1.09164	3.21468e-06	logistic	41998	3951	38047	NA	NA	0		TRUE	TRUE	TRUE	0	Cardiac pacemaker in situ	circulatory system
426.92	P_CORRFAC_EXTERNALIZING_scaled	NA	0.104131	0.0222194	1.10975	2.77922e-06	logistic	40517	2470	38047	NA	NA	0		TRUE	TRUE	TRUE	0	Cardiac defibrillator in situ	circulatory system
427	P_CORRFAC_EXTERNALIZING_scaled	NA	0.0490985	0.00749975	1.05032	5.88306e-11	logistic	80144	42097	38047	NA	NA	0		TRUE	TRUE	TRUE	0	Cardiac dysrhythmias	circulatory system
427.1	P_CORRFAC_EXTERNALIZING_scaled	NA	0.0655943	0.0133284	1.06779	8.59326e-07	logistic	45913	7866	38047	NA	NA	0		TRUE	TRUE	TRUE	0	Paroxysmal tachycardia, unspecified	circulatory system
427.11	P_CORRFAC_EXTERNALIZING_scaled	NA	0.0498539	0.0164662	1.05112	0.00246472	logistic	42621	4574	38047	NA	NA	0		TRUE	FALSE	TRUE	0	Paroxysmal supraventricular tachycardia	circulatory system
427.12	P_CORRFAC_EXTERNALIZING_scaled	NA	0.100485	0.0174058	1.10571	7.78384e-09	logistic	42360	4313	38047	NA	NA	0		TRUE	TRUE	TRUE	0	Paroxysmal ventricular tachycardia	circulatory system
427.2	P_CORRFAC_EXTERNALIZING_scaled	NA	0.0881944	0.012144	1.0922	3.80383e-13	logistic	51155	13108	38047	NA	NA	0		TRUE	TRUE	TRUE	0	Atrial fibrillation and flutter	circulatory system
427.21	P_CORRFAC_EXTERNALIZING_scaled	NA	0.0855485	0.0122348	1.08931	2.70541e-12	logistic	50856	12809	38047	NA	NA	0		TRUE	TRUE	TRUE	0	Atrial fibrillation	circulatory system
427.22	P_CORRFAC_EXTERNALIZING_scaled	NA	0.111308	0.0172915	1.11774	1.21716e-10	logistic	43244	5197	38047	NA	NA	0		TRUE	TRUE	TRUE	0	Atrial flutter	circulatory system
427.3	P_CORRFAC_EXTERNALIZING_scaled	NA	0.0891626	0.0118439	1.09326	5.14607e-14	logistic	48774	10727	38047	NA	NA	0		TRUE	TRUE	TRUE	0	Other specified cardiac dysrhythmias	circulatory system
427.4	P_CORRFAC_EXTERNALIZING_scaled	NA	0.0837727	0.0280098	1.08738	0.00278214	logistic	39485	1438	38047	NA	NA	0		TRUE	FALSE	TRUE	0	Cardiac arrest and ventricular fibrillation	circulatory system
427.41	P_CORRFAC_EXTERNALIZING_scaled	NA	0.10193	0.0362341	1.10731	0.00490685	logistic	38889	842	38047	NA	NA	0		TRUE	FALSE	TRUE	0	Ventricular fibrillation and flutter	circulatory system
427.42	P_CORRFAC_EXTERNALIZING_scaled	NA	0.0569474	0.0333048	1.0586	0.0872874	logistic	39033	986	38047	NA	NA	0		FALSE	FALSE	FALSE	0	Cardiac arrest	circulatory system
427.5	P_CORRFAC_EXTERNALIZING_scaled	NA	0.0571526	0.00896371	1.05882	1.81774e-10	logistic	62333	24286	38047	NA	NA	0		TRUE	TRUE	TRUE	0	Arrhythmia (cardiac) NOS	circulatory system
427.6	P_CORRFAC_EXTERNALIZING_scaled	NA	0.0133639	0.016928	1.01345	0.429844	logistic	42531	4484	38047	NA	NA	0		FALSE	FALSE	FALSE	0	Premature beats	circulatory system
427.61	P_CORRFAC_EXTERNALIZING_scaled	NA	-0.0676481	0.032021	0.934589	0.0346338	logistic	39128	1081	38047	NA	NA	0		TRUE	FALSE	FALSE	1	Supraventricular premature beats	circulatory system
427.7	P_CORRFAC_EXTERNALIZING_scaled	NA	0.0709188	0.0113535	1.07349	4.19883e-10	logistic	48342	10295	38047	NA	NA	0		TRUE	TRUE	TRUE	0	Tachycardia NOS	circulatory system
427.8	P_CORRFAC_EXTERNALIZING_scaled	NA	0.076998	0.0223843	1.08004	0.000582107	logistic	40730	2683	38047	NA	NA	0		TRUE	FALSE	TRUE	0	Sinoatrial node dysfunction (Bradycardia)	circulatory system
427.9	P_CORRFAC_EXTERNALIZING_scaled	NA	0.0294141	0.0094224	1.02985	0.00179796	logistic	56547	18500	38047	NA	NA	0		TRUE	FALSE	TRUE	0	Palpitations	circulatory system
428	P_CORRFAC_EXTERNALIZING_scaled	NA	0.0754268	0.0108338	1.07834	3.35066e-12	logistic	81808	11405	70403	NA	NA	0		TRUE	TRUE	TRUE	0	Congestive heart failure; nonhypertensive	circulatory system
428.1	P_CORRFAC_EXTERNALIZING_scaled	NA	0.0768472	0.0116527	1.07988	4.25756e-11	logistic	79884	9481	70403	NA	NA	0		TRUE	TRUE	TRUE	0	Congestive heart failure (CHF) NOS	circulatory system
428.2	P_CORRFAC_EXTERNALIZING_scaled	NA	0.055847	0.0200657	1.05744	0.00538242	logistic	73155	2752	70403	NA	NA	0		TRUE	FALSE	TRUE	0	Heart failure NOS	circulatory system
428.3	P_CORRFAC_EXTERNALIZING_scaled	NA	0.0512944	0.0149411	1.05263	0.000596714	logistic	75708	5305	70403	NA	NA	0		TRUE	FALSE	TRUE	0	Heart failure with reduced EF [Systolic or combined heart failure]	circulatory system
428.4	P_CORRFAC_EXTERNALIZING_scaled	NA	0.0914727	0.0153481	1.09579	2.52462e-09	logistic	75524	5121	70403	NA	NA	0		TRUE	TRUE	TRUE	0	Heart failure with preserved EF [Diastolic heart failure]	circulatory system
429	P_CORRFAC_EXTERNALIZING_scaled	NA	0.00205629	0.0117739	1.00206	0.861356	logistic	79221	8818	70403	NA	NA	0		FALSE	FALSE	FALSE	0	Ill-defined descriptions and complications of heart disease	circulatory system
429.1	P_CORRFAC_EXTERNALIZING_scaled	NA	-0.0317542	0.0269727	0.968745	0.239087	logistic	71840	1437	70403	NA	NA	0		FALSE	FALSE	FALSE	1	Heart transplant/surgery	circulatory system
429.2	P_CORRFAC_EXTERNALIZING_scaled	NA	-0.0191381	0.0198909	0.981044	0.335971	logistic	73214	2811	70403	NA	NA	0		FALSE	FALSE	FALSE	1	Abnormal function study of cardiovascular system	circulatory system
429.3	P_CORRFAC_EXTERNALIZING_scaled	NA	0.00832338	0.0137057	1.00836	0.543657	logistic	76527	6124	70403	NA	NA	0		FALSE	FALSE	FALSE	0	Symptoms involving cardiovascular system	circulatory system
429.9	P_CORRFAC_EXTERNALIZING_scaled	NA	0.0133436	0.042593	1.01343	0.754068	logistic	70966	563	70403	NA	NA	0		FALSE	FALSE	FALSE	0	Cardiac complications, not elsewhere classified	circulatory system
430	P_CORRFAC_EXTERNALIZING_scaled	NA	0.0379628	0.0184397	1.03869	0.039518	logistic	75851	3135	72716	NA	NA	0		TRUE	FALSE	FALSE	0	Intracranial hemorrhage	circulatory system
430.1	P_CORRFAC_EXTERNALIZING_scaled	NA	-0.00470559	0.0300159	0.995305	0.875426	logistic	73847	1131	72716	NA	NA	0		FALSE	FALSE	FALSE	1	Subarachnoid hemorrhage	circulatory system
430.2	P_CORRFAC_EXTERNALIZING_scaled	NA	0.0423802	0.0235475	1.04329	0.0718969	logistic	74583	1867	72716	NA	NA	0		FALSE	FALSE	FALSE	0	Intracerebral hemorrhage	circulatory system
430.3	P_CORRFAC_EXTERNALIZING_scaled	NA	0.0508548	0.0328639	1.05217	0.121758	logistic	73659	943	72716	NA	NA	0		FALSE	FALSE	FALSE	0	Subdural hemorrhage	circulatory system
433	P_CORRFAC_EXTERNALIZING_scaled	NA	0.0487844	0.00945003	1.04999	2.43858e-07	logistic	88017	15301	72716	NA	NA	0		TRUE	TRUE	TRUE	0	Cerebrovascular disease	circulatory system
433.1	P_CORRFAC_EXTERNALIZING_scaled	NA	0.0339893	0.0127264	1.03457	0.00756762	logistic	80478	7762	72716	NA	NA	0		TRUE	FALSE	TRUE	0	Occlusion and stenosis of precerebral arteries	circulatory system
433.11	P_CORRFAC_EXTERNALIZING_scaled	NA	0.0533822	0.0265272	1.05483	0.0441818	logistic	74175	1459	72716	NA	NA	0		TRUE	FALSE	FALSE	0	Occlusion of cerebral arteries, with cerebral infarction	circulatory system
433.12	P_CORRFAC_EXTERNALIZING_scaled	NA	-0.00782943	0.0501635	0.992201	0.875971	logistic	73115	399	72716	NA	NA	0		FALSE	FALSE	FALSE	1	Cerebral atherosclerosis	circulatory system
433.2	P_CORRFAC_EXTERNALIZING_scaled	NA	0.0507094	0.013633	1.05202	0.000199538	logistic	78885	6169	72716	NA	NA	0		TRUE	FALSE	TRUE	0	Occlusion of cerebral arteries	circulatory system
433.21	P_CORRFAC_EXTERNALIZING_scaled	NA	0.0562851	0.0141909	1.0579	7.3006e-05	logistic	78354	5638	72716	NA	NA	0		TRUE	FALSE	TRUE	0	Cerebral artery occlusion, with cerebral infarction	circulatory system
433.3	P_CORRFAC_EXTERNALIZING_scaled	NA	0.0628529	0.012395	1.06487	3.96114e-07	logistic	80472	7756	72716	NA	NA	0		TRUE	TRUE	TRUE	0	Cerebral ischemia	circulatory system
433.31	P_CORRFAC_EXTERNALIZING_scaled	NA	0.0607241	0.0125302	1.06261	1.25844e-06	logistic	80256	7540	72716	NA	NA	0		TRUE	TRUE	TRUE	0	Transient cerebral ischemia	circulatory system
433.32	P_CORRFAC_EXTERNALIZING_scaled	NA	-0.418951	0.232175	0.657736	0.0711588	logistic	72737	21	72716	NA	NA	0		FALSE	FALSE	FALSE	1	Moyamoya disease	circulatory system
433.5	P_CORRFAC_EXTERNALIZING_scaled	NA	0.0646621	0.0233677	1.0668	0.00565474	logistic	74617	1901	72716	NA	NA	0		TRUE	FALSE	TRUE	0	Cerebral aneurysm	circulatory system
433.6	P_CORRFAC_EXTERNALIZING_scaled	NA	0.0640967	0.0299129	1.0662	0.0321311	logistic	73867	1151	72716	NA	NA	0		TRUE	FALSE	FALSE	0	Acute, but ill-defined cerebrovascular disease	circulatory system
433.8	P_CORRFAC_EXTERNALIZING_scaled	NA	0.0893785	0.0204802	1.09349	1.27619e-05	logistic	75244	2528	72716	NA	NA	0		TRUE	TRUE	TRUE	0	Late effects of cerebrovascular disease	circulatory system
440	P_CORRFAC_EXTERNALIZING_scaled	NA	0.0281924	0.0139484	1.02859	0.0432602	logistic	73819	6416	67403	NA	NA	0		TRUE	FALSE	FALSE	0	Atherosclerosis	circulatory system
440.1	P_CORRFAC_EXTERNALIZING_scaled	NA	0.0756824	0.032935	1.07862	0.0215657	logistic	68375	972	67403	NA	NA	0		TRUE	FALSE	FALSE	0	Atherosclerosis of renal artery	circulatory system
440.2	P_CORRFAC_EXTERNALIZING_scaled	NA	0.0329216	0.0191719	1.03347	0.0859463	logistic	70534	3131	67403	NA	NA	0		FALSE	FALSE	FALSE	0	Atherosclerosis of the extremities	circulatory system
440.21	P_CORRFAC_EXTERNALIZING_scaled	NA	-0.162119	0.0429869	0.85034	0.000162367	logistic	67964	561	67403	NA	NA	0		TRUE	FALSE	TRUE	1	Atherosclerosis of native arteries of the extremities with ulceration or gangrene	circulatory system
440.22	P_CORRFAC_EXTERNALIZING_scaled	NA	0.0878118	0.022052	1.09178	6.83303e-05	logistic	69712	2309	67403	NA	NA	0		TRUE	FALSE	TRUE	0	Atherosclerosis of native arteries of the extremities with intermittent claudication	circulatory system
440.9	P_CORRFAC_EXTERNALIZING_scaled	NA	0.0146977	0.024483	1.01481	0.548293	logistic	69243	1840	67403	NA	NA	0		FALSE	FALSE	FALSE	0	Atherosclerosis of aorta	circulatory system
441	P_CORRFAC_EXTERNALIZING_scaled	NA	0.0025092	0.0350575	1.00251	0.942941	logistic	68244	841	67403	NA	NA	0		FALSE	FALSE	FALSE	0	Vascular insufficiency of intestine	circulatory system
441.1	P_CORRFAC_EXTERNALIZING_scaled	NA	0.0857239	0.0699668	1.08951	0.220497	logistic	67609	206	67403	NA	NA	0		FALSE	FALSE	FALSE	0	Acute vascular insufficiency of intestine	circulatory system
441.2	P_CORRFAC_EXTERNALIZING_scaled	NA	0.063008	0.0557263	1.06504	0.258194	logistic	67728	325	67403	NA	NA	0		FALSE	FALSE	FALSE	0	Chronic vascular insufficiency of intestine	circulatory system
442	P_CORRFAC_EXTERNALIZING_scaled	NA	0.038969	0.0136039	1.03974	0.00417617	logistic	73912	6509	67403	NA	NA	0		TRUE	FALSE	TRUE	0	Other aneurysm	circulatory system
442.1	P_CORRFAC_EXTERNALIZING_scaled	NA	0.0210794	0.0158326	1.0213	0.183061	logistic	72176	4773	67403	NA	NA	0		FALSE	FALSE	FALSE	0	Aortic aneurysm	circulatory system
442.11	P_CORRFAC_EXTERNALIZING_scaled	NA	0.118124	0.0254837	1.12538	3.56476e-06	logistic	69149	1746	67403	NA	NA	0		TRUE	TRUE	TRUE	0	Abdominal aortic aneurysm	circulatory system
442.2	P_CORRFAC_EXTERNALIZING_scaled	NA	0.14252	0.039899	1.15318	0.000354249	logistic	68077	674	67403	NA	NA	0		TRUE	FALSE	TRUE	0	Aneurysm of iliac artery	circulatory system
442.3	P_CORRFAC_EXTERNALIZING_scaled	NA	0.0519562	0.0525864	1.05333	0.323144	logistic	67783	380	67403	NA	NA	0		FALSE	FALSE	FALSE	0	Aneurysm of artery of lower extremity	circulatory system
442.4	P_CORRFAC_EXTERNALIZING_scaled	NA	0.0810795	0.0402643	1.08446	0.0440429	logistic	68038	635	67403	NA	NA	0		TRUE	FALSE	FALSE	0	Arterial dissection	circulatory system
442.8	P_CORRFAC_EXTERNALIZING_scaled	NA	-0.0249503	0.0358535	0.975358	0.486494	logistic	68208	805	67403	NA	NA	0		FALSE	FALSE	FALSE	1	Aneurysm of other specified artery	circulatory system
443	P_CORRFAC_EXTERNALIZING_scaled	NA	0.0450294	0.0121781	1.04606	0.000217671	logistic	75540	8137	67403	NA	NA	0		TRUE	FALSE	TRUE	0	Peripheral vascular disease	circulatory system
443.1	P_CORRFAC_EXTERNALIZING_scaled	NA	0.056204	0.0201433	1.05781	0.00526749	logistic	70028	2625	67403	NA	NA	0		TRUE	FALSE	TRUE	0	Raynaud's syndrome	circulatory system
443.7	P_CORRFAC_EXTERNALIZING_scaled	NA	-0.0700662	0.0319977	0.932332	0.028544	logistic	68448	1045	67403	NA	NA	0		TRUE	FALSE	FALSE	1	Peripheral angiopathy in diseases classified elsewhere	circulatory system
443.8	P_CORRFAC_EXTERNALIZING_scaled	NA	0.166202	0.0399231	1.18081	3.14009e-05	logistic	68058	655	67403	NA	NA	0		TRUE	FALSE	TRUE	0	Other specified peripheral vascular diseases	circulatory system
443.9	P_CORRFAC_EXTERNALIZING_scaled	NA	0.0327528	0.0150068	1.0333	0.0290697	logistic	72838	5435	67403	NA	NA	0		TRUE	FALSE	FALSE	0	Peripheral vascular disease, unspecified	circulatory system
444	P_CORRFAC_EXTERNALIZING_scaled	NA	-0.0130835	0.0292141	0.987002	0.654262	logistic	68620	1217	67403	NA	NA	0		FALSE	FALSE	FALSE	1	Arterial embolism and thrombosis	circulatory system
444.1	P_CORRFAC_EXTERNALIZING_scaled	NA	-0.118112	0.0459696	0.888596	0.0101888	logistic	67889	486	67403	NA	NA	0		TRUE	FALSE	TRUE	1	Arterial embolism and thrombosis of lower extremity artery	circulatory system
444.2	P_CORRFAC_EXTERNALIZING_scaled	NA	-0.262001	0.111482	0.76951	0.0187654	logistic	67486	83	67403	NA	NA	0		TRUE	FALSE	FALSE	1	Embolism and thrombosis of abdominal aorta	circulatory system
444.5	P_CORRFAC_EXTERNALIZING_scaled	NA	-0.179151	0.120283	0.83598	0.136378	logistic	67475	72	67403	NA	NA	0		FALSE	FALSE	FALSE	1	Atheroembolism	circulatory system
446	P_CORRFAC_EXTERNALIZING_scaled	NA	0.0294686	0.0193985	1.02991	0.128733	logistic	70263	2860	67403	NA	NA	0		FALSE	FALSE	FALSE	0	Polyarteritis nodosa and allied conditions	circulatory system
446.1	P_CORRFAC_EXTERNALIZING_scaled	NA	0.639866	0.179476	1.89623	0.000363604	logistic	67435	32	67403	NA	NA	0		TRUE	FALSE	TRUE	0	Thromboangiitis obliterans	circulatory system
446.2	P_CORRFAC_EXTERNALIZING_scaled	NA	0.161856	0.223198	1.17569	0.468348	logistic	67424	21	67403	NA	NA	0		FALSE	FALSE	FALSE	0	Acute febrile mucocutaneous lymph node syndrome (Kawasaki disease)	circulatory system
446.3	P_CORRFAC_EXTERNALIZING_scaled	NA	-0.0248526	0.0705749	0.975454	0.72473	logistic	67608	205	67403	NA	NA	0		FALSE	FALSE	FALSE	1	Hypersensitivity angiitis	circulatory system
446.4	P_CORRFAC_EXTERNALIZING_scaled	NA	0.0248285	0.0615476	1.02514	0.686652	logistic	67672	269	67403	NA	NA	0		FALSE	FALSE	FALSE	0	Wegener's granulomatosis	circulatory system
446.5	P_CORRFAC_EXTERNALIZING_scaled	NA	0.016358	0.0428503	1.01649	0.702649	logistic	67971	568	67403	NA	NA	0		FALSE	FALSE	FALSE	0	Giant cell arteritis	circulatory system
446.6	P_CORRFAC_EXTERNALIZING_scaled	NA	0.0150504	0.108483	1.01516	0.889659	logistic	67491	88	67403	NA	NA	0		FALSE	FALSE	FALSE	0	Polyarteritis nodosa	circulatory system
446.7	P_CORRFAC_EXTERNALIZING_scaled	NA	-0.0808926	0.15817	0.922293	0.609052	logistic	67445	42	67403	NA	NA	0		FALSE	FALSE	FALSE	1	Takayasu's disease	circulatory system
446.8	P_CORRFAC_EXTERNALIZING_scaled	NA	0.27492	0.101918	1.31643	0.0069867	logistic	67499	96	67403	NA	NA	0		TRUE	FALSE	TRUE	0	Thrombotic microangiopathy	circulatory system
446.9	P_CORRFAC_EXTERNALIZING_scaled	NA	0.0101499	0.0218664	1.0102	0.64252	logistic	69617	2214	67403	NA	NA	0		FALSE	FALSE	FALSE	0	Arteritis NOS	circulatory system
447	P_CORRFAC_EXTERNALIZING_scaled	NA	0.0334012	0.0144316	1.03397	0.0206429	logistic	73079	5676	67403	NA	NA	0		TRUE	FALSE	FALSE	0	Other disorders of arteries and arterioles	circulatory system
447.1	P_CORRFAC_EXTERNALIZING_scaled	NA	0.101154	0.0289981	1.10645	0.000486096	logistic	68647	1244	67403	NA	NA	0		TRUE	FALSE	TRUE	0	Stricture of artery	circulatory system
447.7	P_CORRFAC_EXTERNALIZING_scaled	NA	0.0341278	0.0208339	1.03472	0.101403	logistic	69998	2595	67403	NA	NA	0		FALSE	FALSE	FALSE	0	Aortic ectasia	circulatory system
448	P_CORRFAC_EXTERNALIZING_scaled	NA	-0.039408	0.033145	0.961358	0.234456	logistic	68340	937	67403	NA	NA	0		FALSE	FALSE	FALSE	1	Disease of capillaries	circulatory system
450	P_CORRFAC_EXTERNALIZING_scaled	NA	0.00434662	0.0266482	1.00436	0.870431	logistic	92224	1445	90779	NA	NA	0		FALSE	FALSE	FALSE	0	Noninfectious disorders of lymphatic channels	circulatory system
451	P_CORRFAC_EXTERNALIZING_scaled	NA	0.106407	0.0196937	1.11227	6.55036e-08	logistic	53236	2850	50386	NA	NA	0		TRUE	TRUE	TRUE	0	Phlebitis and thrombophlebitis	circulatory system
451.2	P_CORRFAC_EXTERNALIZING_scaled	NA	0.0887686	0.0249446	1.09283	0.000372787	logistic	52136	1750	50386	NA	NA	0		TRUE	FALSE	TRUE	0	Phlebitis and thrombophlebitis of lower extremities	circulatory system
452	P_CORRFAC_EXTERNALIZING_scaled	NA	0.0403627	0.0125335	1.04119	0.00128017	logistic	58222	7836	50386	NA	NA	0		TRUE	FALSE	TRUE	0	Other venous embolism and thrombosis	circulatory system
452.1	P_CORRFAC_EXTERNALIZING_scaled	NA	0.122233	0.0630579	1.13002	0.0525715	logistic	50650	264	50386	NA	NA	0		FALSE	FALSE	FALSE	0	Iatrogenic pulmonary embolism and infarction	circulatory system
452.2	P_CORRFAC_EXTERNALIZING_scaled	NA	0.0523352	0.0155959	1.05373	0.000791638	logistic	55088	4702	50386	NA	NA	0		TRUE	FALSE	TRUE	0	Deep vein thrombosis [DVT]	circulatory system
452.8	P_CORRFAC_EXTERNALIZING_scaled	NA	-0.0712022	0.0753257	0.931274	0.344528	logistic	50569	183	50386	NA	NA	0		FALSE	FALSE	FALSE	1	Postphlebitic syndrome	circulatory system
453	P_CORRFAC_EXTERNALIZING_scaled	NA	0.121458	0.0600545	1.12914	0.0431293	logistic	50681	295	50386	NA	NA	0		TRUE	FALSE	FALSE	0	Chronic venous hypertension	circulatory system
454	P_CORRFAC_EXTERNALIZING_scaled	NA	-0.0218619	0.0140155	0.978375	0.118798	logistic	56490	6104	50386	NA	NA	0		FALSE	FALSE	FALSE	1	Varicose veins	circulatory system
454.1	P_CORRFAC_EXTERNALIZING_scaled	NA	-0.0160752	0.0154951	0.984053	0.299533	logistic	55347	4961	50386	NA	NA	0		FALSE	FALSE	FALSE	1	Varicose veins of lower extremity	circulatory system
454.11	P_CORRFAC_EXTERNALIZING_scaled	NA	0.00451755	0.017219	1.00453	0.793045	logistic	54294	3908	50386	NA	NA	0		FALSE	FALSE	FALSE	0	Varicose veins of lower extremity, symptomtic	circulatory system
455	P_CORRFAC_EXTERNALIZING_scaled	NA	-0.0135175	0.00962931	0.986573	0.160381	logistic	65493	15107	50386	NA	NA	0		FALSE	FALSE	FALSE	1	Hemorrhoids	circulatory system
456	P_CORRFAC_EXTERNALIZING_scaled	NA	0.0189832	0.0152235	1.01916	0.212411	logistic	55585	5199	50386	NA	NA	0		FALSE	FALSE	FALSE	0	Chronic venous insufficiency [CVI]	circulatory system
457	P_CORRFAC_EXTERNALIZING_scaled	NA	0.0338154	0.0115516	1.03439	0.00341877	logistic	61404	11018	50386	NA	NA	0		TRUE	FALSE	TRUE	0	Encounter for long-term (current) use of anticoagulants, antithrombotics, aspirin	circulatory system
457.2	P_CORRFAC_EXTERNALIZING_scaled	NA	0.0104925	0.0272096	1.01055	0.699779	logistic	51913	1527	50386	NA	NA	0		FALSE	FALSE	FALSE	0	Encounter for long-term (current) use of antiplatelets/antithrombotics	circulatory system
457.3	P_CORRFAC_EXTERNALIZING_scaled	NA	0.0324102	0.0116911	1.03294	0.00556777	logistic	61018	10632	50386	NA	NA	0		TRUE	FALSE	TRUE	0	Encounter for long-term (current) use of aspirin	circulatory system
458	P_CORRFAC_EXTERNALIZING_scaled	NA	0.0589328	0.0110409	1.0607	9.41426e-08	logistic	78604	10019	68585	NA	NA	0		TRUE	TRUE	TRUE	0	Hypotension	circulatory system
458.1	P_CORRFAC_EXTERNALIZING_scaled	NA	0.0270681	0.0187259	1.02744	0.14832	logistic	71635	3050	68585	NA	NA	0		FALSE	FALSE	FALSE	0	Orthostatic hypotension	circulatory system
458.2	P_CORRFAC_EXTERNALIZING_scaled	NA	0.0365654	0.0283921	1.03724	0.19779	logistic	69873	1288	68585	NA	NA	0		FALSE	FALSE	FALSE	0	Iatrogenic hypotension	circulatory system
458.9	P_CORRFAC_EXTERNALIZING_scaled	NA	0.0855486	0.0126093	1.08931	1.16423e-11	logistic	76051	7466	68585	NA	NA	0		TRUE	TRUE	TRUE	0	Hypotension NOS	circulatory system
459	P_CORRFAC_EXTERNALIZING_scaled	NA	0.0453374	0.0113718	1.04638	6.6967e-05	logistic	77805	9220	68585	NA	NA	0		TRUE	FALSE	TRUE	0	Other disorders of circulatory system	circulatory system
459.1	P_CORRFAC_EXTERNALIZING_scaled	NA	0.0508706	0.0249225	1.05219	0.0412358	logistic	70269	1684	68585	NA	NA	0		TRUE	FALSE	FALSE	0	Hemorrhage NOS	circulatory system
459.7	P_CORRFAC_EXTERNALIZING_scaled	NA	0.0243377	0.0287145	1.02464	0.396676	logistic	69842	1257	68585	NA	NA	0		FALSE	FALSE	FALSE	0	Blood vessel replaced	circulatory system
459.9	P_CORRFAC_EXTERNALIZING_scaled	NA	0.0585379	0.0131219	1.06029	8.15495e-06	logistic	75283	6698	68585	NA	NA	0		TRUE	TRUE	TRUE	0	Circulatory disease NEC	circulatory system
464	P_CORRFAC_EXTERNALIZING_scaled	NA	-0.0317785	0.0117389	0.968721	0.00678728	logistic	64727	8665	56062	NA	NA	0		TRUE	FALSE	TRUE	1	Acute sinusitis	respiratory
465	P_CORRFAC_EXTERNALIZING_scaled	NA	0.00746012	0.00772827	1.00749	0.334393	logistic	80985	24923	56062	NA	NA	0		FALSE	FALSE	FALSE	0	Acute upper respiratory infections of multiple or unspecified sites	respiratory
465.2	P_CORRFAC_EXTERNALIZING_scaled	NA	0.00204981	0.0101367	1.00205	0.839747	logistic	68515	12453	56062	NA	NA	0		FALSE	FALSE	FALSE	0	Acute pharyngitis	respiratory
465.4	P_CORRFAC_EXTERNALIZING_scaled	NA	0.0445984	0.0293921	1.04561	0.129175	logistic	57266	1204	56062	NA	NA	0		FALSE	FALSE	FALSE	0	Acute laryngitis and tracheitis	respiratory
470	P_CORRFAC_EXTERNALIZING_scaled	NA	-0.0408996	0.0135863	0.959925	0.00260934	logistic	58534	6141	52393	NA	NA	0		TRUE	FALSE	TRUE	1	Septal Deviations/Turbinate Hypertrophy	respiratory
471	P_CORRFAC_EXTERNALIZING_scaled	NA	-0.00261562	0.0278205	0.997388	0.925095	logistic	53728	1335	52393	NA	NA	0		FALSE	FALSE	FALSE	1	Nasal polyps	respiratory
472	P_CORRFAC_EXTERNALIZING_scaled	NA	0.0300437	0.0133836	1.0305	0.0247796	logistic	58793	6400	52393	NA	NA	0		TRUE	FALSE	FALSE	0	Chronic pharyngitis and nasopharyngitis	respiratory
473	P_CORRFAC_EXTERNALIZING_scaled	NA	0.0622057	0.013426	1.06418	3.60039e-06	logistic	58845	6452	52393	NA	NA	0		TRUE	TRUE	TRUE	0	Diseases of the larynx and vocal cords	respiratory
473.1	P_CORRFAC_EXTERNALIZING_scaled	NA	0.10184	0.0320546	1.10721	0.0014876	logistic	53404	1011	52393	NA	NA	0		TRUE	FALSE	TRUE	0	Chronic laryngitis	respiratory
473.3	P_CORRFAC_EXTERNALIZING_scaled	NA	0.0690696	0.0265386	1.07151	0.00925187	logistic	53869	1476	52393	NA	NA	0		TRUE	FALSE	TRUE	0	Paralysis/spasm of vocal cords or larynx	respiratory
473.4	P_CORRFAC_EXTERNALIZING_scaled	NA	0.033582	0.0148921	1.03415	0.0241324	logistic	57536	5143	52393	NA	NA	0		TRUE	FALSE	FALSE	0	Voice disturbance	respiratory
474	P_CORRFAC_EXTERNALIZING_scaled	NA	0.0182717	0.0239801	1.01844	0.446087	logistic	54289	1896	52393	NA	NA	0		FALSE	FALSE	FALSE	0	Acute and chronic tonsillitis	respiratory
474.1	P_CORRFAC_EXTERNALIZING_scaled	NA	0.117431	0.0459916	1.1246	0.0106701	logistic	52898	505	52393	NA	NA	0		TRUE	FALSE	TRUE	0	Acute tonsillitis	respiratory
474.2	P_CORRFAC_EXTERNALIZING_scaled	NA	0.011331	0.0272738	1.0114	0.677811	logistic	53835	1442	52393	NA	NA	0		FALSE	FALSE	FALSE	0	Chronic tonsillitis and adenoiditis	respiratory
475	P_CORRFAC_EXTERNALIZING_scaled	NA	0.00290548	0.0105129	1.00291	0.782262	logistic	63621	11228	52393	NA	NA	0		FALSE	FALSE	FALSE	0	Chronic sinusitis	respiratory
475.9	P_CORRFAC_EXTERNALIZING_scaled	NA	-0.0204564	0.0206374	0.979751	0.321574	logistic	54895	2502	52393	NA	NA	0		FALSE	FALSE	FALSE	1	Postnasal drip	respiratory
476	P_CORRFAC_EXTERNALIZING_scaled	NA	9.51314e-06	0.00946957	1.00001	0.999198	logistic	66867	14474	52393	NA	NA	0		FALSE	FALSE	FALSE	0	Allergic rhinitis	respiratory
477	P_CORRFAC_EXTERNALIZING_scaled	NA	0.0373022	0.0191474	1.03801	0.0513957	logistic	55365	2972	52393	NA	NA	0		FALSE	FALSE	FALSE	0	Epistaxis or throat hemorrhage	respiratory
478	P_CORRFAC_EXTERNALIZING_scaled	NA	0.00656152	0.0271333	1.00658	0.808915	logistic	53799	1406	52393	NA	NA	0		FALSE	FALSE	FALSE	0	Throat pain	respiratory
479	P_CORRFAC_EXTERNALIZING_scaled	NA	0.0198959	0.0107061	1.0201	0.0631177	logistic	63034	10641	52393	NA	NA	0		FALSE	FALSE	FALSE	0	Other upper respiratory disease	respiratory
480	P_CORRFAC_EXTERNALIZING_scaled	NA	0.0243217	0.00972518	1.02462	0.0123878	logistic	82658	13243	69415	NA	NA	0		TRUE	FALSE	TRUE	0	Pneumonia	respiratory
480.1	P_CORRFAC_EXTERNALIZING_scaled	NA	0.0163703	0.0163898	1.01651	0.317887	logistic	73422	4007	69415	NA	NA	0		FALSE	FALSE	FALSE	0	Bacterial pneumonia	respiratory
480.11	P_CORRFAC_EXTERNALIZING_scaled	NA	0.0618779	0.019464	1.06383	0.00147741	logistic	72206	2791	69415	NA	NA	0		TRUE	FALSE	TRUE	0	Pneumococcal pneumonia	respiratory
480.12	P_CORRFAC_EXTERNALIZING_scaled	NA	0.00847724	0.0573255	1.00851	0.882438	logistic	69722	307	69415	NA	NA	0		FALSE	FALSE	FALSE	0	Pseudomonal pneumonia	respiratory
480.13	P_CORRFAC_EXTERNALIZING_scaled	NA	-0.264258	0.0692635	0.767776	0.000136044	logistic	69628	213	69415	NA	NA	0		TRUE	FALSE	TRUE	1	MRSA pneumonia	respiratory
480.2	P_CORRFAC_EXTERNALIZING_scaled	NA	-0.146365	0.0509039	0.863842	0.00403622	logistic	69805	390	69415	NA	NA	0		TRUE	FALSE	TRUE	1	Viral pneumonia	respiratory
480.3	P_CORRFAC_EXTERNALIZING_scaled	NA	0.272951	0.0626198	1.31384	1.30739e-05	logistic	69674	259	69415	NA	NA	0		TRUE	TRUE	TRUE	0	Pneumonia due to fungus (mycoses)	respiratory
480.5	P_CORRFAC_EXTERNALIZING_scaled	NA	0.0975914	0.0471574	1.10251	0.0385008	logistic	69874	459	69415	NA	NA	0		TRUE	FALSE	FALSE	0	Bronchopneumonia and lung abscess	respiratory
481	P_CORRFAC_EXTERNALIZING_scaled	NA	-0.064857	0.0200254	0.937201	0.00120058	logistic	72047	2632	69415	NA	NA	0		TRUE	FALSE	TRUE	1	Influenza	respiratory
483	P_CORRFAC_EXTERNALIZING_scaled	NA	0.0805503	0.0143443	1.08388	1.96022e-08	logistic	74804	5389	69415	NA	NA	0		TRUE	TRUE	TRUE	0	Acute bronchitis and bronchiolitis	respiratory
495	P_CORRFAC_EXTERNALIZING_scaled	NA	0.0393122	0.0090918	1.0401	1.53279e-05	logistic	77487	15570	61917	NA	NA	0		TRUE	TRUE	TRUE	0	Asthma	respiratory
495.1	P_CORRFAC_EXTERNALIZING_scaled	NA	0.145639	0.0321853	1.15678	6.03955e-06	logistic	62928	1011	61917	NA	NA	0		TRUE	TRUE	TRUE	0	Chronic obstructive asthma	respiratory
495.11	P_CORRFAC_EXTERNALIZING_scaled	NA	0.3818	0.0792861	1.46492	1.46853e-06	logistic	62083	166	61917	NA	NA	0		TRUE	TRUE	TRUE	0	Chronic obstructive asthma with exacerbation	respiratory
495.2	P_CORRFAC_EXTERNALIZING_scaled	NA	0.0785386	0.0160226	1.08171	9.49981e-07	logistic	66160	4243	61917	NA	NA	0		TRUE	TRUE	TRUE	0	Asthma with exacerbation	respiratory
496	P_CORRFAC_EXTERNALIZING_scaled	NA	0.0991699	0.0117739	1.10425	3.67311e-17	logistic	71092	9175	61917	NA	NA	0		TRUE	TRUE	TRUE	0	Chronic airway obstruction	respiratory
496.1	P_CORRFAC_EXTERNALIZING_scaled	NA	0.144304	0.0172968	1.15523	7.25486e-17	logistic	65754	3837	61917	NA	NA	0		TRUE	TRUE	TRUE	0	Emphysema	respiratory
496.2	P_CORRFAC_EXTERNALIZING_scaled	NA	0.133995	0.0195998	1.14339	8.11164e-12	logistic	64803	2886	61917	NA	NA	0		TRUE	TRUE	TRUE	0	Chronic bronchitis	respiratory
496.21	P_CORRFAC_EXTERNALIZING_scaled	NA	0.171711	0.023168	1.18733	1.24841e-13	logistic	63951	2034	61917	NA	NA	0		TRUE	TRUE	TRUE	0	Obstructive chronic bronchitis	respiratory
496.3	P_CORRFAC_EXTERNALIZING_scaled	NA	0.0232142	0.0195767	1.02349	0.235699	logistic	64762	2845	61917	NA	NA	0		FALSE	FALSE	FALSE	0	Bronchiectasis	respiratory
497	P_CORRFAC_EXTERNALIZING_scaled	NA	0.0528384	0.0139458	1.05426	0.000151349	logistic	67788	5871	61917	NA	NA	0		TRUE	FALSE	TRUE	0	Bronchitis	respiratory
498	P_CORRFAC_EXTERNALIZING_scaled	NA	0.030373	0.0450838	1.03084	0.500501	logistic	62416	499	61917	NA	NA	0		FALSE	FALSE	FALSE	0	Acute bronchospasm	respiratory
499	P_CORRFAC_EXTERNALIZING_scaled	NA	-0.105222	0.0639305	0.900125	0.0997888	logistic	92666	248	92418	NA	NA	0		FALSE	FALSE	FALSE	1	Cystic fibrosis	respiratory
500	P_CORRFAC_EXTERNALIZING_scaled	NA	0.0498732	0.0333996	1.05114	0.135378	logistic	64618	919	63699	NA	NA	0		FALSE	FALSE	FALSE	0	Lung disease due to external agents	respiratory
500.1	P_CORRFAC_EXTERNALIZING_scaled	NA	-0.173741	0.0723011	0.840515	0.0162605	logistic	63894	195	63699	NA	NA	0		TRUE	FALSE	TRUE	1	Extrinsic allergic alveolitis	respiratory
500.2	P_CORRFAC_EXTERNALIZING_scaled	NA	0.129503	0.0716714	1.13826	0.0707785	logistic	63900	201	63699	NA	NA	0		FALSE	FALSE	FALSE	0	Pneumoconiosis	respiratory
501	P_CORRFAC_EXTERNALIZING_scaled	NA	0.0767078	0.0228329	1.07973	0.000780753	logistic	65751	2052	63699	NA	NA	0		TRUE	FALSE	TRUE	0	Pneumonitis due to inhalation of food or vomitus	respiratory
502	P_CORRFAC_EXTERNALIZING_scaled	NA	0.00553408	0.0202678	1.00555	0.784816	logistic	66350	2651	63699	NA	NA	0		FALSE	FALSE	FALSE	0	Postinflammatory pulmonary fibrosis	respiratory
503	P_CORRFAC_EXTERNALIZING_scaled	NA	0.0739861	0.0134364	1.07679	3.66289e-08	logistic	70401	6702	63699	NA	NA	0		TRUE	TRUE	TRUE	0	Pulmonary congestion and hypostasis	respiratory
504	P_CORRFAC_EXTERNALIZING_scaled	NA	0.00558339	0.0212463	1.0056	0.792709	logistic	66084	2385	63699	NA	NA	0		FALSE	FALSE	FALSE	0	Other alveolar and parietoalveolar pneumonopathy	respiratory
504.1	P_CORRFAC_EXTERNALIZING_scaled	NA	0.0268642	0.0333597	1.02723	0.420653	logistic	64621	922	63699	NA	NA	0		FALSE	FALSE	FALSE	0	Idiopathic fibrosing alveolitis	respiratory
505	P_CORRFAC_EXTERNALIZING_scaled	NA	0.0224664	0.0211219	1.02272	0.287485	logistic	66120	2421	63699	NA	NA	0		FALSE	FALSE	FALSE	0	Other pulmonary inflamation or edema	respiratory
506	P_CORRFAC_EXTERNALIZING_scaled	NA	0.0644293	0.0159343	1.06655	5.26748e-05	logistic	68040	4341	63699	NA	NA	0		TRUE	FALSE	TRUE	0	Empyema and pneumothorax	respiratory
507	P_CORRFAC_EXTERNALIZING_scaled	NA	0.0508846	0.0101976	1.0522	6.04205e-07	logistic	76614	12915	63699	NA	NA	0		TRUE	TRUE	TRUE	0	Pleurisy; pleural effusion	respiratory
508	P_CORRFAC_EXTERNALIZING_scaled	NA	0.0322281	0.010078	1.03275	0.00138453	logistic	77197	13498	63699	NA	NA	0		TRUE	FALSE	TRUE	0	Pulmonary collapse; interstitial and compensatory emphysema	respiratory
509	P_CORRFAC_EXTERNALIZING_scaled	NA	0.0453869	0.0136714	1.04643	0.000900714	logistic	69851	6152	63699	NA	NA	0		TRUE	FALSE	TRUE	0	Respiratory failure, insufficiency, arrest	respiratory
509.1	P_CORRFAC_EXTERNALIZING_scaled	NA	0.0528501	0.0157145	1.05427	0.000770605	logistic	68210	4511	63699	NA	NA	0		TRUE	FALSE	TRUE	0	Respiratory failure	respiratory
509.2	P_CORRFAC_EXTERNALIZING_scaled	NA	0.0560518	0.0325028	1.05765	0.0846143	logistic	64677	978	63699	NA	NA	0		FALSE	FALSE	FALSE	0	Respiratory insufficiency	respiratory
509.3	P_CORRFAC_EXTERNALIZING_scaled	NA	0.029297	0.0276863	1.02973	0.289975	logistic	65050	1351	63699	NA	NA	0		FALSE	FALSE	FALSE	0	Pulmonary insufficiency or respiratory failure following trauma and surgery	respiratory
509.5	P_CORRFAC_EXTERNALIZING_scaled	NA	0.360873	0.10624	1.43458	0.000681846	logistic	63787	88	63699	NA	NA	0		TRUE	FALSE	TRUE	0	Respiratory arrest	respiratory
509.8	P_CORRFAC_EXTERNALIZING_scaled	NA	-0.0103322	0.0288395	0.989721	0.720144	logistic	64963	1264	63699	NA	NA	0		FALSE	FALSE	FALSE	1	Dependence on respirator [Ventilator] or supplemental oxygen	respiratory
510	P_CORRFAC_EXTERNALIZING_scaled	NA	0.0459227	0.0111019	1.04699	3.52692e-05	logistic	88654	9642	79012	NA	NA	0		TRUE	FALSE	TRUE	0	Other diseases of lung	respiratory
510.2	P_CORRFAC_EXTERNALIZING_scaled	NA	-0.00604257	0.0395399	0.993976	0.878539	logistic	79664	652	79012	NA	NA	0		FALSE	FALSE	FALSE	1	Lung transplant	respiratory
512	P_CORRFAC_EXTERNALIZING_scaled	NA	0.051379	0.00719931	1.05272	9.56277e-13	logistic	85146	47048	38098	NA	NA	0		TRUE	TRUE	TRUE	0	Other symptoms of respiratory system	respiratory
512.1	P_CORRFAC_EXTERNALIZING_scaled	NA	0.136987	0.0159456	1.14681	8.62736e-18	logistic	42845	4747	38098	NA	NA	0		TRUE	TRUE	TRUE	0	Wheezing	respiratory
512.2	P_CORRFAC_EXTERNALIZING_scaled	NA	0.118072	0.0140672	1.12533	4.72325e-17	logistic	44242	6144	38098	NA	NA	0		TRUE	TRUE	TRUE	0	Painful respiration	respiratory
512.3	P_CORRFAC_EXTERNALIZING_scaled	NA	0.0671091	0.021047	1.06941	0.00142991	logistic	40738	2640	38098	NA	NA	0		TRUE	FALSE	TRUE	0	Abnormal chest sounds	respiratory
512.7	P_CORRFAC_EXTERNALIZING_scaled	NA	0.0633907	0.00837476	1.06544	3.75372e-14	logistic	65859	27761	38098	NA	NA	0		TRUE	TRUE	TRUE	0	Shortness of breath	respiratory
512.8	P_CORRFAC_EXTERNALIZING_scaled	NA	0.055194	0.00798421	1.05675	4.74886e-12	logistic	69849	31751	38098	NA	NA	0		TRUE	TRUE	TRUE	0	Cough	respiratory
512.9	P_CORRFAC_EXTERNALIZING_scaled	NA	0.0590266	0.00863844	1.0608	8.31464e-12	logistic	63494	25396	38098	NA	NA	0		TRUE	TRUE	TRUE	0	Other dyspnea	respiratory
513	P_CORRFAC_EXTERNALIZING_scaled	NA	0.0165402	0.0200964	1.01668	0.410482	logistic	89990	2585	87405	NA	NA	0		FALSE	FALSE	FALSE	0	Respiratory abnormalities	respiratory
513.3	P_CORRFAC_EXTERNALIZING_scaled	NA	0.0701637	0.0305643	1.07268	0.0216984	logistic	88497	1092	87405	NA	NA	0		TRUE	FALSE	FALSE	0	Hypoventilation	respiratory
513.31	P_CORRFAC_EXTERNALIZING_scaled	NA	-0.0393563	0.0489777	0.961408	0.421654	logistic	87829	424	87405	NA	NA	0		FALSE	FALSE	FALSE	1	Apnea	respiratory
513.32	P_CORRFAC_EXTERNALIZING_scaled	NA	0.180298	0.0577983	1.19757	0.00181195	logistic	87707	302	87405	NA	NA	0		TRUE	FALSE	TRUE	0	Orthopnea	respiratory
513.4	P_CORRFAC_EXTERNALIZING_scaled	NA	-0.0291188	0.0457114	0.971301	0.524115	logistic	87896	491	87405	NA	NA	0		FALSE	FALSE	FALSE	1	Hyperventilation	respiratory
513.8	P_CORRFAC_EXTERNALIZING_scaled	NA	0.00193113	0.0395683	1.00193	0.961075	logistic	88059	654	87405	NA	NA	0		FALSE	FALSE	FALSE	0	Disorders of diaphragm	respiratory
514	P_CORRFAC_EXTERNALIZING_scaled	NA	0.0346594	0.00806435	1.03527	1.72465e-05	logistic	84889	24106	60783	NA	NA	0		TRUE	TRUE	TRUE	0	Abnormal findings examination of lungs	respiratory
514.1	P_CORRFAC_EXTERNALIZING_scaled	NA	0.105481	0.036806	1.11124	0.00415872	logistic	61537	754	60783	NA	NA	0		TRUE	FALSE	TRUE	0	Abnormal results of function study of pulmonary system	respiratory
514.2	P_CORRFAC_EXTERNALIZING_scaled	NA	0.0201833	0.0111384	1.02039	0.0699795	logistic	70972	10189	60783	NA	NA	0		FALSE	FALSE	FALSE	0	Solitary pulmonary nodule	respiratory
516	P_CORRFAC_EXTERNALIZING_scaled	NA	0.0696282	0.0214761	1.07211	0.00118642	logistic	91942	2248	89694	NA	NA	0		TRUE	FALSE	TRUE	0	Abnormal sputum	respiratory
516.1	P_CORRFAC_EXTERNALIZING_scaled	NA	0.0637568	0.0222926	1.06583	0.00423639	logistic	91775	2081	89694	NA	NA	0		TRUE	FALSE	TRUE	0	Hemoptysis	respiratory
519	P_CORRFAC_EXTERNALIZING_scaled	NA	0.016063	0.0135452	1.01619	0.23567	logistic	88677	5899	82778	NA	NA	0		FALSE	FALSE	FALSE	0	Other diseases of respiratory system, not elsewhere classified	respiratory
519.1	P_CORRFAC_EXTERNALIZING_scaled	NA	0.0800885	0.088997	1.08338	0.368173	logistic	82908	130	82778	NA	NA	0		FALSE	FALSE	FALSE	0	Tracheostomy complications	respiratory
519.2	P_CORRFAC_EXTERNALIZING_scaled	NA	0.107452	0.0465895	1.11344	0.0210904	logistic	83242	464	82778	NA	NA	0		TRUE	FALSE	FALSE	0	Respiratory complications	respiratory
519.8	P_CORRFAC_EXTERNALIZING_scaled	NA	0.00784932	0.022365	1.00788	0.725615	logistic	84840	2062	82778	NA	NA	0		FALSE	FALSE	FALSE	0	Other diseases of respiratory system, NEC	respiratory
519.9	P_CORRFAC_EXTERNALIZING_scaled	NA	0.0154499	0.0178572	1.01557	0.386933	logistic	86086	3308	82778	NA	NA	0		FALSE	FALSE	FALSE	0	Symptoms involving respiratory system and other chest symptoms	respiratory
520	P_CORRFAC_EXTERNALIZING_scaled	NA	-0.0458459	0.0345	0.955189	0.183892	logistic	81243	891	80352	NA	NA	0		FALSE	FALSE	FALSE	1	Disorders of tooth development	digestive
520.1	P_CORRFAC_EXTERNALIZING_scaled	NA	-0.355545	0.228071	0.700791	0.119015	logistic	80373	21	80352	NA	NA	0		FALSE	FALSE	FALSE	1	Hereditary disturbances in tooth structure	digestive
520.2	P_CORRFAC_EXTERNALIZING_scaled	NA	-0.0308882	0.0354973	0.969584	0.384215	logistic	81198	846	80352	NA	NA	0		FALSE	FALSE	FALSE	1	Disturbances in tooth eruption	digestive
521	P_CORRFAC_EXTERNALIZING_scaled	NA	0.0746874	0.0213011	1.07755	0.000454426	logistic	82657	2305	80352	NA	NA	0		TRUE	FALSE	TRUE	0	Diseases of hard tissues of teeth	digestive
521.1	P_CORRFAC_EXTERNALIZING_scaled	NA	0.0784629	0.0217437	1.08162	0.000307935	logistic	82562	2210	80352	NA	NA	0		TRUE	FALSE	TRUE	0	Dental caries	digestive
521.2	P_CORRFAC_EXTERNALIZING_scaled	NA	-0.376712	0.168016	0.686114	0.0249534	logistic	80391	39	80352	NA	NA	0		TRUE	FALSE	FALSE	1	Dental abrasion, erosion and attrition	digestive
521.4	P_CORRFAC_EXTERNALIZING_scaled	NA	0.0379613	0.172258	1.03869	0.82558	logistic	80388	36	80352	NA	NA	0		FALSE	FALSE	FALSE	0	Tooth complications likely association with other diseases	digestive
522	P_CORRFAC_EXTERNALIZING_scaled	NA	0.14932	0.027947	1.16104	9.14415e-08	logistic	81665	1313	80352	NA	NA	0		TRUE	TRUE	TRUE	0	Diseases of pulp and periapical tissues	digestive
522.1	P_CORRFAC_EXTERNALIZING_scaled	NA	0.331144	0.083987	1.39256	8.05352e-05	logistic	80497	145	80352	NA	NA	0		TRUE	FALSE	TRUE	0	Pulpitis and necrosis of tooth pulp	digestive
522.5	P_CORRFAC_EXTERNALIZING_scaled	NA	0.128008	0.0293173	1.13656	1.2637e-05	logistic	81544	1192	80352	NA	NA	0		TRUE	TRUE	TRUE	0	Periapical abscess	digestive
523	P_CORRFAC_EXTERNALIZING_scaled	NA	0.135625	0.0231549	1.14525	4.70536e-09	logistic	82286	1934	80352	NA	NA	0		TRUE	TRUE	TRUE	0	Gingival and periodontal diseases	digestive
523.1	P_CORRFAC_EXTERNALIZING_scaled	NA	0.0559186	0.0340703	1.05751	0.100741	logistic	81235	883	80352	NA	NA	0		FALSE	FALSE	FALSE	0	Gingivitis	digestive
523.3	P_CORRFAC_EXTERNALIZING_scaled	NA	0.190498	0.0351549	1.20985	5.99935e-08	logistic	81180	828	80352	NA	NA	0		TRUE	TRUE	TRUE	0	Periodontitis (acute or chronic)	digestive
523.31	P_CORRFAC_EXTERNALIZING_scaled	NA	0.229287	0.0381154	1.2577	1.79225e-09	logistic	81055	703	80352	NA	NA	0		TRUE	TRUE	TRUE	0	Acute periodontitis	digestive
523.32	P_CORRFAC_EXTERNALIZING_scaled	NA	-0.0757858	0.0805938	0.927015	0.347042	logistic	80509	157	80352	NA	NA	0		FALSE	FALSE	FALSE	1	Chronic periodontitis	digestive
524	P_CORRFAC_EXTERNALIZING_scaled	NA	-0.137794	0.0622595	0.871278	0.0268827	logistic	80614	262	80352	NA	NA	0		TRUE	FALSE	FALSE	1	Dentofacial anomalies, including malocclusion	digestive
524.3	P_CORRFAC_EXTERNALIZING_scaled	NA	-0.0806687	0.0927697	0.922499	0.384542	logistic	80469	117	80352	NA	NA	0		FALSE	FALSE	FALSE	1	Anomalies of tooth position/malocclusion	digestive
525	P_CORRFAC_EXTERNALIZING_scaled	NA	0.0981068	0.022961	1.10308	1.93064e-05	logistic	82313	1961	80352	NA	NA	0		TRUE	TRUE	TRUE	0	Other diseases of the teeth and supporting structures	digestive
525.1	P_CORRFAC_EXTERNALIZING_scaled	NA	-0.174973	0.0523091	0.83948	0.000822875	logistic	80726	374	80352	NA	NA	0		TRUE	FALSE	TRUE	1	Loss of teeth or edentulism	digestive
525.2	P_CORRFAC_EXTERNALIZING_scaled	NA	0.0989673	0.108513	1.10403	0.361751	logistic	80438	86	80352	NA	NA	0		FALSE	FALSE	FALSE	0	Atrophy of edentulous alveolar ridge	digestive
526	P_CORRFAC_EXTERNALIZING_scaled	NA	0.0188037	0.0171544	1.01898	0.273017	logistic	83973	3621	80352	NA	NA	0		FALSE	FALSE	FALSE	0	Diseases of the jaws	digestive
526.1	P_CORRFAC_EXTERNALIZING_scaled	NA	-0.436053	0.0834769	0.646583	1.75439e-07	logistic	80498	146	80352	NA	NA	0		TRUE	TRUE	TRUE	1	Cysts of the jaws	digestive
526.3	P_CORRFAC_EXTERNALIZING_scaled	NA	-0.0637787	0.0684395	0.938213	0.351389	logistic	80569	217	80352	NA	NA	0		FALSE	FALSE	FALSE	1	Anomalies of jaw size/symmetry	digestive
526.4	P_CORRFAC_EXTERNALIZING_scaled	NA	0.0504533	0.0233525	1.05175	0.0307331	logistic	82259	1907	80352	NA	NA	0		TRUE	FALSE	FALSE	0	Temporomandibular joint disorders	digestive
526.41	P_CORRFAC_EXTERNALIZING_scaled	NA	0.0492575	0.0258895	1.05049	0.0570917	logistic	81894	1542	80352	NA	NA	0		FALSE	FALSE	FALSE	0	Temporomandibular joint disorder, unspecified	digestive
526.42	P_CORRFAC_EXTERNALIZING_scaled	NA	-0.00985823	0.0471173	0.99019	0.834271	logistic	80812	460	80352	NA	NA	0		FALSE	FALSE	FALSE	1	Arthralgia/ankylosis of temporomandibular joint	digestive
526.5	P_CORRFAC_EXTERNALIZING_scaled	NA	-0.0243448	0.0636571	0.975949	0.702137	logistic	80605	253	80352	NA	NA	0		FALSE	FALSE	FALSE	1	Inflammatory conditions of jaw	digestive
526.8	P_CORRFAC_EXTERNALIZING_scaled	NA	-0.431541	0.182264	0.649507	0.0179007	logistic	80384	32	80352	NA	NA	0		TRUE	FALSE	FALSE	1	Exostosis of jaw	digestive
526.9	P_CORRFAC_EXTERNALIZING_scaled	NA	-0.115506	0.0470907	0.890915	0.0141735	logistic	80815	463	80352	NA	NA	0		TRUE	FALSE	TRUE	1	Jaw disease NOS	digestive
527	P_CORRFAC_EXTERNALIZING_scaled	NA	-0.00122755	0.0201745	0.998773	0.951481	logistic	85121	2549	82572	NA	NA	0		FALSE	FALSE	FALSE	1	Diseases of the salivary glands	digestive
527.1	P_CORRFAC_EXTERNALIZING_scaled	NA	-0.135537	0.0971023	0.873246	0.162768	logistic	82680	108	82572	NA	NA	0		FALSE	FALSE	FALSE	1	Hypertrophy of salivary gland	digestive
527.2	P_CORRFAC_EXTERNALIZING_scaled	NA	0.0555103	0.0356398	1.05708	0.119343	logistic	83372	800	82572	NA	NA	0		FALSE	FALSE	FALSE	0	Sialoadenitis	digestive
527.7	P_CORRFAC_EXTERNALIZING_scaled	NA	-0.0178725	0.0286866	0.982286	0.533268	logistic	83812	1240	82572	NA	NA	0		FALSE	FALSE	FALSE	1	Disturbance of salivary secretion	digestive
527.8	P_CORRFAC_EXTERNALIZING_scaled	NA	-0.0605663	0.0464782	0.941231	0.192537	logistic	83040	468	82572	NA	NA	0		FALSE	FALSE	FALSE	1	Other specified diseases of the salivary glands	digestive
528	P_CORRFAC_EXTERNALIZING_scaled	NA	0.0123485	0.0157024	1.01243	0.431628	logistic	86878	4306	82572	NA	NA	0		FALSE	FALSE	FALSE	0	Diseases of the oral soft tissues, excluding lesions specific for gingiva and tongue	digestive
528.1	P_CORRFAC_EXTERNALIZING_scaled	NA	0.0398071	0.0290202	1.04061	0.170156	logistic	83796	1224	82572	NA	NA	0		FALSE	FALSE	FALSE	0	Stomatitis and mucositis	digestive
528.11	P_CORRFAC_EXTERNALIZING_scaled	NA	-0.0326132	0.0503114	0.967913	0.516838	logistic	82977	405	82572	NA	NA	0		FALSE	FALSE	FALSE	1	Stomatitis and mucositis (ulcerative)	digestive
528.12	P_CORRFAC_EXTERNALIZING_scaled	NA	0.0717138	0.0406397	1.07435	0.0776272	logistic	83193	621	82572	NA	NA	0		FALSE	FALSE	FALSE	0	Oral aphthae	digestive
528.3	P_CORRFAC_EXTERNALIZING_scaled	NA	-0.0959368	0.0583216	0.908521	0.0999775	logistic	82873	301	82572	NA	NA	0		FALSE	FALSE	FALSE	1	Cellulitis and abscess of oral soft tissues	digestive
528.4	P_CORRFAC_EXTERNALIZING_scaled	NA	0.0719399	0.0819647	1.07459	0.38011	logistic	82724	152	82572	NA	NA	0		FALSE	FALSE	FALSE	0	Cysts of oral soft tissues	digestive
528.41	P_CORRFAC_EXTERNALIZING_scaled	NA	0.0355262	0.0898282	1.03616	0.692481	logistic	82700	128	82572	NA	NA	0		FALSE	FALSE	FALSE	0	Cyst of the salivary gland	digestive
528.5	P_CORRFAC_EXTERNALIZING_scaled	NA	0.0759051	0.0322467	1.07886	0.0185783	logistic	83548	976	82572	NA	NA	0		TRUE	FALSE	FALSE	0	Diseases of lips	digestive
528.6	P_CORRFAC_EXTERNALIZING_scaled	NA	0.0317788	0.065408	1.03229	0.62707	logistic	82809	237	82572	NA	NA	0		FALSE	FALSE	FALSE	0	Leukoplakia of oral mucosa	digestive
528.7	P_CORRFAC_EXTERNALIZING_scaled	NA	-0.0783088	0.0742058	0.924679	0.291292	logistic	82757	185	82572	NA	NA	0		FALSE	FALSE	FALSE	1	Sialolithiasis	digestive
529	P_CORRFAC_EXTERNALIZING_scaled	NA	0.0630519	0.0302401	1.06508	0.0370655	logistic	83685	1113	82572	NA	NA	0		TRUE	FALSE	FALSE	0	Diseases and other conditions of the tongue	digestive
529.1	P_CORRFAC_EXTERNALIZING_scaled	NA	-0.0727206	0.057954	0.929861	0.209552	logistic	82875	303	82572	NA	NA	0		FALSE	FALSE	FALSE	1	Glossitis	digestive
529.6	P_CORRFAC_EXTERNALIZING_scaled	NA	-0.00653893	0.0583183	0.993482	0.910724	logistic	82868	296	82572	NA	NA	0		FALSE	FALSE	FALSE	1	Glossodynia	digestive
530	P_CORRFAC_EXTERNALIZING_scaled	NA	0.043026	0.00743343	1.04397	7.11538e-09	logistic	81290	31445	49845	NA	NA	0		TRUE	TRUE	TRUE	0	Diseases of esophagus	digestive
530.1	P_CORRFAC_EXTERNALIZING_scaled	NA	0.0497588	0.0075234	1.05102	3.74384e-11	logistic	80098	30253	49845	NA	NA	0		TRUE	TRUE	TRUE	0	Esophagitis, GERD and related diseases	digestive
530.11	P_CORRFAC_EXTERNALIZING_scaled	NA	0.0554428	0.00766476	1.05701	4.70822e-13	logistic	78425	28580	49845	NA	NA	0		TRUE	TRUE	TRUE	0	GERD	digestive
530.12	P_CORRFAC_EXTERNALIZING_scaled	NA	0.0756262	0.0359591	1.07856	0.0354555	logistic	50657	812	49845	NA	NA	0		TRUE	FALSE	FALSE	0	Ulcer of esophagus	digestive
530.13	P_CORRFAC_EXTERNALIZING_scaled	NA	0.068659	0.0224059	1.07107	0.00218156	logistic	52033	2188	49845	NA	NA	0		TRUE	FALSE	TRUE	0	Barrett's esophagus	digestive
530.14	P_CORRFAC_EXTERNALIZING_scaled	NA	0.0492326	0.0151243	1.05046	0.00113311	logistic	54910	5065	49845	NA	NA	0		TRUE	FALSE	TRUE	0	Reflux esophagitis	digestive
530.15	P_CORRFAC_EXTERNALIZING_scaled	NA	-0.114444	0.0459706	0.891862	0.0127922	logistic	50337	492	49845	NA	NA	0		TRUE	FALSE	TRUE	1	Eosinophilic esophagitis	digestive
530.2	P_CORRFAC_EXTERNALIZING_scaled	NA	0.0697032	0.0189286	1.07219	0.000231022	logistic	52915	3070	49845	NA	NA	0		TRUE	FALSE	TRUE	0	Esophageal bleeding (varices/hemorrhage)	digestive
530.3	P_CORRFAC_EXTERNALIZING_scaled	NA	-0.0701049	0.0243192	0.932296	0.00394286	logistic	51676	1831	49845	NA	NA	0		TRUE	FALSE	TRUE	1	Stricture and stenosis of esophagus	digestive
530.5	P_CORRFAC_EXTERNALIZING_scaled	NA	0.0821466	0.0264281	1.08561	0.00188163	logistic	51391	1546	49845	NA	NA	0		TRUE	FALSE	TRUE	0	Disorders of esophageal motility	digestive
530.6	P_CORRFAC_EXTERNALIZING_scaled	NA	0.193778	0.0776496	1.21383	0.0125763	logistic	50020	175	49845	NA	NA	0		TRUE	FALSE	TRUE	0	Diverticulum of esophagus, acquired	digestive
530.7	P_CORRFAC_EXTERNALIZING_scaled	NA	0.209167	0.085424	1.23265	0.0143423	logistic	49988	143	49845	NA	NA	0		TRUE	FALSE	TRUE	0	Gastroesophageal laceration-hemorrhage syndrome	digestive
530.9	P_CORRFAC_EXTERNALIZING_scaled	NA	0.0953942	0.0175532	1.10009	5.49245e-08	logistic	53453	3608	49845	NA	NA	0		TRUE	TRUE	TRUE	0	Heartburn	digestive
531	P_CORRFAC_EXTERNALIZING_scaled	NA	0.0608059	0.0181359	1.06269	0.000799991	logistic	91291	3171	88120	NA	NA	0		TRUE	FALSE	TRUE	0	Peptic ulcer (excl. esophageal)	digestive
531.1	P_CORRFAC_EXTERNALIZING_scaled	NA	0.0301185	0.0365134	1.03058	0.409451	logistic	88881	761	88120	NA	NA	0		FALSE	FALSE	FALSE	0	Hemorrhage from gastrointestinal ulcer	digestive
531.2	P_CORRFAC_EXTERNALIZING_scaled	NA	0.0297502	0.0265302	1.0302	0.262129	logistic	89573	1453	88120	NA	NA	0		FALSE	FALSE	FALSE	0	Gastric ulcer	digestive
531.3	P_CORRFAC_EXTERNALIZING_scaled	NA	0.0911999	0.0358991	1.09549	0.011071	logistic	88905	785	88120	NA	NA	0		TRUE	FALSE	TRUE	0	Duodenal ulcer	digestive
531.4	P_CORRFAC_EXTERNALIZING_scaled	NA	0.116439	0.0289905	1.12349	5.90782e-05	logistic	89328	1208	88120	NA	NA	0		TRUE	FALSE	TRUE	0	Peptic ulcer, site unspecified	digestive
531.5	P_CORRFAC_EXTERNALIZING_scaled	NA	0.198111	0.0563021	1.2191	0.000433656	logistic	88435	315	88120	NA	NA	0		TRUE	FALSE	TRUE	0	Gastrojejunal ulcer	digestive
532	P_CORRFAC_EXTERNALIZING_scaled	NA	0.0480476	0.0105161	1.04922	4.90159e-06	logistic	61946	12101	49845	NA	NA	0		TRUE	TRUE	TRUE	0	Dysphagia	digestive
535	P_CORRFAC_EXTERNALIZING_scaled	NA	0.039474	0.0109088	1.04026	0.000296268	logistic	82225	9776	72449	NA	NA	0		TRUE	FALSE	TRUE	0	Gastritis and duodenitis	digestive
535.1	P_CORRFAC_EXTERNALIZING_scaled	NA	0.0555975	0.0278757	1.05717	0.0460997	logistic	73772	1323	72449	NA	NA	0		TRUE	FALSE	FALSE	0	Acute gastritis	digestive
535.2	P_CORRFAC_EXTERNALIZING_scaled	NA	-0.0363861	0.0262182	0.964268	0.165193	logistic	73947	1498	72449	NA	NA	0		FALSE	FALSE	FALSE	1	Atrophic gastritis	digestive
535.6	P_CORRFAC_EXTERNALIZING_scaled	NA	0.156546	0.0277822	1.16946	1.7531e-08	logistic	73789	1340	72449	NA	NA	0		TRUE	TRUE	TRUE	0	Duodenitis	digestive
535.8	P_CORRFAC_EXTERNALIZING_scaled	NA	0.0824609	0.0199758	1.08596	3.65873e-05	logistic	75093	2644	72449	NA	NA	0		TRUE	FALSE	TRUE	0	Other specified gastritis	digestive
535.9	P_CORRFAC_EXTERNALIZING_scaled	NA	0.0509745	0.0130696	1.0523	9.61021e-05	logistic	78963	6514	72449	NA	NA	0		TRUE	FALSE	TRUE	0	Gastritis and duodenitis, NOS	digestive
536	P_CORRFAC_EXTERNALIZING_scaled	NA	0.0111758	0.0145628	1.01124	0.442831	logistic	77585	5136	72449	NA	NA	0		FALSE	FALSE	FALSE	0	Disorders of function of stomach	digestive
536.3	P_CORRFAC_EXTERNALIZING_scaled	NA	0.079839	0.0289953	1.08311	0.00589592	logistic	73677	1228	72449	NA	NA	0		TRUE	FALSE	TRUE	0	Gastroparesis	digestive
536.7	P_CORRFAC_EXTERNALIZING_scaled	NA	0.0708134	0.0456265	1.07338	0.120656	logistic	72936	487	72449	NA	NA	0		FALSE	FALSE	FALSE	0	Complications of gastrostomy, colostomy and enterostomy	digestive
536.8	P_CORRFAC_EXTERNALIZING_scaled	NA	-0.0107672	0.0164625	0.989291	0.513081	logistic	76413	3964	72449	NA	NA	0		FALSE	FALSE	FALSE	1	Dyspepsia and other specified disorders of function of stomach	digestive
537	P_CORRFAC_EXTERNALIZING_scaled	NA	0.0425817	0.0124852	1.0435	0.000648299	logistic	79587	7138	72449	NA	NA	0		TRUE	FALSE	TRUE	0	Other disorders of stomach and duodenum	digestive
537.1	P_CORRFAC_EXTERNALIZING_scaled	NA	0.0155528	0.0484167	1.01567	0.748038	logistic	72884	435	72449	NA	NA	0		FALSE	FALSE	FALSE	0	Lesions of stomach and duodenum	digestive
539	P_CORRFAC_EXTERNALIZING_scaled	NA	0.151843	0.0181985	1.16398	7.20135e-17	logistic	92458	3175	89283	NA	NA	0		TRUE	TRUE	TRUE	0	Bariatric surgery	digestive
540	P_CORRFAC_EXTERNALIZING_scaled	NA	-0.107483	0.0281884	0.898092	0.000137282	logistic	92374	1290	91084	NA	NA	0		TRUE	FALSE	TRUE	1	Appendiceal conditions	digestive
540.1	P_CORRFAC_EXTERNALIZING_scaled	NA	-0.130774	0.0293627	0.877416	8.43824e-06	logistic	92273	1189	91084	NA	NA	0		TRUE	TRUE	TRUE	1	Appendicitis	digestive
540.11	P_CORRFAC_EXTERNALIZING_scaled	NA	-0.148569	0.03191	0.86194	3.22586e-06	logistic	92085	1001	91084	NA	NA	0		TRUE	TRUE	TRUE	1	Acute appendicitis	digestive
550	P_CORRFAC_EXTERNALIZING_scaled	NA	0.00752216	0.00959152	1.00755	0.432893	logistic	89570	13439	76131	NA	NA	0		FALSE	FALSE	FALSE	0	Abdominal hernia	digestive
550.1	P_CORRFAC_EXTERNALIZING_scaled	NA	-0.0500772	0.0168102	0.951156	0.00289206	logistic	80163	4032	76131	NA	NA	0		TRUE	FALSE	TRUE	1	Inguinal hernia	digestive
550.2	P_CORRFAC_EXTERNALIZING_scaled	NA	0.00940702	0.0129448	1.00945	0.467409	logistic	82829	6698	76131	NA	NA	0		FALSE	FALSE	FALSE	0	Diaphragmatic hernia	digestive
550.3	P_CORRFAC_EXTERNALIZING_scaled	NA	-0.0999821	0.0940578	0.904854	0.287788	logistic	76245	114	76131	NA	NA	0		FALSE	FALSE	FALSE	1	Femoral hernia	digestive
550.4	P_CORRFAC_EXTERNALIZING_scaled	NA	0.0497173	0.023138	1.05097	0.0316558	logistic	78092	1961	76131	NA	NA	0		TRUE	FALSE	FALSE	0	Umbilical hernia	digestive
550.5	P_CORRFAC_EXTERNALIZING_scaled	NA	0.0485776	0.0201154	1.04978	0.0157377	logistic	78742	2611	76131	NA	NA	0		TRUE	FALSE	TRUE	0	Ventral hernia	digestive
550.6	P_CORRFAC_EXTERNALIZING_scaled	NA	0.0254423	0.0261063	1.02577	0.329777	logistic	77659	1528	76131	NA	NA	0		FALSE	FALSE	FALSE	0	Incisional hernia	digestive
555	P_CORRFAC_EXTERNALIZING_scaled	NA	0.0299851	0.0165213	1.03044	0.0695335	logistic	51794	4083	47711	NA	NA	0		FALSE	FALSE	FALSE	0	Inflammatory bowel disease and other gastroenteritis and colitis	digestive
555.1	P_CORRFAC_EXTERNALIZING_scaled	NA	0.0277935	0.019948	1.02818	0.163531	logistic	50479	2768	47711	NA	NA	0		FALSE	FALSE	FALSE	0	Regional enteritis	digestive
555.2	P_CORRFAC_EXTERNALIZING_scaled	NA	0.0508171	0.0202999	1.05213	0.0123033	logistic	50315	2604	47711	NA	NA	0		TRUE	FALSE	TRUE	0	Ulcerative colitis	digestive
555.21	P_CORRFAC_EXTERNALIZING_scaled	NA	0.0388235	0.0242847	1.03959	0.109891	logistic	49507	1796	47711	NA	NA	0		FALSE	FALSE	FALSE	0	Ulcerative colitis (chronic)	digestive
556	P_CORRFAC_EXTERNALIZING_scaled	NA	0.0279841	0.0229334	1.02838	0.222378	logistic	49699	1988	47711	NA	NA	0		FALSE	FALSE	FALSE	0	Ulceration of the lower GI tract	digestive
556.1	P_CORRFAC_EXTERNALIZING_scaled	NA	0.0420128	0.023807	1.04291	0.0776104	logistic	49551	1840	47711	NA	NA	0		FALSE	FALSE	FALSE	0	Ulceration of intestine	digestive
556.11	P_CORRFAC_EXTERNALIZING_scaled	NA	0.0110548	0.0473005	1.01112	0.815206	logistic	48174	463	47711	NA	NA	0		FALSE	FALSE	FALSE	0	Angiodysplasia of intestine (without mention of hemorrhage)	digestive
557	P_CORRFAC_EXTERNALIZING_scaled	NA	0.0125612	0.0239228	1.01264	0.599534	logistic	49561	1850	47711	NA	NA	0		FALSE	FALSE	FALSE	0	Intestinal malabsorption (non-celiac)	digestive
557.1	P_CORRFAC_EXTERNALIZING_scaled	NA	-0.00683107	0.0294117	0.993192	0.816338	logistic	48889	1178	47711	NA	NA	0		FALSE	FALSE	FALSE	1	Celiac disease	digestive
558	P_CORRFAC_EXTERNALIZING_scaled	NA	0.0129392	0.0114882	1.01302	0.260038	logistic	56908	9197	47711	NA	NA	0		FALSE	FALSE	FALSE	0	Noninfectious gastroenteritis	digestive
559	P_CORRFAC_EXTERNALIZING_scaled	NA	-0.00787761	0.0347652	0.992153	0.820739	logistic	48570	859	47711	NA	NA	0		FALSE	FALSE	FALSE	1	Ileostomy status	digestive
560	P_CORRFAC_EXTERNALIZING_scaled	NA	0.0863762	0.0158024	1.09022	4.60257e-08	logistic	52219	4508	47711	NA	NA	0		TRUE	TRUE	TRUE	0	Intestinal obstruction without mention of hernia	digestive
560.1	P_CORRFAC_EXTERNALIZING_scaled	NA	0.13536	0.0299368	1.14495	6.14005e-06	logistic	48858	1147	47711	NA	NA	0		TRUE	TRUE	TRUE	0	Paralytic ileus	digestive
560.2	P_CORRFAC_EXTERNALIZING_scaled	NA	-0.033699	0.0351871	0.966863	0.33821	logistic	48547	836	47711	NA	NA	0		FALSE	FALSE	FALSE	1	Impaction of intestine	digestive
560.3	P_CORRFAC_EXTERNALIZING_scaled	NA	0.101347	0.0536664	1.10666	0.0589643	logistic	48062	351	47711	NA	NA	0		FALSE	FALSE	FALSE	0	Peritoneal or intestinal adhesions	digestive
560.4	P_CORRFAC_EXTERNALIZING_scaled	NA	0.0996574	0.0191972	1.10479	2.0888e-07	logistic	50689	2978	47711	NA	NA	0		TRUE	TRUE	TRUE	0	Other intestinal obstruction	digestive
561	P_CORRFAC_EXTERNALIZING_scaled	NA	0.0234142	0.00910971	1.02369	0.0101625	logistic	64311	16600	47711	NA	NA	0		TRUE	FALSE	TRUE	0	Symptoms involving digestive system	digestive
562	P_CORRFAC_EXTERNALIZING_scaled	NA	0.0305407	0.0096264	1.03101	0.0015108	logistic	65477	17766	47711	NA	NA	0		TRUE	FALSE	TRUE	0	Diverticulosis and diverticulitis	digestive
562.1	P_CORRFAC_EXTERNALIZING_scaled	NA	0.0343418	0.00980869	1.03494	0.000463233	logistic	64626	16915	47711	NA	NA	0		TRUE	FALSE	TRUE	0	Diverticulosis	digestive
562.2	P_CORRFAC_EXTERNALIZING_scaled	NA	0.0319729	0.0185664	1.03249	0.0850548	logistic	50995	3284	47711	NA	NA	0		FALSE	FALSE	FALSE	0	Diverticulitis	digestive
564	P_CORRFAC_EXTERNALIZING_scaled	NA	0.0244193	0.0102115	1.02472	0.0167858	logistic	60152	12441	47711	NA	NA	0		TRUE	FALSE	FALSE	0	Functional digestive disorders	digestive
564.1	P_CORRFAC_EXTERNALIZING_scaled	NA	0.0254901	0.0151472	1.02582	0.0924081	logistic	52660	4949	47711	NA	NA	0		FALSE	FALSE	FALSE	0	Irritable Bowel Syndrome	digestive
564.9	P_CORRFAC_EXTERNALIZING_scaled	NA	0.0165797	0.0179629	1.01672	0.356009	logistic	51069	3358	47711	NA	NA	0		FALSE	FALSE	FALSE	0	Personal history of diseases of digestive system	digestive
565	P_CORRFAC_EXTERNALIZING_scaled	NA	0.0359296	0.0112025	1.03658	0.00133988	logistic	76703	9188	67515	NA	NA	0		TRUE	FALSE	TRUE	0	Anal and rectal conditions	digestive
565.1	P_CORRFAC_EXTERNALIZING_scaled	NA	-0.00208373	0.0158308	0.997918	0.895281	logistic	71867	4352	67515	NA	NA	0		FALSE	FALSE	FALSE	1	Anal and rectal polyp	digestive
567	P_CORRFAC_EXTERNALIZING_scaled	NA	0.0535636	0.0219203	1.05502	0.0145432	logistic	69704	2189	67515	NA	NA	0		TRUE	FALSE	TRUE	0	Peritonitis and retroperitoneal infections	digestive
568	P_CORRFAC_EXTERNALIZING_scaled	NA	0.143462	0.0217057	1.15426	3.85874e-11	logistic	69725	2210	67515	NA	NA	0		TRUE	TRUE	TRUE	0	Other disorders of peritoneum	digestive
568.1	P_CORRFAC_EXTERNALIZING_scaled	NA	0.180368	0.0278537	1.19766	9.44648e-11	logistic	68832	1317	67515	NA	NA	0		TRUE	TRUE	TRUE	0	Peritoneal adhesions (postoperative) (postinfection)	digestive
569	P_CORRFAC_EXTERNALIZING_scaled	NA	0.0435561	0.00992739	1.04452	1.14677e-05	logistic	79697	12182	67515	NA	NA	0		TRUE	TRUE	TRUE	0	Other disorders of intestine	digestive
569.1	P_CORRFAC_EXTERNALIZING_scaled	NA	0.0541604	0.0617468	1.05565	0.380412	logistic	67781	266	67515	NA	NA	0		FALSE	FALSE	FALSE	0	Toxic gastroenteritis and colitis	digestive
569.2	P_CORRFAC_EXTERNALIZING_scaled	NA	0.0892052	0.0263247	1.0933	0.000702386	logistic	68997	1482	67515	NA	NA	0		TRUE	FALSE	TRUE	0	Gastrointestinal complications	digestive
571	P_CORRFAC_EXTERNALIZING_scaled	NA	0.0127404	0.0106989	1.01282	0.233727	logistic	74327	10401	63926	NA	NA	0		FALSE	FALSE	FALSE	0	Chronic liver disease and cirrhosis	digestive
571.5	P_CORRFAC_EXTERNALIZING_scaled	NA	0.0148341	0.0108585	1.01494	0.171897	logistic	73988	10062	63926	NA	NA	0		FALSE	FALSE	FALSE	0	Other chronic nonalcoholic liver disease	digestive
571.51	P_CORRFAC_EXTERNALIZING_scaled	NA	0.0394409	0.0232628	1.04023	0.0899899	logistic	65877	1951	63926	NA	NA	0		FALSE	FALSE	FALSE	0	Cirrhosis of liver without mention of alcohol	digestive
571.6	P_CORRFAC_EXTERNALIZING_scaled	NA	-0.0191508	0.0602277	0.981031	0.750505	logistic	64207	281	63926	NA	NA	0		FALSE	FALSE	FALSE	1	Primary biliary cirrhosis	digestive
571.8	P_CORRFAC_EXTERNALIZING_scaled	NA	-0.00226514	0.029112	0.997737	0.937981	logistic	65154	1228	63926	NA	NA	0		FALSE	FALSE	FALSE	1	Liver abscess and sequelae of chronic liver disease	digestive
571.81	P_CORRFAC_EXTERNALIZING_scaled	NA	0.0468731	0.0364052	1.04799	0.197907	logistic	64705	779	63926	NA	NA	0		FALSE	FALSE	FALSE	0	Portal hypertension	digestive
572	P_CORRFAC_EXTERNALIZING_scaled	NA	-0.0479319	0.0190339	0.953199	0.0117945	logistic	66858	2932	63926	NA	NA	0		TRUE	FALSE	TRUE	1	Ascites (non malignant)	digestive
573	P_CORRFAC_EXTERNALIZING_scaled	NA	0.00142941	0.0128547	1.00143	0.91146	logistic	70814	6888	63926	NA	NA	0		FALSE	FALSE	FALSE	0	Other disorders of liver	digestive
573.1	P_CORRFAC_EXTERNALIZING_scaled	NA	-0.00353312	0.0797238	0.996473	0.964652	logistic	64087	161	63926	NA	NA	0		FALSE	FALSE	FALSE	1	Chronic passive congestion of liver	digestive
573.2	P_CORRFAC_EXTERNALIZING_scaled	NA	0.0996862	0.0591209	1.10482	0.0917686	logistic	64219	293	63926	NA	NA	0		FALSE	FALSE	FALSE	0	Liver replaced by transplant	digestive
573.3	P_CORRFAC_EXTERNALIZING_scaled	NA	0.0601493	0.0323378	1.062	0.062881	logistic	64906	980	63926	NA	NA	0		FALSE	FALSE	FALSE	0	Hepatomegaly	digestive
573.4	P_CORRFAC_EXTERNALIZING_scaled	NA	-0.0964818	0.0540266	0.908026	0.0741281	logistic	64279	353	63926	NA	NA	0		FALSE	FALSE	FALSE	1	Acute and subacute necrosis of liver	digestive
573.5	P_CORRFAC_EXTERNALIZING_scaled	NA	0.00798501	0.0329635	1.00802	0.808595	logistic	64876	950	63926	NA	NA	0		FALSE	FALSE	FALSE	0	Jaundice (not of newborn)	digestive
573.6	P_CORRFAC_EXTERNALIZING_scaled	NA	0.00161476	0.0190401	1.00162	0.932414	logistic	66859	2933	63926	NA	NA	0		FALSE	FALSE	FALSE	0	Nonspecific elevation of levels of transaminase or lactic acid dehydrogenase [LDH]	digestive
573.7	P_CORRFAC_EXTERNALIZING_scaled	NA	-0.0368836	0.0132584	0.963788	0.00540416	logistic	70245	6319	63926	NA	NA	0		TRUE	FALSE	TRUE	1	Abnormal results of function study of liver	digestive
573.9	P_CORRFAC_EXTERNALIZING_scaled	NA	-0.0338659	0.0133113	0.966701	0.0109546	logistic	70245	6319	63926	NA	NA	0		TRUE	FALSE	TRUE	1	Abnormal serum enzyme levels	digestive
574	P_CORRFAC_EXTERNALIZING_scaled	NA	0.0154686	0.0125715	1.01559	0.218529	logistic	86866	7021	79845	NA	NA	0		FALSE	FALSE	FALSE	0	Cholelithiasis and cholecystitis	digestive
574.1	P_CORRFAC_EXTERNALIZING_scaled	NA	0.0239312	0.0135603	1.02422	0.0775965	logistic	85793	5948	79845	NA	NA	0		FALSE	FALSE	FALSE	0	Cholelithiasis	digestive
574.11	P_CORRFAC_EXTERNALIZING_scaled	NA	0.035467	0.0432417	1.0361	0.4121	logistic	80390	545	79845	NA	NA	0		FALSE	FALSE	FALSE	0	Cholelithiasis with acute cholecystitis	digestive
574.12	P_CORRFAC_EXTERNALIZING_scaled	NA	-0.00643474	0.0240819	0.993586	0.789313	logistic	81634	1789	79845	NA	NA	0		FALSE	FALSE	FALSE	1	Cholelithiasis with other cholecystitis	digestive
574.2	P_CORRFAC_EXTERNALIZING_scaled	NA	0.0286496	0.0266478	1.02906	0.282321	logistic	81290	1445	79845	NA	NA	0		FALSE	FALSE	FALSE	0	Calculus of bile duct	digestive
574.3	P_CORRFAC_EXTERNALIZING_scaled	NA	0.0434854	0.0220852	1.04444	0.0489556	logistic	81978	2133	79845	NA	NA	0		TRUE	FALSE	FALSE	0	Cholecystitis without cholelithiasis	digestive
575	P_CORRFAC_EXTERNALIZING_scaled	NA	0.0583295	0.0152796	1.06006	0.000134823	logistic	84426	4581	79845	NA	NA	0		TRUE	FALSE	TRUE	0	Other biliary tract disease	digestive
575.1	P_CORRFAC_EXTERNALIZING_scaled	NA	-0.0667475	0.0446549	0.935431	0.134983	logistic	80355	510	79845	NA	NA	0		FALSE	FALSE	FALSE	1	Cholangitis	digestive
575.2	P_CORRFAC_EXTERNALIZING_scaled	NA	-0.000193156	0.0328725	0.999807	0.995312	logistic	80787	942	79845	NA	NA	0		FALSE	FALSE	FALSE	1	Obstruction of bile duct	digestive
575.6	P_CORRFAC_EXTERNALIZING_scaled	NA	0.0621998	0.0325145	1.06417	0.0557501	logistic	80810	965	79845	NA	NA	0		FALSE	FALSE	FALSE	0	Cholesterolosis of gallbladder	digestive
575.7	P_CORRFAC_EXTERNALIZING_scaled	NA	0.0936611	0.0289584	1.09819	0.00121927	logistic	81063	1218	79845	NA	NA	0		TRUE	FALSE	TRUE	0	Other disorders of gallbladder	digestive
575.8	P_CORRFAC_EXTERNALIZING_scaled	NA	0.0646459	0.0241773	1.06678	0.00749907	logistic	81603	1758	79845	NA	NA	0		TRUE	FALSE	TRUE	0	Other disorders of biliary tract	digestive
575.9	P_CORRFAC_EXTERNALIZING_scaled	NA	0.036437	0.0371556	1.03711	0.326761	logistic	80583	738	79845	NA	NA	0		FALSE	FALSE	FALSE	0	Nonspecific abnormal findings on radiological and other examination of biliary tract	digestive
577	P_CORRFAC_EXTERNALIZING_scaled	NA	0.0128637	0.0157217	1.01295	0.413238	logistic	91690	4300	87390	NA	NA	0		FALSE	FALSE	FALSE	0	Diseases of pancreas	digestive
577.1	P_CORRFAC_EXTERNALIZING_scaled	NA	0.0634816	0.0280368	1.06554	0.0235603	logistic	88689	1299	87390	NA	NA	0		TRUE	FALSE	FALSE	0	Acute pancreatitis	digestive
577.2	P_CORRFAC_EXTERNALIZING_scaled	NA	0.0897593	0.0340646	1.09391	0.0084144	logistic	88264	874	87390	NA	NA	0		TRUE	FALSE	TRUE	0	Chronic pancreatitis	digestive
577.3	P_CORRFAC_EXTERNALIZING_scaled	NA	-0.0189288	0.0235941	0.981249	0.422398	logistic	89251	1861	87390	NA	NA	0		FALSE	FALSE	FALSE	1	Cyst and pseudocyst of pancreas	digestive
578	P_CORRFAC_EXTERNALIZING_scaled	NA	0.0517837	0.00942271	1.05315	3.89332e-08	logistic	80671	14074	66597	NA	NA	0		TRUE	TRUE	TRUE	0	Gastrointestinal hemorrhage	digestive
578.1	P_CORRFAC_EXTERNALIZING_scaled	NA	0.107287	0.0299516	1.11325	0.000340965	logistic	67753	1156	66597	NA	NA	0		TRUE	FALSE	TRUE	0	Hematemesis	digestive
578.2	P_CORRFAC_EXTERNALIZING_scaled	NA	0.0466616	0.0121462	1.04777	0.000122197	logistic	74337	7740	66597	NA	NA	0		TRUE	FALSE	TRUE	0	Blood in stool	digestive
578.8	P_CORRFAC_EXTERNALIZING_scaled	NA	0.0734828	0.0134547	1.07625	4.7209e-08	logistic	72716	6119	66597	NA	NA	0		TRUE	TRUE	TRUE	0	Hemorrhage of rectum and anus	digestive
578.9	P_CORRFAC_EXTERNALIZING_scaled	NA	0.0359499	0.014064	1.0366	0.010583	logistic	72450	5853	66597	NA	NA	0		TRUE	FALSE	TRUE	0	Hemorrhage of gastrointestinal tract	digestive
579	P_CORRFAC_EXTERNALIZING_scaled	NA	0.0323911	0.0138317	1.03292	0.0191911	logistic	72368	5771	66597	NA	NA	0		TRUE	FALSE	FALSE	0	Other symptoms involving abdomen and pelvis	digestive
579.2	P_CORRFAC_EXTERNALIZING_scaled	NA	0.0415149	0.0237992	1.04239	0.0810919	logistic	68459	1862	66597	NA	NA	0		FALSE	FALSE	FALSE	0	Splenomegaly	digestive
579.8	P_CORRFAC_EXTERNALIZING_scaled	NA	-0.037986	0.0160153	0.962726	0.0176986	logistic	70906	4309	66597	NA	NA	0		TRUE	FALSE	FALSE	1	Nonspecific abnormal findings in stool contents	digestive
580	P_CORRFAC_EXTERNALIZING_scaled	NA	0.00649171	0.020069	1.00651	0.74634	logistic	67152	2702	64450	NA	NA	0		FALSE	FALSE	FALSE	0	Nephritis; nephrosis; renal sclerosis	genitourinary
580.1	P_CORRFAC_EXTERNALIZING_scaled	NA	0.0539954	0.035986	1.05548	0.133497	logistic	65248	798	64450	NA	NA	0		FALSE	FALSE	FALSE	0	Glomerulonephritis	genitourinary
580.11	P_CORRFAC_EXTERNALIZING_scaled	NA	0.00940816	0.0599356	1.00945	0.875268	logistic	64735	285	64450	NA	NA	0		FALSE	FALSE	FALSE	0	Proliferative glomerulonephritis	genitourinary
580.12	P_CORRFAC_EXTERNALIZING_scaled	NA	0.205937	0.0679917	1.22868	0.00245489	logistic	64672	222	64450	NA	NA	0		TRUE	FALSE	TRUE	0	Non-proliferative glomerulonephritis	genitourinary
580.13	P_CORRFAC_EXTERNALIZING_scaled	NA	0.171005	0.0748987	1.1865	0.0224212	logistic	64631	181	64450	NA	NA	0		TRUE	FALSE	FALSE	0	Acute glomerulonephritis, NOS	genitourinary
580.14	P_CORRFAC_EXTERNALIZING_scaled	NA	-0.0468803	0.0495128	0.954202	0.343724	logistic	64873	423	64450	NA	NA	0		FALSE	FALSE	FALSE	1	Chronic glomerulonephritis, NOS	genitourinary
580.2	P_CORRFAC_EXTERNALIZING_scaled	NA	-0.000155705	0.0321521	0.999844	0.996136	logistic	65463	1013	64450	NA	NA	0		FALSE	FALSE	FALSE	1	Nephrotic syndrome without mention of glomerulonephritis	genitourinary
580.3	P_CORRFAC_EXTERNALIZING_scaled	NA	-0.00483237	0.0272357	0.995179	0.859172	logistic	65880	1430	64450	NA	NA	0		FALSE	FALSE	FALSE	1	Nephritis and nephropathy without mention of glomerulonephritis	genitourinary
580.31	P_CORRFAC_EXTERNALIZING_scaled	NA	-0.00185618	0.0418757	0.998146	0.964645	logistic	65052	602	64450	NA	NA	0		FALSE	FALSE	FALSE	1	Nephritis and nephropathy in diseases classified elsewhere	genitourinary
580.32	P_CORRFAC_EXTERNALIZING_scaled	NA	-0.000780435	0.033408	0.99922	0.981363	logistic	65386	936	64450	NA	NA	0		FALSE	FALSE	FALSE	1	Nephritis and nephropathy with pathological lesion	genitourinary
580.4	P_CORRFAC_EXTERNALIZING_scaled	NA	-0.00127916	0.0463144	0.998722	0.977966	logistic	64926	476	64450	NA	NA	0		FALSE	FALSE	FALSE	1	Renal sclerosis, NOS	genitourinary
585	P_CORRFAC_EXTERNALIZING_scaled	NA	0.0537378	0.00976057	1.05521	3.67915e-08	logistic	78938	14488	64450	NA	NA	0		TRUE	TRUE	TRUE	0	Renal failure	genitourinary
585.1	P_CORRFAC_EXTERNALIZING_scaled	NA	0.0404105	0.0115792	1.04124	0.000483182	logistic	73879	9429	64450	NA	NA	0		TRUE	FALSE	TRUE	0	Acute renal failure	genitourinary
585.2	P_CORRFAC_EXTERNALIZING_scaled	NA	-0.0150548	0.0200721	0.985058	0.453234	logistic	67227	2777	64450	NA	NA	0		FALSE	FALSE	FALSE	1	Renal failure NOS	genitourinary
585.3	P_CORRFAC_EXTERNALIZING_scaled	NA	0.0530219	0.0115429	1.05445	4.35979e-06	logistic	74195	9745	64450	NA	NA	0		TRUE	TRUE	TRUE	0	Chronic renal failure [CKD]	genitourinary
585.31	P_CORRFAC_EXTERNALIZING_scaled	NA	0.0681274	0.0232659	1.0705	0.00340928	logistic	66417	1967	64450	NA	NA	0		TRUE	FALSE	TRUE	0	Renal dialysis	genitourinary
585.32	P_CORRFAC_EXTERNALIZING_scaled	NA	0.0656902	0.0227194	1.0679	0.00383566	logistic	66527	2077	64450	NA	NA	0		TRUE	FALSE	TRUE	0	End stage renal disease	genitourinary
585.33	P_CORRFAC_EXTERNALIZING_scaled	NA	0.0528537	0.0138766	1.05428	0.000139625	logistic	70851	6401	64450	NA	NA	0		TRUE	FALSE	TRUE	0	Chronic Kidney Disease, Stage III	genitourinary
585.34	P_CORRFAC_EXTERNALIZING_scaled	NA	0.0518687	0.0201892	1.05324	0.0101955	logistic	67191	2741	64450	NA	NA	0		TRUE	FALSE	TRUE	0	Chronic Kidney Disease, Stage IV	genitourinary
585.4	P_CORRFAC_EXTERNALIZING_scaled	NA	0.0449325	0.0181487	1.04596	0.0132938	logistic	67819	3369	64450	NA	NA	0		TRUE	FALSE	TRUE	0	Chronic kidney disease, Stage I or II	genitourinary
586	P_CORRFAC_EXTERNALIZING_scaled	NA	0.0318968	0.0102411	1.03241	0.00184206	logistic	77180	12730	64450	NA	NA	0		TRUE	FALSE	TRUE	0	Other disorders of the kidney and ureters	genitourinary
586.1	P_CORRFAC_EXTERNALIZING_scaled	NA	0.125568	0.0710135	1.13379	0.0770219	logistic	64649	199	64450	NA	NA	0		FALSE	FALSE	FALSE	0	Anatomical abnormatilies of kidney and ureters	genitourinary
586.11	P_CORRFAC_EXTERNALIZING_scaled	NA	0.0237642	0.16422	1.02405	0.88494	logistic	64489	39	64450	NA	NA	0		FALSE	FALSE	FALSE	0	Small kidney	genitourinary
586.12	P_CORRFAC_EXTERNALIZING_scaled	NA	0.106215	0.080156	1.11206	0.185138	logistic	64606	156	64450	NA	NA	0		FALSE	FALSE	FALSE	0	Vesicoureteral reflux	genitourinary
586.2	P_CORRFAC_EXTERNALIZING_scaled	NA	0.0517599	0.0153945	1.05312	0.000773167	logistic	69401	4951	64450	NA	NA	0		TRUE	FALSE	TRUE	0	Cyst of kidney, acquired	genitourinary
586.3	P_CORRFAC_EXTERNALIZING_scaled	NA	0.158226	0.0594686	1.17143	0.00779861	logistic	64737	287	64450	NA	NA	0		TRUE	FALSE	TRUE	0	Vascular disorders of kidney/hypertrophy	genitourinary
586.4	P_CORRFAC_EXTERNALIZING_scaled	NA	-0.0295828	0.0207909	0.97085	0.154772	logistic	66992	2542	64450	NA	NA	0		FALSE	FALSE	FALSE	1	Stricture/obstruction of ureter	genitourinary
587	P_CORRFAC_EXTERNALIZING_scaled	NA	0.00705413	0.0298663	1.00708	0.813285	logistic	65622	1172	64450	NA	NA	0		FALSE	FALSE	FALSE	0	Kidney replaced by transpant	genitourinary
588	P_CORRFAC_EXTERNALIZING_scaled	NA	0.043165	0.0298209	1.04411	0.147763	logistic	65640	1190	64450	NA	NA	0		FALSE	FALSE	FALSE	0	Disorders resulting from impaired renal function	genitourinary
588.1	P_CORRFAC_EXTERNALIZING_scaled	NA	0.0768316	0.0712876	1.07986	0.281137	logistic	64657	207	64450	NA	NA	0		FALSE	FALSE	FALSE	0	Renal osteodystrophy	genitourinary
588.2	P_CORRFAC_EXTERNALIZING_scaled	NA	0.0342398	0.0345205	1.03483	0.321262	logistic	65334	884	64450	NA	NA	0		FALSE	FALSE	FALSE	0	Secondary hyperparathyroidism (of renal origin)	genitourinary
589	P_CORRFAC_EXTERNALIZING_scaled	NA	-0.0237989	0.0269952	0.976482	0.377995	logistic	65895	1445	64450	NA	NA	0		FALSE	FALSE	FALSE	1	Abnormal results of function study of kidney	genitourinary
590	P_CORRFAC_EXTERNALIZING_scaled	NA	0.0728489	0.0209738	1.07557	0.00051405	logistic	62214	2444	59770	NA	NA	0		TRUE	FALSE	TRUE	0	Pyelonephritis	genitourinary
591	P_CORRFAC_EXTERNALIZING_scaled	NA	0.0225033	0.00891629	1.02276	0.011608	logistic	78122	18352	59770	NA	NA	0		TRUE	FALSE	TRUE	0	Urinary tract infection	genitourinary
592	P_CORRFAC_EXTERNALIZING_scaled	NA	-0.0221156	0.0138833	0.978127	0.111169	logistic	65858	6088	59770	NA	NA	0		FALSE	FALSE	FALSE	1	Cystitis and urethritis	genitourinary
592.1	P_CORRFAC_EXTERNALIZING_scaled	NA	-0.00995214	0.0144671	0.990097	0.491506	logistic	65387	5617	59770	NA	NA	0		FALSE	FALSE	FALSE	1	Cystitis	genitourinary
592.11	P_CORRFAC_EXTERNALIZING_scaled	NA	-0.00909033	0.0158342	0.990951	0.565904	logistic	64374	4604	59770	NA	NA	0		FALSE	FALSE	FALSE	1	Acute cystitis	genitourinary
592.12	P_CORRFAC_EXTERNALIZING_scaled	NA	-0.0231707	0.0625251	0.977096	0.710949	logistic	60036	266	59770	NA	NA	0		FALSE	FALSE	FALSE	1	Chronic cystitis	genitourinary
592.13	P_CORRFAC_EXTERNALIZING_scaled	NA	0.128565	0.0567161	1.1372	0.0234012	logistic	60097	327	59770	NA	NA	0		TRUE	FALSE	FALSE	0	Chronic interstitial cystitis	genitourinary
592.2	P_CORRFAC_EXTERNALIZING_scaled	NA	-0.121141	0.041354	0.885909	0.00339659	logistic	60377	607	59770	NA	NA	0		TRUE	FALSE	TRUE	1	Urethritis and urethral syndrome	genitourinary
592.21	P_CORRFAC_EXTERNALIZING_scaled	NA	NA	NA	NA	NA	logistic	59786	16	59770	NA	NA	0	[Error: < 20 cases or controls]	NA	NA	NA	0	Urethral syndrome	genitourinary
592.3	P_CORRFAC_EXTERNALIZING_scaled	NA	0.539089	0.213839	1.71444	0.0117022	logistic	59791	21	59770	NA	NA	0		TRUE	FALSE	TRUE	0	Urethral stricture due to infecton	genitourinary
593	P_CORRFAC_EXTERNALIZING_scaled	NA	0.00621526	0.0106823	1.00623	0.560682	logistic	71029	11259	59770	NA	NA	0		FALSE	FALSE	FALSE	0	Hematuria	genitourinary
593.1	P_CORRFAC_EXTERNALIZING_scaled	NA	0.0251921	0.0180154	1.02551	0.162004	logistic	63251	3481	59770	NA	NA	0		FALSE	FALSE	FALSE	0	Gross hematuria	genitourinary
593.2	P_CORRFAC_EXTERNALIZING_scaled	NA	-0.0392573	0.0274816	0.961503	0.15315	logistic	61191	1421	59770	NA	NA	0		FALSE	FALSE	FALSE	1	Microscopic hematuria	genitourinary
594	P_CORRFAC_EXTERNALIZING_scaled	NA	0.0213924	0.0115285	1.02162	0.0635088	logistic	89069	8509	80560	NA	NA	0		FALSE	FALSE	FALSE	0	Urinary calculus	genitourinary
594.1	P_CORRFAC_EXTERNALIZING_scaled	NA	0.0256478	0.0121589	1.02598	0.0349115	logistic	88100	7540	80560	NA	NA	0		TRUE	FALSE	FALSE	0	Calculus of kidney	genitourinary
594.2	P_CORRFAC_EXTERNALIZING_scaled	NA	0.0657572	0.0411537	1.06797	0.110078	logistic	81165	605	80560	NA	NA	0		FALSE	FALSE	FALSE	0	Calculus of lower urinary tract	genitourinary
594.3	P_CORRFAC_EXTERNALIZING_scaled	NA	-0.00736698	0.0203952	0.99266	0.717941	logistic	83076	2516	80560	NA	NA	0		FALSE	FALSE	FALSE	1	Calculus of ureter	genitourinary
594.8	P_CORRFAC_EXTERNALIZING_scaled	NA	0.0131415	0.0311551	1.01323	0.673164	logistic	81618	1058	80560	NA	NA	0		FALSE	FALSE	FALSE	0	Renal colic	genitourinary
595	P_CORRFAC_EXTERNALIZING_scaled	NA	0.00689161	0.0167449	1.00692	0.680658	logistic	84322	3762	80560	NA	NA	0		FALSE	FALSE	FALSE	0	Hydronephrosis	genitourinary
596	P_CORRFAC_EXTERNALIZING_scaled	NA	0.00450125	0.0136846	1.00451	0.74221	logistic	85821	5952	79869	NA	NA	0		FALSE	FALSE	FALSE	0	Other disorders of bladder	genitourinary
596.1	P_CORRFAC_EXTERNALIZING_scaled	NA	-0.0496506	0.0344738	0.951562	0.149798	logistic	80769	900	79869	NA	NA	0		FALSE	FALSE	FALSE	1	Bladder neck obstruction	genitourinary
596.5	P_CORRFAC_EXTERNALIZING_scaled	NA	-0.00457687	0.0170242	0.995434	0.78805	logistic	83559	3690	79869	NA	NA	0		FALSE	FALSE	FALSE	1	Functional disorders of bladder	genitourinary
597	P_CORRFAC_EXTERNALIZING_scaled	NA	-0.0701785	0.0288323	0.932227	0.0149319	logistic	81113	1244	79869	NA	NA	0		TRUE	FALSE	TRUE	1	Other disorders of urethra and urinary tract	genitourinary
597.1	P_CORRFAC_EXTERNALIZING_scaled	NA	-0.0726093	0.0433943	0.929964	0.0942788	logistic	80412	543	79869	NA	NA	0		FALSE	FALSE	FALSE	1	Urethral stricture (not specified as infectious)	genitourinary
597.2	P_CORRFAC_EXTERNALIZING_scaled	NA	-0.10169	0.0531702	0.903309	0.0558069	logistic	80225	356	79869	NA	NA	0		FALSE	FALSE	FALSE	1	Urinary complications NEC	genitourinary
597.8	P_CORRFAC_EXTERNALIZING_scaled	NA	0.0163588	0.0549431	1.01649	0.765902	logistic	80203	334	79869	NA	NA	0		FALSE	FALSE	FALSE	0	Urethral hypermobility/ISD	genitourinary
598	P_CORRFAC_EXTERNALIZING_scaled	NA	-0.00282112	0.0197404	0.997183	0.88636	logistic	91549	2671	88878	NA	NA	0		FALSE	FALSE	FALSE	1	Abnormal findings on examination of urine	genitourinary
598.4	P_CORRFAC_EXTERNALIZING_scaled	NA	-0.286779	0.0786488	0.750678	0.000266018	logistic	89042	164	88878	NA	NA	0		TRUE	FALSE	TRUE	1	Other cells and casts in urine	genitourinary
599	P_CORRFAC_EXTERNALIZING_scaled	NA	0.00574491	0.00783584	1.00576	0.463462	logistic	83071	24495	58576	NA	NA	0		FALSE	FALSE	FALSE	0	Other symptoms/disorders or the urinary system	genitourinary
599.1	P_CORRFAC_EXTERNALIZING_scaled	NA	0.00558458	0.0433142	1.0056	0.897411	logistic	59141	565	58576	NA	NA	0		FALSE	FALSE	FALSE	0	Urinary obstruction	genitourinary
599.2	P_CORRFAC_EXTERNALIZING_scaled	NA	-0.00603659	0.0144359	0.993982	0.675826	logistic	64282	5706	58576	NA	NA	0		FALSE	FALSE	FALSE	1	Retention of urine	genitourinary
599.3	P_CORRFAC_EXTERNALIZING_scaled	NA	0.00814216	0.0114945	1.00818	0.478726	logistic	67781	9205	58576	NA	NA	0		FALSE	FALSE	FALSE	0	Dysuria	genitourinary
599.4	P_CORRFAC_EXTERNALIZING_scaled	NA	0.0332635	0.013005	1.03382	0.0105352	logistic	65906	7330	58576	NA	NA	0		TRUE	FALSE	TRUE	0	Urinary incontinence	genitourinary
599.5	P_CORRFAC_EXTERNALIZING_scaled	NA	0.000799651	0.0103684	1.0008	0.938525	logistic	70719	12143	58576	NA	NA	0		FALSE	FALSE	FALSE	0	Frequency of urination and polyuria	genitourinary
599.6	P_CORRFAC_EXTERNALIZING_scaled	NA	0.0676966	0.0452025	1.07004	0.13423	logistic	59087	511	58576	NA	NA	0		FALSE	FALSE	FALSE	0	Oliguria and anuria	genitourinary
599.7	P_CORRFAC_EXTERNALIZING_scaled	NA	0.301948	0.119709	1.35249	0.0116571	logistic	58646	70	58576	NA	NA	0		TRUE	FALSE	TRUE	0	Urethral discharge	genitourinary
599.8	P_CORRFAC_EXTERNALIZING_scaled	NA	-0.033852	0.0162106	0.966715	0.0367737	logistic	62942	4366	58576	NA	NA	0		TRUE	FALSE	FALSE	1	Other symptoms involving urinary system	genitourinary
599.9	P_CORRFAC_EXTERNALIZING_scaled	NA	0.00777213	0.0147824	1.0078	0.599049	logistic	63833	5257	58576	NA	NA	0		FALSE	FALSE	FALSE	0	Other abnormality of urination	genitourinary
600	P_CORRFAC_EXTERNALIZING_scaled	NA	-0.0190187	0.0138487	0.981161	0.169654	logistic	85429	10749	74680	NA	NA	0		FALSE	FALSE	FALSE	1	Hyperplasia of prostate	genitourinary
601	P_CORRFAC_EXTERNALIZING_scaled	NA	-0.0222462	0.0224975	0.977999	0.322748	logistic	77054	2374	74680	NA	NA	0		FALSE	FALSE	FALSE	1	Inflammatory diseases of prostate	genitourinary
601.1	P_CORRFAC_EXTERNALIZING_scaled	NA	0.0162547	0.0309748	1.01639	0.599744	logistic	75891	1211	74680	NA	NA	0		FALSE	FALSE	FALSE	0	Prostatitis	genitourinary
601.11	P_CORRFAC_EXTERNALIZING_scaled	NA	-0.0664547	0.0571013	0.935705	0.244504	logistic	75020	340	74680	NA	NA	0		FALSE	FALSE	FALSE	1	Acute prostatitis	genitourinary
601.12	P_CORRFAC_EXTERNALIZING_scaled	NA	-0.0218471	0.060586	0.97839	0.718401	logistic	74979	299	74680	NA	NA	0		FALSE	FALSE	FALSE	1	Chronic prostatitis	genitourinary
601.3	P_CORRFAC_EXTERNALIZING_scaled	NA	-0.130802	0.0376912	0.877392	0.000519775	logistic	75450	770	74680	NA	NA	0		TRUE	FALSE	TRUE	1	Orchitis and epididymitis	genitourinary
601.4	P_CORRFAC_EXTERNALIZING_scaled	NA	0.24467	0.0598313	1.2772	4.32626e-05	logistic	74989	309	74680	NA	NA	0		TRUE	FALSE	TRUE	0	Balanoposthitis	genitourinary
601.8	P_CORRFAC_EXTERNALIZING_scaled	NA	0.0353492	0.0705607	1.03598	0.616388	logistic	74898	218	74680	NA	NA	0		FALSE	FALSE	FALSE	0	Other inflammatory disorders of male genital organs	genitourinary
602	P_CORRFAC_EXTERNALIZING_scaled	NA	-0.0453406	0.0303402	0.955672	0.135069	logistic	76006	1326	74680	NA	NA	0		FALSE	FALSE	FALSE	1	Other disorders of prostate	genitourinary
602.3	P_CORRFAC_EXTERNALIZING_scaled	NA	0.0959186	0.104805	1.10067	0.360079	logistic	74786	106	74680	NA	NA	0		FALSE	FALSE	FALSE	0	Dysplasia of prostate	genitourinary
603	P_CORRFAC_EXTERNALIZING_scaled	NA	-0.0228906	0.027012	0.977369	0.396759	logistic	73154	1569	71585	NA	NA	0		FALSE	FALSE	FALSE	1	Other disorders of testis	genitourinary
603.1	P_CORRFAC_EXTERNALIZING_scaled	NA	0.0110758	0.0317688	1.01114	0.727361	logistic	72707	1122	71585	NA	NA	0		FALSE	FALSE	FALSE	0	Hydrocele	genitourinary
603.2	P_CORRFAC_EXTERNALIZING_scaled	NA	-0.0168132	0.0436659	0.983327	0.700207	logistic	72156	571	71585	NA	NA	0		FALSE	FALSE	FALSE	1	Spermatocele	genitourinary
604	P_CORRFAC_EXTERNALIZING_scaled	NA	0.034372	0.0304723	1.03497	0.259329	logistic	72784	1199	71585	NA	NA	0		FALSE	FALSE	FALSE	0	Disorders of penis	genitourinary
604.1	P_CORRFAC_EXTERNALIZING_scaled	NA	-0.021172	0.0617437	0.979051	0.731673	logistic	71880	295	71585	NA	NA	0		FALSE	FALSE	FALSE	1	Redundant prepuce and phimosis/BXO	genitourinary
604.2	P_CORRFAC_EXTERNALIZING_scaled	NA	NA	NA	NA	NA	logistic	71600	15	71585	NA	NA	0	[Error: < 20 cases or controls]	NA	NA	NA	0	Vascular disorders of penis	genitourinary
604.3	P_CORRFAC_EXTERNALIZING_scaled	NA	-0.105311	0.0614204	0.900044	0.0864189	logistic	71868	283	71585	NA	NA	0		FALSE	FALSE	FALSE	1	Peyronie's disease	genitourinary
605	P_CORRFAC_EXTERNALIZING_scaled	NA	-0.0276858	0.0148426	0.972694	0.0621402	logistic	78380	6795	71585	NA	NA	0		FALSE	FALSE	FALSE	1	Erectile dysfunction [ED]	genitourinary
608	P_CORRFAC_EXTERNALIZING_scaled	NA	-0.0372372	0.0193415	0.963448	0.0541986	logistic	74861	3276	71585	NA	NA	0		FALSE	FALSE	FALSE	1	Other disorders of male genital organs	genitourinary
609	P_CORRFAC_EXTERNALIZING_scaled	NA	-0.0470929	0.0273515	0.953999	0.0851123	logistic	73067	1482	71585	NA	NA	0		FALSE	FALSE	FALSE	1	Male infertility and abnormal spermatozoa	genitourinary
609.1	P_CORRFAC_EXTERNALIZING_scaled	NA	-0.0464555	0.0300867	0.954607	0.122575	logistic	72808	1223	71585	NA	NA	0		FALSE	FALSE	FALSE	1	Infertility, male	genitourinary
609.11	P_CORRFAC_EXTERNALIZING_scaled	NA	0.0766566	0.076724	1.07967	0.317736	logistic	71770	185	71585	NA	NA	0		FALSE	FALSE	FALSE	0	Azoospermia and oligospermia	genitourinary
609.2	P_CORRFAC_EXTERNALIZING_scaled	NA	-0.0361759	0.0585915	0.964471	0.536955	logistic	71896	311	71585	NA	NA	0		FALSE	FALSE	FALSE	1	Abnormal spermatozoa	genitourinary
610	P_CORRFAC_EXTERNALIZING_scaled	NA	-0.0100038	0.0141894	0.990046	0.480801	logistic	76517	6257	70260	NA	NA	0		FALSE	FALSE	FALSE	1	Benign mammary dysplasias	genitourinary
610.1	P_CORRFAC_EXTERNALIZING_scaled	NA	-0.0106192	0.0150398	0.989437	0.480144	logistic	75729	5469	70260	NA	NA	0		FALSE	FALSE	FALSE	1	Cystic mastopathy	genitourinary
610.2	P_CORRFAC_EXTERNALIZING_scaled	NA	-0.104936	0.0684315	0.900382	0.125166	logistic	70479	219	70260	NA	NA	0		FALSE	FALSE	FALSE	1	Fibroadenosis of breast	genitourinary
610.3	P_CORRFAC_EXTERNALIZING_scaled	NA	0.215183	0.0980724	1.24009	0.0282266	logistic	70365	105	70260	NA	NA	0		TRUE	FALSE	FALSE	0	Fibrosclerosis of breast	genitourinary
610.4	P_CORRFAC_EXTERNALIZING_scaled	NA	0.0487237	0.0298954	1.04993	0.103143	logistic	71447	1187	70260	NA	NA	0		FALSE	FALSE	FALSE	0	Benign neoplasm of breast	genitourinary
610.8	P_CORRFAC_EXTERNALIZING_scaled	NA	0.033989	0.0339246	1.03457	0.316393	logistic	71173	913	70260	NA	NA	0		FALSE	FALSE	FALSE	0	Other specified benign mammary dysplasias	genitourinary
611	P_CORRFAC_EXTERNALIZING_scaled	NA	-0.00605324	0.0100985	0.993965	0.548891	logistic	86123	15863	70260	NA	NA	0		FALSE	FALSE	FALSE	1	Abnormal findings on mammogram or breast exam	genitourinary
611.1	P_CORRFAC_EXTERNALIZING_scaled	NA	-0.000905671	0.0112849	0.999095	0.936034	logistic	82148	11888	70260	NA	NA	0		FALSE	FALSE	FALSE	1	Abnormal mammogram	genitourinary
611.11	P_CORRFAC_EXTERNALIZING_scaled	NA	0.0192986	0.0248845	1.01949	0.438029	logistic	72074	1814	70260	NA	NA	0		FALSE	FALSE	FALSE	0	Mammographic microcalcification	genitourinary
611.3	P_CORRFAC_EXTERNALIZING_scaled	NA	-0.0176084	0.0124729	0.982546	0.15803	logistic	78972	8712	70260	NA	NA	0		FALSE	FALSE	FALSE	1	Lump or mass in breast	genitourinary
612	P_CORRFAC_EXTERNALIZING_scaled	NA	-0.0014798	0.0200784	0.998521	0.941248	logistic	72907	2647	70260	NA	NA	0		FALSE	FALSE	FALSE	1	Breast conditions, congenital or relating to hormones	genitourinary
612.1	P_CORRFAC_EXTERNALIZING_scaled	NA	0.0866106	0.0575769	1.09047	0.132514	logistic	70573	313	70260	NA	NA	0		FALSE	FALSE	FALSE	0	Galactorrhea	genitourinary
612.2	P_CORRFAC_EXTERNALIZING_scaled	NA	0.0143736	0.0223799	1.01448	0.520707	logistic	72362	2102	70260	NA	NA	0		FALSE	FALSE	FALSE	0	Hypertrophy of breast (Gynecomastia)	genitourinary
612.3	P_CORRFAC_EXTERNALIZING_scaled	NA	-0.168809	0.0680683	0.84467	0.0131383	logistic	70481	221	70260	NA	NA	0		TRUE	FALSE	TRUE	1	Congenital anomalies of breast	genitourinary
613	P_CORRFAC_EXTERNALIZING_scaled	NA	-0.0033434	0.0112466	0.996662	0.766252	logistic	90287	10000	80287	NA	NA	0		FALSE	FALSE	FALSE	1	Other nonmalignant breast conditions	genitourinary
613.1	P_CORRFAC_EXTERNALIZING_scaled	NA	0.134494	0.0375632	1.14396	0.000342969	logistic	81021	734	80287	NA	NA	0		TRUE	FALSE	TRUE	0	Inflammatory disease of breast	genitourinary
613.5	P_CORRFAC_EXTERNALIZING_scaled	NA	0.00130577	0.015569	1.00131	0.93316	logistic	84909	4622	80287	NA	NA	0		FALSE	FALSE	FALSE	0	Mastodynia	genitourinary
613.7	P_CORRFAC_EXTERNALIZING_scaled	NA	-0.0369035	0.0199388	0.963769	0.0641925	logistic	82980	2693	80287	NA	NA	0		FALSE	FALSE	FALSE	1	Other signs and symptoms in breast	genitourinary
613.8	P_CORRFAC_EXTERNALIZING_scaled	NA	-0.0396058	0.016535	0.961168	0.0166083	logistic	84459	4172	80287	NA	NA	0		TRUE	FALSE	FALSE	1	Other specified disorders of breast	genitourinary
613.9	P_CORRFAC_EXTERNALIZING_scaled	NA	0.107159	0.0371732	1.11311	0.00394304	logistic	81030	743	80287	NA	NA	0		TRUE	FALSE	TRUE	0	Breast disorder NOS	genitourinary
614	P_CORRFAC_EXTERNALIZING_scaled	NA	0.0269945	0.0122471	1.02736	0.0275138	logistic	86785	8259	78526	NA	NA	0		TRUE	FALSE	FALSE	0	Inflammatory diseases of female pelvic organs	genitourinary
614.1	P_CORRFAC_EXTERNALIZING_scaled	NA	-0.0298307	0.0445018	0.97061	0.502651	logistic	79041	515	78526	NA	NA	0		FALSE	FALSE	FALSE	1	Pelvic peritoneal adhesions, female (postoperative) (postinfection)	genitourinary
614.3	P_CORRFAC_EXTERNALIZING_scaled	NA	0.0727408	0.0410242	1.07545	0.076209	logistic	79137	611	78526	NA	NA	0		FALSE	FALSE	FALSE	0	Pelvic inflammatory disease (PID)	genitourinary
614.31	P_CORRFAC_EXTERNALIZING_scaled	NA	-1.27549	0.204916	0.279295	4.83254e-10	logistic	78559	33	78526	NA	NA	0		TRUE	TRUE	TRUE	1	Acute inflammatory pelvic disease	genitourinary
614.32	P_CORRFAC_EXTERNALIZING_scaled	NA	0.204725	0.0556136	1.22719	0.000232141	logistic	78855	329	78526	NA	NA	0		TRUE	FALSE	TRUE	0	Chronic inflammatory pelvic disease	genitourinary
614.33	P_CORRFAC_EXTERNALIZING_scaled	NA	-0.0188914	0.0638245	0.981286	0.767238	logistic	78775	249	78526	NA	NA	0		FALSE	FALSE	FALSE	1	Pelvic inflammatory disease, NOS	genitourinary
614.4	P_CORRFAC_EXTERNALIZING_scaled	NA	0.0761685	0.0657762	1.07914	0.246867	logistic	78759	233	78526	NA	NA	0		FALSE	FALSE	FALSE	0	Inflammatory diseases of uterus, except cervix	genitourinary
614.5	P_CORRFAC_EXTERNALIZING_scaled	NA	0.025876	0.0128013	1.02621	0.0432421	logistic	85955	7429	78526	NA	NA	0		TRUE	FALSE	FALSE	0	Inflammatory disease of cervix, vagina, and vulva	genitourinary
614.51	P_CORRFAC_EXTERNALIZING_scaled	NA	0.100884	0.0302186	1.10615	0.000842443	logistic	79669	1143	78526	NA	NA	0		TRUE	FALSE	TRUE	0	Cervicitis and endocervicitis	genitourinary
614.52	P_CORRFAC_EXTERNALIZING_scaled	NA	0.0274748	0.0136389	1.02786	0.0439634	logistic	84917	6391	78526	NA	NA	0		TRUE	FALSE	FALSE	0	Vaginitis and vulvovaginitis	genitourinary
614.53	P_CORRFAC_EXTERNALIZING_scaled	NA	-0.0193112	0.0625286	0.980874	0.757445	logistic	78785	259	78526	NA	NA	0		FALSE	FALSE	FALSE	1	Cyst or abscess of Bartholin's gland	genitourinary
614.54	P_CORRFAC_EXTERNALIZING_scaled	NA	0.00695024	0.0576831	1.00697	0.904095	logistic	78829	303	78526	NA	NA	0		FALSE	FALSE	FALSE	0	Abscess or ulceration of vulva	genitourinary
615	P_CORRFAC_EXTERNALIZING_scaled	NA	0.063708	0.0214511	1.06578	0.0029788	logistic	80862	2336	78526	NA	NA	0		TRUE	FALSE	TRUE	0	Endometriosis	genitourinary
618	P_CORRFAC_EXTERNALIZING_scaled	NA	0.0276332	0.0206652	1.02802	0.181161	logistic	92148	2523	89625	NA	NA	0		FALSE	FALSE	FALSE	0	Genital prolapse	genitourinary
618.1	P_CORRFAC_EXTERNALIZING_scaled	NA	0.00929321	0.0234055	1.00934	0.691329	logistic	91560	1935	89625	NA	NA	0		FALSE	FALSE	FALSE	0	Prolapse of vaginal walls	genitourinary
618.2	P_CORRFAC_EXTERNALIZING_scaled	NA	0.02821	0.0301972	1.02861	0.350203	logistic	90768	1143	89625	NA	NA	0		FALSE	FALSE	FALSE	0	Uterine/Uterovaginal prolapse	genitourinary
618.5	P_CORRFAC_EXTERNALIZING_scaled	NA	0.0485866	0.0822189	1.04979	0.554559	logistic	89780	155	89625	NA	NA	0		FALSE	FALSE	FALSE	0	Prolapse of vaginal vault after hysterectomy	genitourinary
618.6	P_CORRFAC_EXTERNALIZING_scaled	NA	0.0395023	0.136737	1.04029	0.772664	logistic	89679	54	89625	NA	NA	0		FALSE	FALSE	FALSE	0	Vaginal enterocele, congenital or acquired	genitourinary
619	P_CORRFAC_EXTERNALIZING_scaled	NA	0.0222501	0.0108761	1.0225	0.040778	logistic	88683	11223	77460	NA	NA	0		TRUE	FALSE	FALSE	0	Noninflammatory female genital disorders	genitourinary
619.1	P_CORRFAC_EXTERNALIZING_scaled	NA	0.0301897	0.0240153	1.03065	0.208717	logistic	79283	1823	77460	NA	NA	0		FALSE	FALSE	FALSE	0	Noninflammatory disorders of ovary, fallopian tube, and broad ligament	genitourinary
619.2	P_CORRFAC_EXTERNALIZING_scaled	NA	0.0572002	0.0208718	1.05887	0.00613358	logistic	79914	2454	77460	NA	NA	0		TRUE	FALSE	TRUE	0	Disorders of uterus, NEC	genitourinary
619.3	P_CORRFAC_EXTERNALIZING_scaled	NA	-0.0133701	0.0246408	0.986719	0.587406	logistic	79209	1749	77460	NA	NA	0		FALSE	FALSE	FALSE	1	Noninflammatory disorders of cervix	genitourinary
619.4	P_CORRFAC_EXTERNALIZING_scaled	NA	0.0479179	0.0157299	1.04908	0.00231685	logistic	82087	4627	77460	NA	NA	0		TRUE	FALSE	TRUE	0	Noninflammatory disorders of vagina	genitourinary
619.5	P_CORRFAC_EXTERNALIZING_scaled	NA	0.0214407	0.024022	1.02167	0.372102	logistic	79304	1844	77460	NA	NA	0		FALSE	FALSE	FALSE	0	Noninflammatory disorders of vulva and perineum	genitourinary
620	P_CORRFAC_EXTERNALIZING_scaled	NA	0.188315	0.0464212	1.20721	4.97813e-05	logistic	86754	467	86287	NA	NA	0		TRUE	FALSE	TRUE	0	Dysplasia of female genital organs	genitourinary
620.1	P_CORRFAC_EXTERNALIZING_scaled	NA	-0.0789669	0.069231	0.924071	0.254024	logistic	86498	211	86287	NA	NA	0		FALSE	FALSE	FALSE	1	Dysplasia of cervix	genitourinary
621	P_CORRFAC_EXTERNALIZING_scaled	NA	0.0255442	0.0373925	1.02587	0.49452	logistic	87014	727	86287	NA	NA	0		FALSE	FALSE	FALSE	0	Endometrial hyperplasia	genitourinary
622	P_CORRFAC_EXTERNALIZING_scaled	NA	0.0378792	0.0183642	1.03861	0.0391444	logistic	89521	3234	86287	NA	NA	0		TRUE	FALSE	FALSE	0	Polyp of female genital organs	genitourinary
622.1	P_CORRFAC_EXTERNALIZING_scaled	NA	0.0505889	0.0220027	1.05189	0.0214929	logistic	88491	2204	86287	NA	NA	0		TRUE	FALSE	FALSE	0	Polyp of corpus uteri	genitourinary
622.2	P_CORRFAC_EXTERNALIZING_scaled	NA	-0.00615689	0.0288194	0.993862	0.83083	logistic	87538	1251	86287	NA	NA	0		FALSE	FALSE	FALSE	1	Mucous polyp of cervix	genitourinary
623	P_CORRFAC_EXTERNALIZING_scaled	NA	-0.0467394	0.0292633	0.954336	0.110221	logistic	87496	1209	86287	NA	NA	0		FALSE	FALSE	FALSE	1	Hypertrophy of female genital organs	genitourinary
624	P_CORRFAC_EXTERNALIZING_scaled	NA	0.0771038	0.0341546	1.08015	0.0239773	logistic	80353	885	79468	NA	NA	0		TRUE	FALSE	FALSE	0	Symptoms involving female genital tract	genitourinary
624.1	P_CORRFAC_EXTERNALIZING_scaled	NA	-0.0042686	0.0572948	0.995741	0.940611	logistic	79775	307	79468	NA	NA	0		FALSE	FALSE	FALSE	1	Dystrophy of female genital tract	genitourinary
624.2	P_CORRFAC_EXTERNALIZING_scaled	NA	0.155958	0.0846407	1.16878	0.0653891	logistic	79610	142	79468	NA	NA	0		FALSE	FALSE	FALSE	0	Atrophy of female genital tract	genitourinary
624.9	P_CORRFAC_EXTERNALIZING_scaled	NA	0.0193872	0.0183911	1.01958	0.291807	logistic	82693	3225	79468	NA	NA	0		FALSE	FALSE	FALSE	0	stress incontinence, female	genitourinary
625	P_CORRFAC_EXTERNALIZING_scaled	NA	-0.0140532	0.0129975	0.986045	0.279597	logistic	86580	7112	79468	NA	NA	0		FALSE	FALSE	FALSE	1	Pain and other symptoms associated with female genital organs	genitourinary
625.1	P_CORRFAC_EXTERNALIZING_scaled	NA	0.0619039	0.03627	1.06386	0.0878682	logistic	80256	788	79468	NA	NA	0		FALSE	FALSE	FALSE	0	Dyspareunia	genitourinary
626	P_CORRFAC_EXTERNALIZING_scaled	NA	-0.025187	0.0107332	0.975128	0.0189431	logistic	78267	14612	63655	NA	NA	0		TRUE	FALSE	FALSE	1	Disorders of menstruation and other abnormal bleeding from female genital tract	genitourinary
626.1	P_CORRFAC_EXTERNALIZING_scaled	NA	-0.0199951	0.0117351	0.980203	0.0884045	logistic	74792	11137	63655	NA	NA	0		FALSE	FALSE	FALSE	1	Irregular menstrual cycle/bleeding	genitourinary
626.11	P_CORRFAC_EXTERNALIZING_scaled	NA	-0.0874507	0.0187956	0.916264	3.27592e-06	logistic	67089	3434	63655	NA	NA	0		TRUE	TRUE	TRUE	1	Absent or infrequent menstruation	genitourinary
626.12	P_CORRFAC_EXTERNALIZING_scaled	NA	0.0418131	0.0170581	1.0427	0.0142375	logistic	67719	4064	63655	NA	NA	0		TRUE	FALSE	TRUE	0	Excessive or frequent menstruation	genitourinary
626.13	P_CORRFAC_EXTERNALIZING_scaled	NA	-0.0326546	0.0143787	0.967873	0.0231445	logistic	69971	6316	63655	NA	NA	0		TRUE	FALSE	FALSE	1	Irregular menstrual cycle	genitourinary
626.14	P_CORRFAC_EXTERNALIZING_scaled	NA	0.0078001	0.0269775	1.00783	0.772479	logistic	65164	1509	63655	NA	NA	0		FALSE	FALSE	FALSE	0	Irregular menstrual bleeding	genitourinary
626.15	P_CORRFAC_EXTERNALIZING_scaled	NA	0.00707213	0.0442051	1.0071	0.872893	logistic	64192	537	63655	NA	NA	0		FALSE	FALSE	FALSE	0	Infertility, female, associated with anovulation	genitourinary
626.2	P_CORRFAC_EXTERNALIZING_scaled	NA	-0.0244549	0.0246036	0.975842	0.320245	logistic	65528	1873	63655	NA	NA	0		FALSE	FALSE	FALSE	1	Dysmenorrhea	genitourinary
626.21	P_CORRFAC_EXTERNALIZING_scaled	NA	-0.00512374	0.154684	0.994889	0.973576	logistic	63696	41	63655	NA	NA	0		FALSE	FALSE	FALSE	1	Mittelschmerz	genitourinary
626.4	P_CORRFAC_EXTERNALIZING_scaled	NA	0.117658	0.0432874	1.12486	0.0065664	logistic	64212	557	63655	NA	NA	0		TRUE	FALSE	TRUE	0	Premenstrual tension syndromes	genitourinary
626.8	P_CORRFAC_EXTERNALIZING_scaled	NA	-0.0153614	0.0182556	0.984756	0.400088	logistic	67322	3667	63655	NA	NA	0		FALSE	FALSE	FALSE	1	Infertility, female	genitourinary
627	P_CORRFAC_EXTERNALIZING_scaled	NA	0.00881723	0.0110028	1.00886	0.422922	logistic	79102	15447	63655	NA	NA	0		FALSE	FALSE	FALSE	0	Menopausal and postmenopausal disorders	genitourinary
627.1	P_CORRFAC_EXTERNALIZING_scaled	NA	0.037093	0.0175736	1.03779	0.0347963	logistic	67804	4149	63655	NA	NA	0		TRUE	FALSE	FALSE	0	Postmenopausal bleeding	genitourinary
627.2	P_CORRFAC_EXTERNALIZING_scaled	NA	0.0206799	0.0130382	1.0209	0.112717	logistic	73018	9363	63655	NA	NA	0		FALSE	FALSE	FALSE	0	Symptomatic menopause	genitourinary
627.21	P_CORRFAC_EXTERNALIZING_scaled	NA	-0.0747468	0.0876438	0.927978	0.393744	logistic	63785	130	63655	NA	NA	0		FALSE	FALSE	FALSE	1	Symptomatic artificial menopause	genitourinary
627.22	P_CORRFAC_EXTERNALIZING_scaled	NA	0.133805	0.0361517	1.14317	0.000214573	logistic	64439	784	63655	NA	NA	0		TRUE	FALSE	TRUE	0	Need for Hormone replacement therapy (postmenopausal)	genitourinary
627.3	P_CORRFAC_EXTERNALIZING_scaled	NA	0.0176738	0.0185875	1.01783	0.341684	logistic	67376	3721	63655	NA	NA	0		FALSE	FALSE	FALSE	0	Postmenopausal atrophic vaginitis	genitourinary
627.4	P_CORRFAC_EXTERNALIZING_scaled	NA	0.010696	0.0318234	1.01075	0.736793	logistic	64705	1050	63655	NA	NA	0		FALSE	FALSE	FALSE	0	Premenopausal menorrhagia	genitourinary
627.5	P_CORRFAC_EXTERNALIZING_scaled	NA	0.048809	0.030061	1.05002	0.104447	logistic	64808	1153	63655	NA	NA	0		FALSE	FALSE	FALSE	0	Premature menopause and other ovarian failure	genitourinary
628	P_CORRFAC_EXTERNALIZING_scaled	NA	0.0114431	0.0153227	1.01151	0.455178	logistic	68921	5266	63655	NA	NA	0		FALSE	FALSE	FALSE	0	Ovarian cyst	genitourinary
634	P_CORRFAC_EXTERNALIZING_scaled	NA	-0.0192122	0.023708	0.980971	0.417728	logistic	89321	1955	87366	NA	NA	0		FALSE	FALSE	FALSE	1	Miscarriage; stillbirth	pregnancy complications
634.1	P_CORRFAC_EXTERNALIZING_scaled	NA	-0.0507691	0.028766	0.950498	0.0775807	logistic	88648	1282	87366	NA	NA	0		FALSE	FALSE	FALSE	1	Missed abortion/Hydatidiform mole	pregnancy complications
634.3	P_CORRFAC_EXTERNALIZING_scaled	NA	-0.0116932	0.0658589	0.988375	0.859077	logistic	87603	237	87366	NA	NA	0		FALSE	FALSE	FALSE	1	Ectopic pregnancy	pregnancy complications
635	P_CORRFAC_EXTERNALIZING_scaled	NA	-0.0814941	0.0295087	0.921738	0.00575023	logistic	88603	1237	87366	NA	NA	0		TRUE	FALSE	TRUE	1	Hemorrhage during pregnancy; childbirth and postpartum	pregnancy complications
635.2	P_CORRFAC_EXTERNALIZING_scaled	NA	-0.119838	0.0336401	0.887064	0.000367529	logistic	88298	932	87366	NA	NA	0		TRUE	FALSE	TRUE	1	Antepartum hemorrhage, abruptio placentae, and placenta previa	pregnancy complications
635.3	P_CORRFAC_EXTERNALIZING_scaled	NA	-0.0354129	0.0520215	0.965207	0.496039	logistic	87761	395	87366	NA	NA	0		FALSE	FALSE	FALSE	1	Placenta previa and abruptio placenta	pregnancy complications
636	P_CORRFAC_EXTERNALIZING_scaled	NA	-0.0370777	0.0217785	0.963601	0.0886631	logistic	89726	2360	87366	NA	NA	0		FALSE	FALSE	FALSE	1	Early or threatened labor; hemorrhage in early pregnancy	pregnancy complications
636.1	P_CORRFAC_EXTERNALIZING_scaled	NA	0.0450966	0.0479372	1.04613	0.346836	logistic	87816	450	87366	NA	NA	0		FALSE	FALSE	FALSE	0	Threatened premature labor	pregnancy complications
636.2	P_CORRFAC_EXTERNALIZING_scaled	NA	-0.130294	0.0593297	0.877838	0.0280853	logistic	87655	289	87366	NA	NA	0		TRUE	FALSE	FALSE	1	Early onset of delivery	pregnancy complications
636.3	P_CORRFAC_EXTERNALIZING_scaled	NA	-0.0729327	0.0287846	0.929663	0.0112853	logistic	88670	1304	87366	NA	NA	0		TRUE	FALSE	TRUE	1	Hemorrhage in early pregnancy	pregnancy complications
636.8	P_CORRFAC_EXTERNALIZING_scaled	NA	0.0881676	0.0685035	1.09217	0.198076	logistic	87587	221	87366	NA	NA	0		FALSE	FALSE	FALSE	0	Cervical incompetence	pregnancy complications
637	P_CORRFAC_EXTERNALIZING_scaled	NA	-0.0744892	0.118814	0.928218	0.5307	logistic	87376	74	87302	NA	NA	0		FALSE	FALSE	FALSE	1	Short gestation; low birth weight; and fetal growth retardation	pregnancy complications
642	P_CORRFAC_EXTERNALIZING_scaled	NA	0.0512936	0.03008	1.05263	0.0881502	logistic	92198	1172	91026	NA	NA	0		FALSE	FALSE	FALSE	0	Hypertension complicating pregnancy, childbirth, and the puerperium	pregnancy complications
642.1	P_CORRFAC_EXTERNALIZING_scaled	NA	0.00463901	0.0430076	1.00465	0.914103	logistic	91583	557	91026	NA	NA	0		FALSE	FALSE	FALSE	0	Preeclampsia and eclampsia	pregnancy complications
643	P_CORRFAC_EXTERNALIZING_scaled	NA	-0.00747684	0.0633873	0.992551	0.906103	logistic	92531	270	92261	NA	NA	0		FALSE	FALSE	FALSE	1	Excessive vomiting in pregnancy	pregnancy complications
643.1	P_CORRFAC_EXTERNALIZING_scaled	NA	-0.0845998	0.0928121	0.91888	0.362023	logistic	92384	123	92261	NA	NA	0		FALSE	FALSE	FALSE	1	Hyperemesis gravidarum	pregnancy complications
644	P_CORRFAC_EXTERNALIZING_scaled	NA	0.0155681	0.0463283	1.01569	0.736841	logistic	91403	486	90917	NA	NA	0		FALSE	FALSE	FALSE	0	Anemia during pregnancy	pregnancy complications
646	P_CORRFAC_EXTERNALIZING_scaled	NA	0.0110026	0.0238452	1.01106	0.644499	logistic	91593	2000	89593	NA	NA	0		FALSE	FALSE	FALSE	0	Other complications of pregnancy NEC	pregnancy complications
647	P_CORRFAC_EXTERNALIZING_scaled	NA	0.0888563	0.0570207	1.09292	0.119158	logistic	91695	325	91370	NA	NA	0		FALSE	FALSE	FALSE	0	Infectious and parasitic complications affecting pregnancy	pregnancy complications
647.1	P_CORRFAC_EXTERNALIZING_scaled	NA	0.0229787	0.0656161	1.02324	0.72619	logistic	91612	242	91370	NA	NA	0		FALSE	FALSE	FALSE	0	Infections of genitourinary tract during pregnancy	pregnancy complications
647.3	P_CORRFAC_EXTERNALIZING_scaled	NA	NA	NA	NA	NA	logistic	91387	17	91370	NA	NA	0	[Error: < 20 cases or controls]	NA	NA	NA	0	Major puerperal infection	pregnancy complications
649	P_CORRFAC_EXTERNALIZING_scaled	NA	-0.0173987	0.0193027	0.982752	0.367397	logistic	90238	3146	87092	NA	NA	0		FALSE	FALSE	FALSE	1	Other conditions or status of the mother complicating pregnancy, childbirth, or the puerperium	pregnancy complications
649.1	P_CORRFAC_EXTERNALIZING_scaled	NA	0.0615389	0.035393	1.06347	0.0820819	logistic	87934	842	87092	NA	NA	0		FALSE	FALSE	FALSE	0	Diabetes or abnormal glucose tolerance complicating pregnancy	pregnancy complications
653	P_CORRFAC_EXTERNALIZING_scaled	NA	-0.036292	0.0371593	0.964359	0.328737	logistic	89460	763	88697	NA	NA	0		FALSE	FALSE	FALSE	1	Problems associated with amniotic cavity and membranes	pregnancy complications
654	P_CORRFAC_EXTERNALIZING_scaled	NA	-0.0396592	0.0252547	0.961117	0.116329	logistic	90451	1754	88697	NA	NA	0		FALSE	FALSE	FALSE	1	Other and unspecified complications of birth; puerperium affecting management of mother	pregnancy complications
654.1	P_CORRFAC_EXTERNALIZING_scaled	NA	-0.167236	0.0438441	0.846	0.000136547	logistic	89240	543	88697	NA	NA	0		TRUE	FALSE	TRUE	1	Abnormality of organs and soft tissues of pelvis complicating pregnancy, childbirth, or the puerperium	pregnancy complications
654.2	P_CORRFAC_EXTERNALIZING_scaled	NA	-0.096588	0.0663845	0.90793	0.145675	logistic	88925	228	88697	NA	NA	0		FALSE	FALSE	FALSE	1	Rhesus isoimmunization in pregnancy	pregnancy complications
655	P_CORRFAC_EXTERNALIZING_scaled	NA	0.00738506	0.0186896	1.00741	0.692738	logistic	90668	3311	87357	NA	NA	0		FALSE	FALSE	FALSE	0	Known or suspected fetal abnormality affecting management of mother	pregnancy complications
655.1	P_CORRFAC_EXTERNALIZING_scaled	NA	0.0287171	0.0300409	1.02913	0.339105	logistic	88548	1191	87357	NA	NA	0		FALSE	FALSE	FALSE	0	Abnormality in fetal heart rate or rhythm	pregnancy complications
656	P_CORRFAC_EXTERNALIZING_scaled	NA	0.138108	0.0404059	1.1481	0.000630809	logistic	92221	654	91567	NA	NA	0		TRUE	FALSE	TRUE	0	Other perinatal conditions of fetus or newborn	pregnancy complications
656.1	P_CORRFAC_EXTERNALIZING_scaled	NA	NA	NA	NA	NA	NA	91567	NA	NA	NA	NA	0	[Error: non-varying phenotype or genotype]	NA	NA	NA	0	Isoimmunization of fetus or newborn	pregnancy complications
656.2	P_CORRFAC_EXTERNALIZING_scaled	NA	0.163378	0.183647	1.17748	0.373663	logistic	91598	31	91567	NA	NA	0		FALSE	FALSE	FALSE	0	Respiratory conditions of fetus and newborn	pregnancy complications
656.22	P_CORRFAC_EXTERNALIZING_scaled	NA	NA	NA	NA	NA	NA	91567	NA	NA	NA	NA	0	[Error: non-varying phenotype or genotype]	NA	NA	NA	0	Interstitial emphysema and related conditions of newborn	pregnancy complications
656.26	P_CORRFAC_EXTERNALIZING_scaled	NA	NA	NA	NA	NA	logistic	91582	15	91567	NA	NA	0	[Error: < 20 cases or controls]	NA	NA	NA	0	Transitory tachypnea or apnea of newborn	pregnancy complications
656.3	P_CORRFAC_EXTERNALIZING_scaled	NA	NA	NA	NA	NA	logistic	91582	15	91567	NA	NA	0	[Error: < 20 cases or controls]	NA	NA	NA	0	Endocrine and metabolic disturbances of fetus and newborn	pregnancy complications
656.4	P_CORRFAC_EXTERNALIZING_scaled	NA	NA	NA	NA	NA	logistic	91575	8	91567	NA	NA	0	[Error: < 20 cases or controls]	NA	NA	NA	0	Hemorrhage of fetus or newborn	pregnancy complications
656.5	P_CORRFAC_EXTERNALIZING_scaled	NA	NA	NA	NA	NA	NA	91567	NA	NA	NA	NA	0	[Error: non-varying phenotype or genotype]	NA	NA	NA	0	Hematological disorders of newborn	pregnancy complications
656.6	P_CORRFAC_EXTERNALIZING_scaled	NA	NA	NA	NA	NA	logistic	91568	1	91567	NA	NA	0	[Error: < 20 cases or controls]	NA	NA	NA	0	Perinatal disorders of digestive system	pregnancy complications
656.7	P_CORRFAC_EXTERNALIZING_scaled	NA	NA	NA	NA	NA	logistic	91572	5	91567	NA	NA	0	[Error: < 20 cases or controls]	NA	NA	NA	0	Conditions involving the integument and temperature regulation of fetus and newborn	pregnancy complications
656.8	P_CORRFAC_EXTERNALIZING_scaled	NA	NA	NA	NA	NA	NA	91567	NA	NA	NA	NA	0	[Error: non-varying phenotype or genotype]	NA	NA	NA	0	Perinatal jaundice	pregnancy complications
656.9	P_CORRFAC_EXTERNALIZING_scaled	NA	NA	NA	NA	NA	logistic	91570	3	91567	NA	NA	0	[Error: < 20 cases or controls]	NA	NA	NA	0	Neonatal bradycardia or tachycardia	pregnancy complications
657	P_CORRFAC_EXTERNALIZING_scaled	NA	NA	NA	NA	NA	logistic	92836	13	92823	NA	NA	0	[Error: < 20 cases or controls]	NA	NA	NA	0	Infections specific to the perinatal period	pregnancy complications
669	P_CORRFAC_EXTERNALIZING_scaled	NA	0.115617	0.0372828	1.12257	0.00192818	logistic	92012	774	91238	NA	NA	0		TRUE	FALSE	TRUE	0	Complications of labor and delivery NEC	pregnancy complications
671	P_CORRFAC_EXTERNALIZING_scaled	NA	-0.118816	0.0448236	0.887971	0.00803145	logistic	91306	512	90794	NA	NA	0		TRUE	FALSE	TRUE	1	Venous/cerebrovascular complications embolism in pregnancy and the puerperium	pregnancy complications
674	P_CORRFAC_EXTERNALIZING_scaled	NA	-0.305358	0.0791793	0.736859	0.000115002	logistic	90957	163	90794	NA	NA	0		TRUE	FALSE	TRUE	1	Other complications of the puerperium NEC	pregnancy complications
676	P_CORRFAC_EXTERNALIZING_scaled	NA	-0.110889	0.0667259	0.895038	0.0965401	logistic	91021	227	90794	NA	NA	0		FALSE	FALSE	FALSE	1	Other disorders of the breast associated with childbirth and disorders of lactation	pregnancy complications
681	P_CORRFAC_EXTERNALIZING_scaled	NA	0.0356224	0.00903797	1.03626	8.10036e-05	logistic	83998	15320	68678	NA	NA	0		TRUE	FALSE	TRUE	0	Superficial cellulitis and abscess	dermatologic
681.1	P_CORRFAC_EXTERNALIZING_scaled	NA	0.0118637	0.0169946	1.01193	0.485125	logistic	72390	3712	68678	NA	NA	0		FALSE	FALSE	FALSE	0	Cellulitis and abscess of fingers/toes	dermatologic
681.2	P_CORRFAC_EXTERNALIZING_scaled	NA	0.0987485	0.0280737	1.10379	0.000435685	logistic	69982	1304	68678	NA	NA	0		TRUE	FALSE	TRUE	0	Cellulitis and abscess of face/neck	dermatologic
681.3	P_CORRFAC_EXTERNALIZING_scaled	NA	0.0951385	0.0204526	1.09981	3.29274e-06	logistic	71188	2510	68678	NA	NA	0		TRUE	TRUE	TRUE	0	Cellulitis and abscess of arm/hand	dermatologic
681.5	P_CORRFAC_EXTERNALIZING_scaled	NA	0.0191925	0.0152523	1.01938	0.208269	logistic	73358	4680	68678	NA	NA	0		FALSE	FALSE	FALSE	0	Cellulitis and abscess of leg, except foot	dermatologic
681.6	P_CORRFAC_EXTERNALIZING_scaled	NA	0.103063	0.0357187	1.10856	0.00390894	logistic	69482	804	68678	NA	NA	0		TRUE	FALSE	TRUE	0	Cellulitis and abscess of foot, toe	dermatologic
681.7	P_CORRFAC_EXTERNALIZING_scaled	NA	-0.00439993	0.020292	0.99561	0.828341	logistic	71217	2539	68678	NA	NA	0		FALSE	FALSE	FALSE	1	Cellulitis and abscess of trunk	dermatologic
686	P_CORRFAC_EXTERNALIZING_scaled	NA	0.026753	0.0174972	1.02711	0.126268	logistic	72137	3459	68678	NA	NA	0		FALSE	FALSE	FALSE	0	Other local infections of skin and subcutaneous tissue	dermatologic
686.1	P_CORRFAC_EXTERNALIZING_scaled	NA	0.0270225	0.0339157	1.02739	0.425593	logistic	69567	889	68678	NA	NA	0		FALSE	FALSE	FALSE	0	Carbuncle and furuncle	dermatologic
686.2	P_CORRFAC_EXTERNALIZING_scaled	NA	0.053144	0.0312496	1.05458	0.0890128	logistic	69718	1040	68678	NA	NA	0		FALSE	FALSE	FALSE	0	Impetigo	dermatologic
686.3	P_CORRFAC_EXTERNALIZING_scaled	NA	-0.0411979	0.0476899	0.959639	0.387659	logistic	69131	453	68678	NA	NA	0		FALSE	FALSE	FALSE	1	Pilonidal cyst	dermatologic
686.4	P_CORRFAC_EXTERNALIZING_scaled	NA	-0.128226	0.0527069	0.879655	0.0149823	logistic	69043	365	68678	NA	NA	0		TRUE	FALSE	TRUE	1	Pyogenic granuloma	dermatologic
686.5	P_CORRFAC_EXTERNALIZING_scaled	NA	-0.133412	0.0871696	0.875104	0.125895	logistic	68811	133	68678	NA	NA	0		FALSE	FALSE	FALSE	1	Pyoderma	dermatologic
687	P_CORRFAC_EXTERNALIZING_scaled	NA	0.0194019	0.0124198	1.01959	0.118247	logistic	59682	7592	52090	NA	NA	0		FALSE	FALSE	FALSE	0	Symptoms affecting skin	dermatologic
687.1	P_CORRFAC_EXTERNALIZING_scaled	NA	0.0323393	0.00864481	1.03287	0.000183371	logistic	70827	18737	52090	NA	NA	0		TRUE	FALSE	TRUE	0	Rash and other nonspecific skin eruption	dermatologic
687.3	P_CORRFAC_EXTERNALIZING_scaled	NA	-0.0140179	0.0329913	0.98608	0.670912	logistic	53037	947	52090	NA	NA	0		FALSE	FALSE	FALSE	1	Changes in skin texture	dermatologic
687.4	P_CORRFAC_EXTERNALIZING_scaled	NA	0.0312205	0.0093099	1.03171	0.000798052	logistic	67516	15426	52090	NA	NA	0		TRUE	FALSE	TRUE	0	Disturbance of skin sensation	dermatologic
689	P_CORRFAC_EXTERNALIZING_scaled	NA	-0.0326196	0.00868118	0.967907	0.000171614	logistic	87055	17197	69858	NA	NA	0		TRUE	FALSE	TRUE	1	Disorder of skin and subcutaneous tissue NOS	dermatologic
690	P_CORRFAC_EXTERNALIZING_scaled	NA	0.00195527	0.0141584	1.00196	0.890162	logistic	60626	5591	55035	NA	NA	0		FALSE	FALSE	FALSE	0	Erythematosquamous dermatosis	dermatologic
690.1	P_CORRFAC_EXTERNALIZING_scaled	NA	0.00317	0.0141945	1.00318	0.823282	logistic	60594	5559	55035	NA	NA	0		FALSE	FALSE	FALSE	0	Seborrheic dermatitis	dermatologic
691	P_CORRFAC_EXTERNALIZING_scaled	NA	-0.0576744	0.02563	0.943957	0.0244317	logistic	56620	1585	55035	NA	NA	0		TRUE	FALSE	FALSE	1	Congenital anomalies of skin	dermatologic
691.1	P_CORRFAC_EXTERNALIZING_scaled	NA	-0.0572352	0.124413	0.944372	0.645486	logistic	55106	71	55035	NA	NA	0		FALSE	FALSE	FALSE	1	Ichthyosis congenita	dermatologic
691.3	P_CORRFAC_EXTERNALIZING_scaled	NA	-0.0913764	0.0700867	0.912674	0.192315	logistic	55238	203	55035	NA	NA	0		FALSE	FALSE	FALSE	1	Congenital pigmentary anomalies of skin	dermatologic
694	P_CORRFAC_EXTERNALIZING_scaled	NA	-0.0317615	0.00823093	0.968738	0.000113944	logistic	76402	21367	55035	NA	NA	0		TRUE	FALSE	TRUE	1	Dyschromia and Vitiligo	dermatologic
694.1	P_CORRFAC_EXTERNALIZING_scaled	NA	-0.0714521	0.0471966	0.931041	0.130045	logistic	55498	463	55035	NA	NA	0		FALSE	FALSE	FALSE	1	Vitiligo	dermatologic
694.2	P_CORRFAC_EXTERNALIZING_scaled	NA	-0.0315772	0.00828628	0.968916	0.000138525	logistic	76008	20973	55035	NA	NA	0		TRUE	FALSE	TRUE	1	Other dyschromia	dermatologic
694.3	P_CORRFAC_EXTERNALIZING_scaled	NA	0.0363128	0.0618019	1.03698	0.556823	logistic	55302	267	55035	NA	NA	0		FALSE	FALSE	FALSE	0	Vascular disorders of skin	dermatologic
695	P_CORRFAC_EXTERNALIZING_scaled	NA	0.0113227	0.010083	1.01139	0.261462	logistic	67722	12687	55035	NA	NA	0		FALSE	FALSE	FALSE	0	Erythematous conditions	dermatologic
695.1	P_CORRFAC_EXTERNALIZING_scaled	NA	-0.193929	0.0883312	0.823717	0.0281298	logistic	55164	129	55035	NA	NA	0		TRUE	FALSE	FALSE	1	Toxic erythema	dermatologic
695.2	P_CORRFAC_EXTERNALIZING_scaled	NA	0.140615	0.0636318	1.15098	0.0271179	logistic	55293	258	55035	NA	NA	0		TRUE	FALSE	FALSE	0	Bullous dermatoses	dermatologic
695.21	P_CORRFAC_EXTERNALIZING_scaled	NA	0.198007	0.111348	1.21897	0.0753591	logistic	55120	85	55035	NA	NA	0		FALSE	FALSE	FALSE	0	Dermatitis herpetiformis	dermatologic
695.22	P_CORRFAC_EXTERNALIZING_scaled	NA	0.0957706	0.0842323	1.10051	0.255545	logistic	55186	151	55035	NA	NA	0		FALSE	FALSE	FALSE	0	Pemphigus and pemphigoid	dermatologic
695.3	P_CORRFAC_EXTERNALIZING_scaled	NA	0.0147447	0.013716	1.01485	0.282373	logistic	61131	6096	55035	NA	NA	0		FALSE	FALSE	FALSE	0	Rosacea	dermatologic
695.4	P_CORRFAC_EXTERNALIZING_scaled	NA	0.0949877	0.0242022	1.09965	8.68199e-05	logistic	55838	1816	54022	NA	NA	0		TRUE	FALSE	TRUE	0	Lupus (localized and systemic)	dermatologic
695.41	P_CORRFAC_EXTERNALIZING_scaled	NA	0.185845	0.0410501	1.20424	5.97505e-06	logistic	54627	605	54022	NA	NA	0		TRUE	TRUE	TRUE	0	Cutaneous lupus erythematosus	dermatologic
695.42	P_CORRFAC_EXTERNALIZING_scaled	NA	0.0967728	0.0249987	1.10161	0.000108341	logistic	55720	1698	54022	NA	NA	0		TRUE	FALSE	TRUE	0	Systemic lupus erythematosus	dermatologic
695.7	P_CORRFAC_EXTERNALIZING_scaled	NA	0.00759159	0.0214835	1.00762	0.723812	logistic	57341	2306	55035	NA	NA	0		FALSE	FALSE	FALSE	0	Prurigo and Lichen	dermatologic
695.8	P_CORRFAC_EXTERNALIZING_scaled	NA	-0.0231505	0.0191724	0.977115	0.227242	logistic	57967	2932	55035	NA	NA	0		FALSE	FALSE	FALSE	1	Other specified erythematous conditions	dermatologic
695.81	P_CORRFAC_EXTERNALIZING_scaled	NA	-0.109731	0.0760755	0.896075	0.149192	logistic	55211	176	55035	NA	NA	0		FALSE	FALSE	FALSE	1	Erythema nodosum	dermatologic
695.9	P_CORRFAC_EXTERNALIZING_scaled	NA	0.0549318	0.027282	1.05647	0.0440641	logistic	56420	1385	55035	NA	NA	0		TRUE	FALSE	FALSE	0	Unspecified erythematous condition	dermatologic
696	P_CORRFAC_EXTERNALIZING_scaled	NA	-0.0101726	0.0142712	0.989879	0.475966	logistic	57318	5549	51769	NA	NA	0		FALSE	FALSE	FALSE	1	Psoriasis and related disorders	dermatologic
696.2	P_CORRFAC_EXTERNALIZING_scaled	NA	0.318284	0.151155	1.37477	0.0352321	logistic	55082	47	55035	NA	NA	0		TRUE	FALSE	FALSE	0	Parapsoriasis	dermatologic
696.3	P_CORRFAC_EXTERNALIZING_scaled	NA	-0.026638	0.0662962	0.973714	0.687829	logistic	55263	228	55035	NA	NA	0		FALSE	FALSE	FALSE	1	Pityriasis	dermatologic
696.4	P_CORRFAC_EXTERNALIZING_scaled	NA	-0.00920366	0.0145042	0.990839	0.525722	logistic	57121	5352	51769	NA	NA	0		FALSE	FALSE	FALSE	1	Psoriasis	dermatologic
696.41	P_CORRFAC_EXTERNALIZING_scaled	NA	0.000576467	0.0151711	1.00058	0.96969	logistic	56613	4844	51769	NA	NA	0		FALSE	FALSE	FALSE	0	Psoriasis vulgaris	dermatologic
696.42	P_CORRFAC_EXTERNALIZING_scaled	NA	-0.0850316	0.0253304	0.918483	0.000788224	logistic	53385	1616	51769	NA	NA	0		TRUE	FALSE	TRUE	1	Psoriatic arthropathy	dermatologic
697	P_CORRFAC_EXTERNALIZING_scaled	NA	-0.00241764	0.0317252	0.997585	0.939255	logistic	56062	1027	55035	NA	NA	0		FALSE	FALSE	FALSE	1	Sarcoidosis	dermatologic
698	P_CORRFAC_EXTERNALIZING_scaled	NA	0.0159401	0.0142907	1.01607	0.26467	logistic	90174	5284	84890	NA	NA	0		FALSE	FALSE	FALSE	0	Pruritus and related conditions	dermatologic
700	P_CORRFAC_EXTERNALIZING_scaled	NA	0.00770732	0.0201663	1.00774	0.702322	logistic	71561	2630	68931	NA	NA	0		FALSE	FALSE	FALSE	0	Corns and callosities	dermatologic
701	P_CORRFAC_EXTERNALIZING_scaled	NA	-0.0235837	0.00876234	0.976692	0.00711355	logistic	85798	16867	68931	NA	NA	0		TRUE	FALSE	TRUE	1	Other hypertrophic and atrophic conditions of skin	dermatologic
701.1	P_CORRFAC_EXTERNALIZING_scaled	NA	-0.0832462	0.0262816	0.920125	0.00153774	logistic	70488	1557	68931	NA	NA	0		TRUE	FALSE	TRUE	1	Keratoderma, acquired	dermatologic
701.2	P_CORRFAC_EXTERNALIZING_scaled	NA	-0.0138635	0.0114434	0.986232	0.225711	logistic	77891	8960	68931	NA	NA	0		FALSE	FALSE	FALSE	1	Scar conditions and fibrosis of skin	dermatologic
701.3	P_CORRFAC_EXTERNALIZING_scaled	NA	-0.0454641	0.0335439	0.955554	0.175302	logistic	69870	939	68931	NA	NA	0		FALSE	FALSE	FALSE	1	Circumscribed scleroderma	dermatologic
701.4	P_CORRFAC_EXTERNALIZING_scaled	NA	-0.00448416	0.0298442	0.995526	0.880566	logistic	70098	1167	68931	NA	NA	0		FALSE	FALSE	FALSE	1	Keloid scar	dermatologic
701.5	P_CORRFAC_EXTERNALIZING_scaled	NA	0.0609488	0.0442376	1.06284	0.168278	logistic	69454	523	68931	NA	NA	0		FALSE	FALSE	FALSE	0	Abnormal granulation tissue	dermatologic
701.6	P_CORRFAC_EXTERNALIZING_scaled	NA	-0.131187	0.0572154	0.877054	0.0218557	logistic	69244	313	68931	NA	NA	0		TRUE	FALSE	FALSE	1	Acquired acanthosis nigricans	dermatologic
702	P_CORRFAC_EXTERNALIZING_scaled	NA	-0.0267001	0.00806287	0.973653	0.000928018	logistic	81602	25406	56196	NA	NA	0		TRUE	FALSE	TRUE	1	Degenerative skin conditions and other dermatoses	dermatologic
702.1	P_CORRFAC_EXTERNALIZING_scaled	NA	-0.0164138	0.00988457	0.98372	0.0968041	logistic	79278	15216	64062	NA	NA	0		FALSE	FALSE	FALSE	1	Actinic keratosis	dermatologic
702.2	P_CORRFAC_EXTERNALIZING_scaled	NA	-0.0296684	0.00820555	0.970767	0.000299597	logistic	86484	22422	64062	NA	NA	0		TRUE	FALSE	TRUE	1	Seborrheic keratosis	dermatologic
702.4	P_CORRFAC_EXTERNALIZING_scaled	NA	-0.254319	0.0965349	0.775444	0.00842674	logistic	56305	109	56196	NA	NA	0		TRUE	FALSE	TRUE	1	Degenerative skin disorders	dermatologic
703	P_CORRFAC_EXTERNALIZING_scaled	NA	0.020446	0.0159138	1.02066	0.198862	logistic	78657	4258	74399	NA	NA	0		FALSE	FALSE	FALSE	0	Diseases of nail, NOS	dermatologic
703.1	P_CORRFAC_EXTERNALIZING_scaled	NA	-0.00779426	0.0206693	0.992236	0.706104	logistic	76847	2448	74399	NA	NA	0		FALSE	FALSE	FALSE	1	Ingrowing nail	dermatologic
704	P_CORRFAC_EXTERNALIZING_scaled	NA	0.0171465	0.0107418	1.01729	0.110435	logistic	84323	9924	74399	NA	NA	0		FALSE	FALSE	FALSE	0	Diseases of hair and hair follicles	dermatologic
704.1	P_CORRFAC_EXTERNALIZING_scaled	NA	0.0229558	0.015267	1.02322	0.132677	logistic	79085	4686	74399	NA	NA	0		FALSE	FALSE	FALSE	0	Alopecia	dermatologic
704.11	P_CORRFAC_EXTERNALIZING_scaled	NA	0.0483692	0.0523994	1.04956	0.355962	logistic	74769	370	74399	NA	NA	0		FALSE	FALSE	FALSE	0	Alopecia Areata	dermatologic
704.12	P_CORRFAC_EXTERNALIZING_scaled	NA	0.094463	0.044776	1.09907	0.0348862	logistic	74904	505	74399	NA	NA	0		TRUE	FALSE	FALSE	0	Telogen effluvium	dermatologic
704.2	P_CORRFAC_EXTERNALIZING_scaled	NA	-0.0141239	0.0339933	0.985975	0.677783	logistic	75286	887	74399	NA	NA	0		FALSE	FALSE	FALSE	1	Hirsutism	dermatologic
704.8	P_CORRFAC_EXTERNALIZING_scaled	NA	0.0177953	0.0171475	1.01795	0.299373	logistic	77976	3577	74399	NA	NA	0		FALSE	FALSE	FALSE	0	Other specified diseases of hair and hair follicles	dermatologic
705	P_CORRFAC_EXTERNALIZING_scaled	NA	0.0561196	0.0285285	1.05772	0.0491672	logistic	66801	1264	65537	NA	NA	0		TRUE	FALSE	FALSE	0	Disorders of sweat glands	dermatologic
705.1	P_CORRFAC_EXTERNALIZING_scaled	NA	0.0846917	0.0530596	1.08838	0.110453	logistic	65895	358	65537	NA	NA	0		FALSE	FALSE	FALSE	0	Dyshidrosis	dermatologic
705.3	P_CORRFAC_EXTERNALIZING_scaled	NA	0.0790412	0.0423696	1.08225	0.0621087	logistic	66106	569	65537	NA	NA	0		FALSE	FALSE	FALSE	0	Hidradenitis	dermatologic
705.8	P_CORRFAC_EXTERNALIZING_scaled	NA	-0.00177496	0.0169293	0.998227	0.916498	logistic	69290	3753	65537	NA	NA	0		FALSE	FALSE	FALSE	1	Hyperhidrosis	dermatologic
706	P_CORRFAC_EXTERNALIZING_scaled	NA	-0.0175648	0.00837137	0.982589	0.0358881	logistic	84218	18681	65537	NA	NA	0		TRUE	FALSE	FALSE	1	Diseases of sebaceous glands	dermatologic
706.1	P_CORRFAC_EXTERNALIZING_scaled	NA	-0.00483438	0.0143774	0.995177	0.736684	logistic	71267	5730	65537	NA	NA	0		FALSE	FALSE	FALSE	1	Acne	dermatologic
706.2	P_CORRFAC_EXTERNALIZING_scaled	NA	0.0177273	0.0110991	1.01789	0.110225	logistic	75014	9477	65537	NA	NA	0		FALSE	FALSE	FALSE	0	Sebaceous cyst	dermatologic
706.3	P_CORRFAC_EXTERNALIZING_scaled	NA	NA	NA	NA	NA	logistic	65552	15	65537	NA	NA	0	[Error: < 20 cases or controls]	NA	NA	NA	0	Seborrhea	dermatologic
706.8	P_CORRFAC_EXTERNALIZING_scaled	NA	-0.0456986	0.0121537	0.95533	0.000169865	logistic	73388	7851	65537	NA	NA	0		TRUE	FALSE	TRUE	1	Other specified diseases of sebaceous glands	dermatologic
707	P_CORRFAC_EXTERNALIZING_scaled	NA	0.0239268	0.0165814	1.02422	0.149023	logistic	90901	3881	87020	NA	NA	0		FALSE	FALSE	FALSE	0	Chronic ulcer of skin	dermatologic
707.1	P_CORRFAC_EXTERNALIZING_scaled	NA	0.00877378	0.0316243	1.00881	0.781444	logistic	88041	1021	87020	NA	NA	0		FALSE	FALSE	FALSE	0	Decubitus ulcer	dermatologic
707.2	P_CORRFAC_EXTERNALIZING_scaled	NA	0.0386308	0.0200599	1.03939	0.0541323	logistic	89627	2607	87020	NA	NA	0		FALSE	FALSE	FALSE	0	Chronic ulcer of leg or foot	dermatologic
707.3	P_CORRFAC_EXTERNALIZING_scaled	NA	0.00413865	0.0275744	1.00415	0.880694	logistic	88357	1337	87020	NA	NA	0		FALSE	FALSE	FALSE	0	Chronic ulcer of unspecified site	dermatologic
709	P_CORRFAC_EXTERNALIZING_scaled	NA	0.048194	0.0180046	1.04937	0.00743388	logistic	56834	3401	53433	NA	NA	0		TRUE	FALSE	TRUE	0	Diffuse diseases of connective tissue	dermatologic
709.2	P_CORRFAC_EXTERNALIZING_scaled	NA	0.0154803	0.026877	1.0156	0.564638	logistic	54903	1470	53433	NA	NA	0		FALSE	FALSE	FALSE	0	Sicca syndrome	dermatologic
709.3	P_CORRFAC_EXTERNALIZING_scaled	NA	0.0575284	0.0443876	1.05922	0.19496	logistic	53956	523	53433	NA	NA	0		FALSE	FALSE	FALSE	0	Systemic sclerosis	dermatologic
709.4	P_CORRFAC_EXTERNALIZING_scaled	NA	0.0930226	0.0724363	1.09749	0.199072	logistic	53629	196	53433	NA	NA	0		FALSE	FALSE	FALSE	0	Polymyositis	dermatologic
709.5	P_CORRFAC_EXTERNALIZING_scaled	NA	-0.0179284	0.0590836	0.982231	0.761553	logistic	53723	290	53433	NA	NA	0		FALSE	FALSE	FALSE	1	Dermatomyositis	dermatologic
709.6	P_CORRFAC_EXTERNALIZING_scaled	NA	0.112871	0.0505045	1.11949	0.0254258	logistic	53833	400	53433	NA	NA	0		TRUE	FALSE	FALSE	0	Other specified diffuse diseases of connective tissue	dermatologic
709.7	P_CORRFAC_EXTERNALIZING_scaled	NA	0.077916	0.0261263	1.08103	0.00286112	logistic	54984	1551	53433	NA	NA	0		TRUE	FALSE	TRUE	0	Unspecified diffuse connective tissue disease	dermatologic
710	P_CORRFAC_EXTERNALIZING_scaled	NA	0.00888792	0.0231698	1.00893	0.701275	logistic	72245	1941	70304	NA	NA	0		FALSE	FALSE	FALSE	0	Osteomyelitis, periostitis, and other infections involving bone	musculoskeletal
710.1	P_CORRFAC_EXTERNALIZING_scaled	NA	0.0146827	0.0237322	1.01479	0.536127	logistic	72150	1846	70304	NA	NA	0		FALSE	FALSE	FALSE	0	Osteomyelitis	musculoskeletal
710.11	P_CORRFAC_EXTERNALIZING_scaled	NA	0.030836	0.0368072	1.03132	0.402159	logistic	71056	752	70304	NA	NA	0		FALSE	FALSE	FALSE	0	Acute osteomyelitis	musculoskeletal
710.12	P_CORRFAC_EXTERNALIZING_scaled	NA	0.0132567	0.0404205	1.01334	0.742935	logistic	70926	622	70304	NA	NA	0		FALSE	FALSE	FALSE	0	Chronic osteomyelitis	musculoskeletal
710.19	P_CORRFAC_EXTERNALIZING_scaled	NA	0.0236282	0.0263135	1.02391	0.369213	logistic	71798	1494	70304	NA	NA	0		FALSE	FALSE	FALSE	0	Unspecified osteomyelitis	musculoskeletal
710.2	P_CORRFAC_EXTERNALIZING_scaled	NA	-0.416441	0.160634	0.65939	0.00952848	logistic	70345	41	70304	NA	NA	0		TRUE	FALSE	TRUE	1	Periostitis	musculoskeletal
710.3	P_CORRFAC_EXTERNALIZING_scaled	NA	NA	NA	NA	NA	logistic	70316	12	70304	NA	NA	0	[Error: < 20 cases or controls]	NA	NA	NA	0	Osteopathy resulting from poliomyelitis	musculoskeletal
711	P_CORRFAC_EXTERNALIZING_scaled	NA	0.0293884	0.0297225	1.02982	0.322781	logistic	71477	1173	70304	NA	NA	0		FALSE	FALSE	FALSE	0	Arthropathy associated with infections	musculoskeletal
711.1	P_CORRFAC_EXTERNALIZING_scaled	NA	0.0156155	0.0362106	1.01574	0.666293	logistic	71088	784	70304	NA	NA	0		FALSE	FALSE	FALSE	0	Pyogenic arthritis	musculoskeletal
711.2	P_CORRFAC_EXTERNALIZING_scaled	NA	-0.0540302	0.0724435	0.947403	0.455773	logistic	70500	196	70304	NA	NA	0		FALSE	FALSE	FALSE	1	Reiter's disease	musculoskeletal
711.3	P_CORRFAC_EXTERNALIZING_scaled	NA	-0.10408	0.0965027	0.901153	0.2808	logistic	70416	112	70304	NA	NA	0		FALSE	FALSE	FALSE	1	Behcet's syndrome	musculoskeletal
712	P_CORRFAC_EXTERNALIZING_scaled	NA	-0.0637714	0.0626315	0.938219	0.308583	logistic	70566	262	70304	NA	NA	0		FALSE	FALSE	FALSE	1	Infective connective tissue disorders	musculoskeletal
713	P_CORRFAC_EXTERNALIZING_scaled	NA	0.0709782	0.045255	1.07356	0.116787	logistic	70807	503	70304	NA	NA	0		FALSE	FALSE	FALSE	0	Arthropathy associated with other disorders classified elsewhere	musculoskeletal
713.5	P_CORRFAC_EXTERNALIZING_scaled	NA	-0.00771725	0.0731584	0.992312	0.91599	logistic	70496	192	70304	NA	NA	0		FALSE	FALSE	FALSE	1	Arthropathy associated with neurological disorders	musculoskeletal
714	P_CORRFAC_EXTERNALIZING_scaled	NA	-0.01065	0.012989	0.989406	0.412258	logistic	75150	6790	68360	NA	NA	0		FALSE	FALSE	FALSE	1	Rheumatoid arthritis and other inflammatory polyarthropathies	musculoskeletal
714.1	P_CORRFAC_EXTERNALIZING_scaled	NA	-0.0275838	0.0145313	0.972793	0.0576656	logistic	73678	5318	68360	NA	NA	0		FALSE	FALSE	FALSE	1	Rheumatoid arthritis	musculoskeletal
714.2	P_CORRFAC_EXTERNALIZING_scaled	NA	-0.0354156	0.049929	0.965204	0.478126	logistic	68770	410	68360	NA	NA	0		FALSE	FALSE	FALSE	1	Juvenile rheumatoid arthritis	musculoskeletal
715	P_CORRFAC_EXTERNALIZING_scaled	NA	0.0270796	0.0194901	1.02745	0.16471	logistic	71125	2765	68360	NA	NA	0		FALSE	FALSE	FALSE	0	Other inflammatory spondylopathies	musculoskeletal
715.1	P_CORRFAC_EXTERNALIZING_scaled	NA	-0.0009729	0.0325205	0.999028	0.976134	logistic	69326	966	68360	NA	NA	0		FALSE	FALSE	FALSE	1	Sacroiliitis NEC	musculoskeletal
715.2	P_CORRFAC_EXTERNALIZING_scaled	NA	0.0101546	0.0402687	1.01021	0.800909	logistic	68990	630	68360	NA	NA	0		FALSE	FALSE	FALSE	0	Ankylosing spondylitis	musculoskeletal
715.3	P_CORRFAC_EXTERNALIZING_scaled	NA	-0.055052	0.128099	0.946436	0.667368	logistic	68423	63	68360	NA	NA	0		FALSE	FALSE	FALSE	1	Spinal enthesopathy	musculoskeletal
716	P_CORRFAC_EXTERNALIZING_scaled	NA	0.0203719	0.0116694	1.02058	0.0808539	logistic	79088	8784	70304	NA	NA	0		FALSE	FALSE	FALSE	0	Other arthropathies	musculoskeletal
716.1	P_CORRFAC_EXTERNALIZING_scaled	NA	0.0270326	0.0417525	1.0274	0.517343	logistic	70890	586	70304	NA	NA	0		FALSE	FALSE	FALSE	0	Unspecified polyarthropathy or polyarthritis	musculoskeletal
716.2	P_CORRFAC_EXTERNALIZING_scaled	NA	-0.151077	0.0477638	0.859781	0.00156146	logistic	70752	448	70304	NA	NA	0		TRUE	FALSE	TRUE	1	Unspecified monoarthritis	musculoskeletal
716.3	P_CORRFAC_EXTERNALIZING_scaled	NA	-0.606289	0.221303	0.545371	0.00615074	logistic	70326	22	70304	NA	NA	0		TRUE	FALSE	TRUE	1	Kaschin-Beck disease	musculoskeletal
716.8	P_CORRFAC_EXTERNALIZING_scaled	NA	-0.218164	0.102338	0.803993	0.0330238	logistic	70403	99	70304	NA	NA	0		TRUE	FALSE	FALSE	1	Palindromic rheumatism	musculoskeletal
716.9	P_CORRFAC_EXTERNALIZING_scaled	NA	0.0224814	0.012203	1.02274	0.0654338	logistic	78253	7949	70304	NA	NA	0		FALSE	FALSE	FALSE	0	Arthropathy NOS	musculoskeletal
717	P_CORRFAC_EXTERNALIZING_scaled	NA	0.00642039	0.0263521	1.00644	0.807511	logistic	92511	1501	91010	NA	NA	0		FALSE	FALSE	FALSE	0	Polymyalgia Rheumatica	musculoskeletal
720	P_CORRFAC_EXTERNALIZING_scaled	NA	0.028207	0.0113756	1.02861	0.0131529	logistic	67431	10119	57312	NA	NA	0		TRUE	FALSE	TRUE	0	Spinal stenosis	musculoskeletal
720.1	P_CORRFAC_EXTERNALIZING_scaled	NA	0.0173062	0.0139362	1.01746	0.214305	logistic	63747	6435	57312	NA	NA	0		FALSE	FALSE	FALSE	0	Spinal stenosis of lumbar region	musculoskeletal
721	P_CORRFAC_EXTERNALIZING_scaled	NA	0.0219911	0.00850698	1.02223	0.00973616	logistic	78320	21008	57312	NA	NA	0		TRUE	FALSE	TRUE	0	Spondylosis and allied disorders	musculoskeletal
721.1	P_CORRFAC_EXTERNALIZING_scaled	NA	0.0232382	0.00859307	1.02351	0.00684501	logistic	77734	20422	57312	NA	NA	0		TRUE	FALSE	TRUE	0	Spondylosis without myelopathy	musculoskeletal
721.2	P_CORRFAC_EXTERNALIZING_scaled	NA	0.00906554	0.0253897	1.00911	0.72105	logistic	58997	1685	57312	NA	NA	0		FALSE	FALSE	FALSE	0	Spondylosis with myelopathy	musculoskeletal
721.8	P_CORRFAC_EXTERNALIZING_scaled	NA	-0.0150986	0.0297986	0.985015	0.612374	logistic	58500	1188	57312	NA	NA	0		FALSE	FALSE	FALSE	1	Other allied disorders of spine	musculoskeletal
722	P_CORRFAC_EXTERNALIZING_scaled	NA	0.0261607	0.00885479	1.02651	0.00313267	logistic	75712	18400	57312	NA	NA	0		TRUE	FALSE	TRUE	0	Intervertebral disc disorders	musculoskeletal
722.1	P_CORRFAC_EXTERNALIZING_scaled	NA	-0.00329144	0.0116904	0.996714	0.778288	logistic	66182	8870	57312	NA	NA	0		FALSE	FALSE	FALSE	1	Displacement of intervertebral disc	musculoskeletal
722.3	P_CORRFAC_EXTERNALIZING_scaled	NA	-0.0272076	0.0674135	0.973159	0.686513	logistic	57538	226	57312	NA	NA	0		FALSE	FALSE	FALSE	1	Schmorl's nodes	musculoskeletal
722.6	P_CORRFAC_EXTERNALIZING_scaled	NA	0.0402364	0.00978959	1.04106	3.95451e-05	logistic	71737	14425	57312	NA	NA	0		TRUE	FALSE	TRUE	0	Degeneration of intervertebral disc	musculoskeletal
722.7	P_CORRFAC_EXTERNALIZING_scaled	NA	0.0788983	0.0353093	1.08209	0.0254509	logistic	58148	836	57312	NA	NA	0		TRUE	FALSE	FALSE	0	Intervertebral disc disorder with myelopathy	musculoskeletal
722.8	P_CORRFAC_EXTERNALIZING_scaled	NA	0.0655603	0.0360886	1.06776	0.0692712	logistic	58112	800	57312	NA	NA	0		FALSE	FALSE	FALSE	0	Postlaminectomy syndrome	musculoskeletal
722.9	P_CORRFAC_EXTERNALIZING_scaled	NA	0.0961696	0.0195516	1.10095	8.70987e-07	logistic	60162	2850	57312	NA	NA	0		TRUE	TRUE	TRUE	0	Other and unspecified disc disorder	musculoskeletal
723	P_CORRFAC_EXTERNALIZING_scaled	NA	0.0128415	0.0216873	1.01292	0.553769	logistic	59573	2261	57312	NA	NA	0		FALSE	FALSE	FALSE	0	Other disorders of cervical region	musculoskeletal
723.1	P_CORRFAC_EXTERNALIZING_scaled	NA	-0.0132049	0.0466441	0.986882	0.777102	logistic	57785	473	57312	NA	NA	0		FALSE	FALSE	FALSE	1	Torticollis	musculoskeletal
724	P_CORRFAC_EXTERNALIZING_scaled	NA	0.017147	0.0127265	1.01729	0.17787	logistic	64594	7282	57312	NA	NA	0		FALSE	FALSE	FALSE	0	Other and unspecified disorders of back	musculoskeletal
724.1	P_CORRFAC_EXTERNALIZING_scaled	NA	0.0161075	0.0159675	1.01624	0.313084	logistic	61691	4379	57312	NA	NA	0		FALSE	FALSE	FALSE	0	Disorders of sacrum	musculoskeletal
724.2	P_CORRFAC_EXTERNALIZING_scaled	NA	-0.0337779	0.0182192	0.966786	0.0637432	logistic	60582	3270	57312	NA	NA	0		FALSE	FALSE	FALSE	1	Disorders of coccyx	musculoskeletal
724.8	P_CORRFAC_EXTERNALIZING_scaled	NA	0.0879407	0.0240863	1.09192	0.000261152	logistic	59137	1825	57312	NA	NA	0		TRUE	FALSE	TRUE	0	Other symptoms referable to back	musculoskeletal
724.9	P_CORRFAC_EXTERNALIZING_scaled	NA	-0.0227546	0.0238366	0.977502	0.339776	logistic	59213	1901	57312	NA	NA	0		FALSE	FALSE	FALSE	1	Other unspecified back disorders	musculoskeletal
726	P_CORRFAC_EXTERNALIZING_scaled	NA	-0.00108304	0.00815456	0.998918	0.89434	logistic	72805	25136	47669	NA	NA	0		FALSE	FALSE	FALSE	1	Peripheral enthesopathies and allied syndromes	musculoskeletal
726.1	P_CORRFAC_EXTERNALIZING_scaled	NA	0.00089643	0.00986628	1.0009	0.927605	logistic	62425	14756	47669	NA	NA	0		FALSE	FALSE	FALSE	0	Enthesopathy	musculoskeletal
726.2	P_CORRFAC_EXTERNALIZING_scaled	NA	-0.0172057	0.0203962	0.982941	0.398907	logistic	50354	2685	47669	NA	NA	0		FALSE	FALSE	FALSE	1	Synoviopathy	musculoskeletal
726.3	P_CORRFAC_EXTERNALIZING_scaled	NA	0.0479643	0.0172359	1.04913	0.00538898	logistic	51504	3835	47669	NA	NA	0		TRUE	FALSE	TRUE	0	Bursitis	musculoskeletal
726.4	P_CORRFAC_EXTERNALIZING_scaled	NA	0.0538487	0.0201684	1.05532	0.00758629	logistic	50441	2772	47669	NA	NA	0		TRUE	FALSE	TRUE	0	Calcaneal spur; Exostosis NOS	musculoskeletal
727	P_CORRFAC_EXTERNALIZING_scaled	NA	0.0111149	0.00965294	1.01118	0.249545	logistic	63395	15726	47669	NA	NA	0		FALSE	FALSE	FALSE	0	Other disorders of synovium, tendon, and bursa	musculoskeletal
727.1	P_CORRFAC_EXTERNALIZING_scaled	NA	-0.00816739	0.0125764	0.991866	0.516065	logistic	55710	8041	47669	NA	NA	0		FALSE	FALSE	FALSE	1	Synovitis and tenosynovitis	musculoskeletal
727.2	P_CORRFAC_EXTERNALIZING_scaled	NA	0.0617903	0.0298929	1.06374	0.0387291	logistic	48875	1206	47669	NA	NA	0		TRUE	FALSE	FALSE	0	Bursitis disorders	musculoskeletal
727.4	P_CORRFAC_EXTERNALIZING_scaled	NA	0.0410963	0.0204721	1.04195	0.0447044	logistic	50306	2637	47669	NA	NA	0		TRUE	FALSE	FALSE	0	Ganglion and cyst of synovium, tendon, and bursa	musculoskeletal
727.5	P_CORRFAC_EXTERNALIZING_scaled	NA	0.0452747	0.0266539	1.04632	0.089392	logistic	49216	1547	47669	NA	NA	0		FALSE	FALSE	FALSE	0	Rupture of synovium	musculoskeletal
727.6	P_CORRFAC_EXTERNALIZING_scaled	NA	0.0250519	0.0193074	1.02537	0.19445	logistic	50781	3112	47669	NA	NA	0		FALSE	FALSE	FALSE	0	Rupture of tendon, nontraumatic	musculoskeletal
727.7	P_CORRFAC_EXTERNALIZING_scaled	NA	0.0212933	0.0516438	1.02152	0.680111	logistic	48061	392	47669	NA	NA	0		FALSE	FALSE	FALSE	0	Contracture of tendon (sheath)	musculoskeletal
727.8	P_CORRFAC_EXTERNALIZING_scaled	NA	0.0259811	0.07712	1.02632	0.736198	logistic	47844	175	47669	NA	NA	0		FALSE	FALSE	FALSE	0	Plica syndrome	musculoskeletal
728	P_CORRFAC_EXTERNALIZING_scaled	NA	-0.115111	0.0410818	0.891267	0.00507887	logistic	48293	624	47669	NA	NA	0		TRUE	FALSE	TRUE	1	Disorders of muscle, ligament, and fascia	musculoskeletal
728.1	P_CORRFAC_EXTERNALIZING_scaled	NA	-0.011526	0.0501612	0.98854	0.818263	logistic	48087	418	47669	NA	NA	0		FALSE	FALSE	FALSE	1	Muscular calcification and ossification	musculoskeletal
728.2	P_CORRFAC_EXTERNALIZING_scaled	NA	0.195272	0.0589784	1.21564	0.000929937	logistic	47969	300	47669	NA	NA	0		TRUE	FALSE	TRUE	0	Laxity of ligament or hypermobility syndrome	musculoskeletal
728.7	P_CORRFAC_EXTERNALIZING_scaled	NA	-0.00428203	0.0139401	0.995727	0.758711	logistic	53807	6138	47669	NA	NA	0		FALSE	FALSE	FALSE	1	Fasciitis	musculoskeletal
728.71	P_CORRFAC_EXTERNALIZING_scaled	NA	0.0764623	0.031848	1.07946	0.016357	logistic	48725	1056	47669	NA	NA	0		TRUE	FALSE	FALSE	0	Contracture of palmar fascia [Dupuytren's disease]	musculoskeletal
729	P_CORRFAC_EXTERNALIZING_scaled	NA	0.0247347	0.0107974	1.02504	0.0219751	logistic	58859	11190	47669	NA	NA	0		TRUE	FALSE	FALSE	0	Other disorders of soft tissues	musculoskeletal
729.1	P_CORRFAC_EXTERNALIZING_scaled	NA	-0.0309475	0.0423389	0.969526	0.464811	logistic	48253	584	47669	NA	NA	0		FALSE	FALSE	FALSE	1	Rheumatism, unspecified and fibrositis	musculoskeletal
729.3	P_CORRFAC_EXTERNALIZING_scaled	NA	-0.0673986	0.0739194	0.934822	0.361881	logistic	47860	191	47669	NA	NA	0		FALSE	FALSE	FALSE	1	Panniculitis	musculoskeletal
729.7	P_CORRFAC_EXTERNALIZING_scaled	NA	-0.0225979	0.0981788	0.977656	0.817959	logistic	47776	107	47669	NA	NA	0		FALSE	FALSE	FALSE	1	Nontraumatic compartment syndrome	musculoskeletal
731	P_CORRFAC_EXTERNALIZING_scaled	NA	0.00464306	0.0278289	1.00465	0.867493	logistic	59534	1392	58142	NA	NA	0		FALSE	FALSE	FALSE	0	Osteitis deformans and osteopathies associated with other disorders classified elsewhere	musculoskeletal
731.1	P_CORRFAC_EXTERNALIZING_scaled	NA	0.0405232	0.100716	1.04136	0.687424	logistic	58244	102	58142	NA	NA	0		FALSE	FALSE	FALSE	0	Osteitis deformans [Paget's disease of bone]	musculoskeletal
732	P_CORRFAC_EXTERNALIZING_scaled	NA	-0.0256108	0.0423917	0.974714	0.545745	logistic	58702	560	58142	NA	NA	0		FALSE	FALSE	FALSE	1	Osteochondropathies	musculoskeletal
732.1	P_CORRFAC_EXTERNALIZING_scaled	NA	0.100693	0.0747465	1.10594	0.177941	logistic	58322	180	58142	NA	NA	0		FALSE	FALSE	FALSE	0	Juvenile osteochondrosis	musculoskeletal
732.7	P_CORRFAC_EXTERNALIZING_scaled	NA	-0.0959101	0.0545484	0.908546	0.0787034	logistic	58479	337	58142	NA	NA	0		FALSE	FALSE	FALSE	1	Osteochondritis dissecans	musculoskeletal
733	P_CORRFAC_EXTERNALIZING_scaled	NA	-0.00145583	0.0105426	0.998545	0.890169	logistic	71161	13019	58142	NA	NA	0		FALSE	FALSE	FALSE	1	Other disorders of bone and cartilage	musculoskeletal
733.2	P_CORRFAC_EXTERNALIZING_scaled	NA	0.0656081	0.0480268	1.06781	0.171916	logistic	58586	444	58142	NA	NA	0		FALSE	FALSE	FALSE	0	Cyst of bone	musculoskeletal
733.4	P_CORRFAC_EXTERNALIZING_scaled	NA	0.150492	0.033351	1.16241	6.4104e-06	logistic	59065	923	58142	NA	NA	0		TRUE	TRUE	TRUE	0	Aseptic necrosis of bone	musculoskeletal
733.6	P_CORRFAC_EXTERNALIZING_scaled	NA	0.115573	0.0354584	1.12252	0.00111648	logistic	58960	818	58142	NA	NA	0		TRUE	FALSE	TRUE	0	Costochondritis	musculoskeletal
733.8	P_CORRFAC_EXTERNALIZING_scaled	NA	0.0679976	0.0290716	1.07036	0.0193368	logistic	59376	1234	58142	NA	NA	0		TRUE	FALSE	FALSE	0	Malunion and nonunion of fracture	musculoskeletal
733.9	P_CORRFAC_EXTERNALIZING_scaled	NA	0.0733658	0.0404507	1.07612	0.0697225	logistic	58766	624	58142	NA	NA	0		FALSE	FALSE	FALSE	0	Chondromalacia	musculoskeletal
735	P_CORRFAC_EXTERNALIZING_scaled	NA	-0.00554204	0.0119687	0.994473	0.643332	logistic	78798	8168	70630	NA	NA	0		FALSE	FALSE	FALSE	1	Acquired foot deformities	musculoskeletal
735.1	P_CORRFAC_EXTERNALIZING_scaled	NA	-0.00379231	0.026078	0.996215	0.884378	logistic	72137	1507	70630	NA	NA	0		FALSE	FALSE	FALSE	1	Flat foot	musculoskeletal
735.2	P_CORRFAC_EXTERNALIZING_scaled	NA	-0.015218	0.0167691	0.984897	0.364143	logistic	74536	3906	70630	NA	NA	0		FALSE	FALSE	FALSE	1	Acquired toe deformities	musculoskeletal
735.21	P_CORRFAC_EXTERNALIZING_scaled	NA	-0.0302397	0.0198352	0.970213	0.127372	logistic	73377	2747	70630	NA	NA	0		FALSE	FALSE	FALSE	1	Hammer toe (acquired)	musculoskeletal
735.22	P_CORRFAC_EXTERNALIZING_scaled	NA	-0.170136	0.177335	0.84355	0.337354	logistic	70665	35	70630	NA	NA	0		FALSE	FALSE	FALSE	1	Claw toe (acquired)	musculoskeletal
735.23	P_CORRFAC_EXTERNALIZING_scaled	NA	-0.0291663	0.0294601	0.971255	0.322161	logistic	71812	1182	70630	NA	NA	0		FALSE	FALSE	FALSE	1	Hallux rigidus	musculoskeletal
735.3	P_CORRFAC_EXTERNALIZING_scaled	NA	-0.0166693	0.0173794	0.983469	0.337489	logistic	74273	3643	70630	NA	NA	0		FALSE	FALSE	FALSE	1	Hallux valgus (Bunion)	musculoskeletal
736	P_CORRFAC_EXTERNALIZING_scaled	NA	0.0962575	0.0221128	1.10104	1.34274e-05	logistic	72755	2125	70630	NA	NA	0		TRUE	TRUE	TRUE	0	Other acquired deformities of limbs	musculoskeletal
736.1	P_CORRFAC_EXTERNALIZING_scaled	NA	0.0526907	0.0628824	1.0541	0.402073	logistic	70884	254	70630	NA	NA	0		FALSE	FALSE	FALSE	0	Acquired deformities of forearm	musculoskeletal
736.2	P_CORRFAC_EXTERNALIZING_scaled	NA	0.164541	0.0393434	1.17885	2.88734e-05	logistic	71285	655	70630	NA	NA	0		TRUE	FALSE	TRUE	0	Acquired deformities of finger	musculoskeletal
736.3	P_CORRFAC_EXTERNALIZING_scaled	NA	-0.157212	0.144144	0.854523	0.275422	logistic	70679	49	70630	NA	NA	0		FALSE	FALSE	FALSE	1	Acquired deformities of hip	musculoskeletal
736.4	P_CORRFAC_EXTERNALIZING_scaled	NA	0.105959	0.0561694	1.11178	0.0592394	logistic	70945	315	70630	NA	NA	0		FALSE	FALSE	FALSE	0	Genu valgum or varum (acquired)	musculoskeletal
736.5	P_CORRFAC_EXTERNALIZING_scaled	NA	0.127606	0.0971886	1.13611	0.18919	logistic	70736	106	70630	NA	NA	0		FALSE	FALSE	FALSE	0	Acquired deformities of knee	musculoskeletal
736.6	P_CORRFAC_EXTERNALIZING_scaled	NA	0.0560169	0.074358	1.05762	0.451245	logistic	70811	181	70630	NA	NA	0		FALSE	FALSE	FALSE	0	Unequal leg length (acquired)	musculoskeletal
737	P_CORRFAC_EXTERNALIZING_scaled	NA	0.00605683	0.0174532	1.00608	0.728567	logistic	74186	3556	70630	NA	NA	0		FALSE	FALSE	FALSE	0	Curvature of spine	musculoskeletal
737.1	P_CORRFAC_EXTERNALIZING_scaled	NA	0.0117402	0.0366189	1.01181	0.74851	logistic	71395	765	70630	NA	NA	0		FALSE	FALSE	FALSE	0	Kyphosis (acquired)	musculoskeletal
737.2	P_CORRFAC_EXTERNALIZING_scaled	NA	0.0239712	0.123862	1.02426	0.846543	logistic	70698	68	70630	NA	NA	0		FALSE	FALSE	FALSE	0	Lordosis (acquired)	musculoskeletal
737.3	P_CORRFAC_EXTERNALIZING_scaled	NA	0.011654	0.0192919	1.01172	0.545783	logistic	73491	2861	70630	NA	NA	0		FALSE	FALSE	FALSE	0	Kyphoscoliosis and scoliosis	musculoskeletal
738	P_CORRFAC_EXTERNALIZING_scaled	NA	0.0163186	0.0139657	1.01645	0.242616	logistic	76394	5764	70630	NA	NA	0		FALSE	FALSE	FALSE	0	Other acquired musculoskeletal deformity	musculoskeletal
738.4	P_CORRFAC_EXTERNALIZING_scaled	NA	0.0019349	0.0162965	1.00194	0.905488	logistic	74805	4175	70630	NA	NA	0		FALSE	FALSE	FALSE	0	Acquired spondylolisthesis	musculoskeletal
739	P_CORRFAC_EXTERNALIZING_scaled	NA	0.0287934	0.0317918	1.02921	0.365101	logistic	71633	1003	70630	NA	NA	0		FALSE	FALSE	FALSE	0	Contracture of joint	musculoskeletal
740	P_CORRFAC_EXTERNALIZING_scaled	NA	0.0216461	0.00767712	1.02188	0.004809	logistic	86725	35755	50970	NA	NA	0		TRUE	FALSE	TRUE	0	Osteoarthrosis	musculoskeletal
740.1	P_CORRFAC_EXTERNALIZING_scaled	NA	0.0224154	0.0084172	1.02267	0.00774368	logistic	77631	26661	50970	NA	NA	0		TRUE	FALSE	TRUE	0	Osteoarthritis; localized	musculoskeletal
740.11	P_CORRFAC_EXTERNALIZING_scaled	NA	0.0225104	0.00850481	1.02277	0.00812602	logistic	76741	25771	50970	NA	NA	0		TRUE	FALSE	TRUE	0	Osteoarthrosis, localized, primary	musculoskeletal
740.12	P_CORRFAC_EXTERNALIZING_scaled	NA	0.053681	0.022021	1.05515	0.0147804	logistic	53214	2244	50970	NA	NA	0		TRUE	FALSE	TRUE	0	Osteoarthrosis, localized, secondary	musculoskeletal
740.2	P_CORRFAC_EXTERNALIZING_scaled	NA	0.0131858	0.0153781	1.01327	0.3912	logistic	56600	5630	50970	NA	NA	0		FALSE	FALSE	FALSE	0	Osteoarthrosis, generalized	musculoskeletal
740.3	P_CORRFAC_EXTERNALIZING_scaled	NA	0.0393743	0.0441016	1.04016	0.37196	logistic	51542	572	50970	NA	NA	0		FALSE	FALSE	FALSE	0	Osteoarthrosis involving more than one site, but not specified as generalized	musculoskeletal
740.9	P_CORRFAC_EXTERNALIZING_scaled	NA	0.0489556	0.00862933	1.05017	1.4019e-08	logistic	76661	25691	50970	NA	NA	0		TRUE	TRUE	TRUE	0	Osteoarthrosis NOS	musculoskeletal
741	P_CORRFAC_EXTERNALIZING_scaled	NA	0.00936589	0.0081897	1.00941	0.252782	logistic	83940	21166	62774	NA	NA	0		FALSE	FALSE	FALSE	0	Symptoms and disorders of the joints	musculoskeletal
741.1	P_CORRFAC_EXTERNALIZING_scaled	NA	-0.122298	0.0507649	0.884885	0.0159921	logistic	63174	400	62774	NA	NA	0		TRUE	FALSE	TRUE	1	Ankylosis of joint	musculoskeletal
741.2	P_CORRFAC_EXTERNALIZING_scaled	NA	0.00563648	0.0150061	1.00565	0.707205	logistic	67688	4914	62774	NA	NA	0		FALSE	FALSE	FALSE	0	Stiffness of joint	musculoskeletal
741.3	P_CORRFAC_EXTERNALIZING_scaled	NA	0.019135	0.0150139	1.01932	0.202492	logistic	67830	5056	62774	NA	NA	0		FALSE	FALSE	FALSE	0	Difficulty in walking	musculoskeletal
741.4	P_CORRFAC_EXTERNALIZING_scaled	NA	0.0013462	0.0105785	1.00135	0.898736	logistic	73792	11018	62774	NA	NA	0		FALSE	FALSE	FALSE	0	Joint effusions	musculoskeletal
741.5	P_CORRFAC_EXTERNALIZING_scaled	NA	0.0754497	0.0614725	1.07837	0.219682	logistic	63043	269	62774	NA	NA	0		FALSE	FALSE	FALSE	0	Hemarthrosis	musculoskeletal
741.6	P_CORRFAC_EXTERNALIZING_scaled	NA	-0.143494	0.0870781	0.866326	0.0993782	logistic	62909	135	62774	NA	NA	0		FALSE	FALSE	FALSE	1	Villonodular synovitis	musculoskeletal
742	P_CORRFAC_EXTERNALIZING_scaled	NA	-0.0136203	0.0133543	0.986472	0.307766	logistic	69070	6296	62774	NA	NA	0		FALSE	FALSE	FALSE	1	Derangement of joint, non-traumatic	musculoskeletal
742.1	P_CORRFAC_EXTERNALIZING_scaled	NA	-0.043521	0.0541415	0.957412	0.421491	logistic	63125	351	62774	NA	NA	0		FALSE	FALSE	FALSE	1	Loose body in joint	musculoskeletal
742.2	P_CORRFAC_EXTERNALIZING_scaled	NA	-0.0262197	0.0424566	0.974121	0.536863	logistic	63347	573	62774	NA	NA	0		FALSE	FALSE	FALSE	1	Pathological, developmental or recurrent dislocation	musculoskeletal
742.8	P_CORRFAC_EXTERNALIZING_scaled	NA	0.0151844	0.0322953	1.0153	0.638232	logistic	63767	993	62774	NA	NA	0		FALSE	FALSE	FALSE	0	Articular cartilage disorder	musculoskeletal
742.9	P_CORRFAC_EXTERNALIZING_scaled	NA	-0.00564532	0.0146678	0.994371	0.700328	logistic	67909	5135	62774	NA	NA	0		FALSE	FALSE	FALSE	1	Other derangement of joint	musculoskeletal
743	P_CORRFAC_EXTERNALIZING_scaled	NA	0.00522434	0.00917558	1.00524	0.569102	logistic	87442	18101	69341	NA	NA	0		FALSE	FALSE	FALSE	0	Osteoporosis, osteopenia and pathological fracture	musculoskeletal
743.1	P_CORRFAC_EXTERNALIZING_scaled	NA	-0.000385815	0.0117092	0.999614	0.973715	logistic	80120	10779	69341	NA	NA	0		FALSE	FALSE	FALSE	1	Osteoporosis	musculoskeletal
743.11	P_CORRFAC_EXTERNALIZING_scaled	NA	0.00531069	0.0118927	1.00532	0.655199	logistic	79787	10446	69341	NA	NA	0		FALSE	FALSE	FALSE	0	Osteoporosis NOS	musculoskeletal
743.12	P_CORRFAC_EXTERNALIZING_scaled	NA	0.0538992	0.0443342	1.05538	0.224081	logistic	69950	609	69341	NA	NA	0		FALSE	FALSE	FALSE	0	Senile osteoporosis	musculoskeletal
743.13	P_CORRFAC_EXTERNALIZING_scaled	NA	0.00264442	0.0226593	1.00265	0.907095	logistic	71501	2160	69341	NA	NA	0		FALSE	FALSE	FALSE	0	Other specified osteoporosis	musculoskeletal
743.2	P_CORRFAC_EXTERNALIZING_scaled	NA	0.0210527	0.0255296	1.02128	0.409576	logistic	70979	1638	69341	NA	NA	0		FALSE	FALSE	FALSE	0	Pathologic fracture	musculoskeletal
743.21	P_CORRFAC_EXTERNALIZING_scaled	NA	0.08885	0.0375832	1.09292	0.0180745	logistic	70097	756	69341	NA	NA	0		TRUE	FALSE	FALSE	0	Pathologic fracture of vertebrae	musculoskeletal
743.22	P_CORRFAC_EXTERNALIZING_scaled	NA	-0.101485	0.0594443	0.903495	0.0877806	logistic	69631	290	69341	NA	NA	0		FALSE	FALSE	FALSE	1	Pathologic fracture of femur	musculoskeletal
743.4	P_CORRFAC_EXTERNALIZING_scaled	NA	0.0592478	0.0387594	1.06104	0.126362	logistic	70024	683	69341	NA	NA	0		FALSE	FALSE	FALSE	0	Stress fracture	musculoskeletal
743.9	P_CORRFAC_EXTERNALIZING_scaled	NA	0.022624	0.0107805	1.02288	0.0358522	logistic	81286	11945	69341	NA	NA	0		TRUE	FALSE	FALSE	0	Osteopenia or other disorder of bone and cartilage	musculoskeletal
745	P_CORRFAC_EXTERNALIZING_scaled	NA	0.0130594	0.00709244	1.01315	0.0655755	logistic	86832	49827	37005	NA	NA	0		FALSE	FALSE	FALSE	0	Pain in joint	musculoskeletal
747	P_CORRFAC_EXTERNALIZING_scaled	NA	0.0277331	0.0136257	1.02812	0.0418156	logistic	90508	5795	84713	NA	NA	0		TRUE	FALSE	FALSE	0	Cardiac and circulatory congenital anomalies	congenital anomalies
747.1	P_CORRFAC_EXTERNALIZING_scaled	NA	0.032906	0.0146906	1.03345	0.0250954	logistic	89648	4935	84713	NA	NA	0		TRUE	FALSE	FALSE	0	Cardiac congenital anomalies	congenital anomalies
747.11	P_CORRFAC_EXTERNALIZING_scaled	NA	-0.0108638	0.0199394	0.989195	0.585862	logistic	87320	2607	84713	NA	NA	0		FALSE	FALSE	FALSE	1	Cardiac shunt/ heart septal defect	congenital anomalies
747.12	P_CORRFAC_EXTERNALIZING_scaled	NA	0.0372792	0.0248394	1.03798	0.133404	logistic	86381	1668	84713	NA	NA	0		FALSE	FALSE	FALSE	0	Valvular heart disease/ heart chambers	congenital anomalies
747.13	P_CORRFAC_EXTERNALIZING_scaled	NA	0.146094	0.0431016	1.1573	0.000700143	logistic	85260	547	84713	NA	NA	0		TRUE	FALSE	TRUE	0	Congenital anomalies of great vessels	congenital anomalies
747.2	P_CORRFAC_EXTERNALIZING_scaled	NA	0.0462532	0.0338319	1.04734	0.171579	logistic	85608	895	84713	NA	NA	0		FALSE	FALSE	FALSE	0	Congenital anomalies of peripheral vascular system	congenital anomalies
748	P_CORRFAC_EXTERNALIZING_scaled	NA	0.277133	0.0681149	1.31934	4.72948e-05	logistic	90333	217	90116	NA	NA	0		TRUE	FALSE	TRUE	0	Anomalies of respiratory system, congenital	congenital anomalies
749	P_CORRFAC_EXTERNALIZING_scaled	NA	0.0304789	0.0249428	1.03095	0.221725	logistic	91766	1650	90116	NA	NA	0		FALSE	FALSE	FALSE	0	Congenital anomalies of face and neck	congenital anomalies
749.1	P_CORRFAC_EXTERNALIZING_scaled	NA	-0.2523	0.202873	0.777012	0.213634	logistic	72681	26	72655	NA	NA	0		FALSE	FALSE	FALSE	1	Cleft palate	congenital anomalies
749.2	P_CORRFAC_EXTERNALIZING_scaled	NA	0.145976	0.113179	1.15717	0.197126	logistic	90195	79	90116	NA	NA	0		FALSE	FALSE	FALSE	0	Congenital anomalies of skull and face bones	congenital anomalies
750	P_CORRFAC_EXTERNALIZING_scaled	NA	-0.00947876	0.0295168	0.990566	0.748111	logistic	89301	1173	88128	NA	NA	0		FALSE	FALSE	FALSE	1	Digestive congenital anomalies	congenital anomalies
750.1	P_CORRFAC_EXTERNALIZING_scaled	NA	-0.0202103	0.04488	0.979993	0.652481	logistic	88631	503	88128	NA	NA	0		FALSE	FALSE	FALSE	1	Upper gastrointestinal congenital anomalies	congenital anomalies
750.11	P_CORRFAC_EXTERNALIZING_scaled	NA	-0.128783	0.0791112	0.879165	0.103551	logistic	88290	162	88128	NA	NA	0		FALSE	FALSE	FALSE	1	Esophageal atresia/tracheoesophageal fistula	congenital anomalies
750.13	P_CORRFAC_EXTERNALIZING_scaled	NA	-0.0640047	0.0966815	0.938001	0.507961	logistic	88236	108	88128	NA	NA	0		FALSE	FALSE	FALSE	1	Congenital anomalies of mouth/tongue	congenital anomalies
750.14	P_CORRFAC_EXTERNALIZING_scaled	NA	0.052012	0.0817982	1.05339	0.524869	logistic	88278	150	88128	NA	NA	0		FALSE	FALSE	FALSE	0	Congenital anomalies of esophagus	congenital anomalies
750.15	P_CORRFAC_EXTERNALIZING_scaled	NA	0.159953	0.137201	1.17346	0.243685	logistic	88182	54	88128	NA	NA	0		FALSE	FALSE	FALSE	0	Congenital anomalies of stomach	congenital anomalies
750.2	P_CORRFAC_EXTERNALIZING_scaled	NA	-0.00301721	0.0388542	0.996987	0.938103	logistic	88801	673	88128	NA	NA	0		FALSE	FALSE	FALSE	1	Lower gastrointestinal congenital anomalies	congenital anomalies
750.21	P_CORRFAC_EXTERNALIZING_scaled	NA	0.0554552	0.0507537	1.05702	0.274555	logistic	88521	393	88128	NA	NA	0		FALSE	FALSE	FALSE	0	Congenital anomalies of intestine	congenital anomalies
750.22	P_CORRFAC_EXTERNALIZING_scaled	NA	-0.0477424	0.0612565	0.953379	0.435753	logistic	88398	270	88128	NA	NA	0		FALSE	FALSE	FALSE	1	Congenital anomaly of gallbladder, bile ducts, liver, pancreas	congenital anomalies
750.5	P_CORRFAC_EXTERNALIZING_scaled	NA	NA	NA	NA	NA	logistic	88134	6	88128	NA	NA	0	[Error: < 20 cases or controls]	NA	NA	NA	0	Congenital hypertrophic pyloric stenosis	congenital anomalies
751	P_CORRFAC_EXTERNALIZING_scaled	NA	0.00347453	0.0238804	1.00348	0.884318	logistic	89932	1804	88128	NA	NA	0		FALSE	FALSE	FALSE	0	Genitourinary congenital anomalies	congenital anomalies
751.1	P_CORRFAC_EXTERNALIZING_scaled	NA	-0.000141873	0.0461917	0.999858	0.997549	logistic	88608	480	88128	NA	NA	0		FALSE	FALSE	FALSE	1	Congenital anomalies of genital organs	congenital anomalies
751.11	P_CORRFAC_EXTERNALIZING_scaled	NA	-0.00988391	0.0559236	0.990165	0.859713	logistic	88453	325	88128	NA	NA	0		FALSE	FALSE	FALSE	1	Congenital anomalies of female genital organs	congenital anomalies
751.12	P_CORRFAC_EXTERNALIZING_scaled	NA	0.160612	0.095169	1.17423	0.0914774	logistic	88243	115	88128	NA	NA	0		FALSE	FALSE	FALSE	0	Congenital anomalies of male genital organs	congenital anomalies
751.2	P_CORRFAC_EXTERNALIZING_scaled	NA	0.0377302	0.0293437	1.03845	0.198511	logistic	89313	1185	88128	NA	NA	0		FALSE	FALSE	FALSE	0	Congenital anomalies of urinary system	congenital anomalies
751.21	P_CORRFAC_EXTERNALIZING_scaled	NA	0.0660035	0.0387021	1.06823	0.0881147	logistic	88807	679	88128	NA	NA	0		FALSE	FALSE	FALSE	0	Cystic kidney disease	congenital anomalies
751.22	P_CORRFAC_EXTERNALIZING_scaled	NA	-0.081645	0.053247	0.921599	0.125196	logistic	88484	356	88128	NA	NA	0		FALSE	FALSE	FALSE	1	Other specified congenital anomalies of kidney	congenital anomalies
751.3	P_CORRFAC_EXTERNALIZING_scaled	NA	-0.129961	0.0730623	0.87813	0.075278	logistic	88318	190	88128	NA	NA	0		FALSE	FALSE	FALSE	1	Obstructive genitourinary defect	congenital anomalies
752	P_CORRFAC_EXTERNALIZING_scaled	NA	0.0527298	0.0313855	1.05414	0.0929441	logistic	90684	1041	89643	NA	NA	0		FALSE	FALSE	FALSE	0	Nervous system congenital anomalies	congenital anomalies
752.1	P_CORRFAC_EXTERNALIZING_scaled	NA	0.0310809	0.0641823	1.03157	0.628202	logistic	89887	244	89643	NA	NA	0		FALSE	FALSE	FALSE	0	Neural tube defects	congenital anomalies
752.11	P_CORRFAC_EXTERNALIZING_scaled	NA	-0.0691588	0.0771833	0.933179	0.370235	logistic	89812	169	89643	NA	NA	0		FALSE	FALSE	FALSE	1	Spina bifida	congenital anomalies
752.2	P_CORRFAC_EXTERNALIZING_scaled	NA	0.0468455	0.0372609	1.04796	0.208671	logistic	90381	738	89643	NA	NA	0		FALSE	FALSE	FALSE	0	Other specified congenital anomalies of nervous system	congenital anomalies
753	P_CORRFAC_EXTERNALIZING_scaled	NA	-0.137012	0.0614259	0.871959	0.0257121	logistic	89910	267	89643	NA	NA	0		TRUE	FALSE	FALSE	1	Congenital anomalies of the eye	congenital anomalies
753.1	P_CORRFAC_EXTERNALIZING_scaled	NA	-0.298521	0.113849	0.741915	0.00873945	logistic	89722	79	89643	NA	NA	0		TRUE	FALSE	TRUE	1	Congenital cataract and lens anomalies	congenital anomalies
753.2	P_CORRFAC_EXTERNALIZING_scaled	NA	-0.146283	0.0904509	0.863913	0.105821	logistic	89766	123	89643	NA	NA	0		FALSE	FALSE	FALSE	1	Congenital anomalies of posterior segment of eye	congenital anomalies
754	P_CORRFAC_EXTERNALIZING_scaled	NA	0.02303	0.0363966	1.0233	0.526895	logistic	89601	767	88834	NA	NA	0		FALSE	FALSE	FALSE	0	Congenital musculoskeletal deformities of spine	congenital anomalies
754.1	P_CORRFAC_EXTERNALIZING_scaled	NA	-0.0870466	0.0999242	0.916634	0.383685	logistic	88935	101	88834	NA	NA	0		FALSE	FALSE	FALSE	1	Lumbosacral spondylolysis, congenital	congenital anomalies
754.2	P_CORRFAC_EXTERNALIZING_scaled	NA	-0.0201632	0.0490444	0.980039	0.680983	logistic	89261	427	88834	NA	NA	0		FALSE	FALSE	FALSE	1	Spondylolisthesis, congenital	congenital anomalies
755	P_CORRFAC_EXTERNALIZING_scaled	NA	-0.047486	0.0331629	0.953624	0.152172	logistic	89761	927	88834	NA	NA	0		FALSE	FALSE	FALSE	1	Congenital anomalies of limbs	congenital anomalies
755.1	P_CORRFAC_EXTERNALIZING_scaled	NA	-0.134957	0.0456494	0.873753	0.00311276	logistic	89323	489	88834	NA	NA	0		TRUE	FALSE	TRUE	1	Congenital deformities of feet	congenital anomalies
755.3	P_CORRFAC_EXTERNALIZING_scaled	NA	-0.259408	0.168777	0.771508	0.124297	logistic	88870	36	88834	NA	NA	0		FALSE	FALSE	FALSE	1	Congenital anomaly of fingers/toes	congenital anomalies
755.4	P_CORRFAC_EXTERNALIZING_scaled	NA	-0.0595028	0.118128	0.942233	0.61446	logistic	88908	74	88834	NA	NA	0		FALSE	FALSE	FALSE	1	Congenital anomalies of upper limb, including shoulder girdle	congenital anomalies
755.6	P_CORRFAC_EXTERNALIZING_scaled	NA	0.0995386	0.0554529	1.10466	0.0726516	logistic	89164	330	88834	NA	NA	0		FALSE	FALSE	FALSE	0	Other congenital anomalies of lower limb, including pelvic girdle	congenital anomalies
755.61	P_CORRFAC_EXTERNALIZING_scaled	NA	0.00401791	0.0668158	1.00403	0.952049	logistic	89061	227	88834	NA	NA	0		FALSE	FALSE	FALSE	0	Congenital hip dysplasia and deformity	congenital anomalies
756	P_CORRFAC_EXTERNALIZING_scaled	NA	0.0152571	0.0349333	1.01537	0.662292	logistic	89672	838	88834	NA	NA	0		FALSE	FALSE	FALSE	0	Other congenital musculoskeletal anomalies	congenital anomalies
756.1	P_CORRFAC_EXTERNALIZING_scaled	NA	0.165926	0.123048	1.18049	0.177508	logistic	88900	66	88834	NA	NA	0		FALSE	FALSE	FALSE	0	Congenital anomalies of abdominal wall; diaphram	congenital anomalies
756.2	P_CORRFAC_EXTERNALIZING_scaled	NA	-0.0368511	0.0826382	0.96382	0.655646	logistic	88984	150	88834	NA	NA	0		FALSE	FALSE	FALSE	1	Pectus and other congenital anomalies of ribs/sternum	congenital anomalies
756.21	P_CORRFAC_EXTERNALIZING_scaled	NA	-0.129471	0.0914863	0.87856	0.15701	logistic	88958	124	88834	NA	NA	0		FALSE	FALSE	FALSE	1	Pectus excavatum	congenital anomalies
756.22	P_CORRFAC_EXTERNALIZING_scaled	NA	NA	NA	NA	NA	logistic	88851	17	88834	NA	NA	0	[Error: < 20 cases or controls]	NA	NA	NA	0	Pectus carinatum	congenital anomalies
756.3	P_CORRFAC_EXTERNALIZING_scaled	NA	0.0687015	0.0487642	1.07112	0.158879	logistic	89267	433	88834	NA	NA	0		FALSE	FALSE	FALSE	0	Congenital anomalies of muscle, tendon, fascia, and connective tissue	congenital anomalies
756.5	P_CORRFAC_EXTERNALIZING_scaled	NA	-0.208829	0.102337	0.811534	0.04129	logistic	88931	97	88834	NA	NA	0		TRUE	FALSE	FALSE	1	Congenital osteodystrophies	congenital anomalies
757	P_CORRFAC_EXTERNALIZING_scaled	NA	-0.105823	0.0741809	0.899584	0.15371	logistic	89159	185	88974	NA	NA	0		FALSE	FALSE	FALSE	1	Congenital anomalies of the integument	congenital anomalies
758	P_CORRFAC_EXTERNALIZING_scaled	NA	-0.078517	0.0469359	0.924486	0.0943558	logistic	89440	466	88974	NA	NA	0		FALSE	FALSE	FALSE	1	Chromosomal anomalies and genetic disorders	congenital anomalies
758.1	P_CORRFAC_EXTERNALIZING_scaled	NA	-0.0789951	0.0579033	0.924044	0.172486	logistic	89282	308	88974	NA	NA	0		FALSE	FALSE	FALSE	1	Chromosomal anomalies	congenital anomalies
759	P_CORRFAC_EXTERNALIZING_scaled	NA	-0.0665236	0.0341343	0.935641	0.0513098	logistic	89851	877	88974	NA	NA	0		FALSE	FALSE	FALSE	1	Other and unspecified congenital anomalies	congenital anomalies
759.1	P_CORRFAC_EXTERNALIZING_scaled	NA	0.192772	0.113377	1.21261	0.0890792	logistic	89055	81	88974	NA	NA	0		FALSE	FALSE	FALSE	0	Anomalies of endocrine glands, congenital	congenital anomalies
760	P_CORRFAC_EXTERNALIZING_scaled	NA	0.0356568	0.0072088	1.0363	7.56391e-07	logistic	85694	32275	53419	NA	NA	0		TRUE	TRUE	TRUE	0	Back pain	symptoms
761	P_CORRFAC_EXTERNALIZING_scaled	NA	0.0534798	0.00848522	1.05494	2.92489e-10	logistic	88017	17918	70099	NA	NA	0		TRUE	TRUE	TRUE	0	Cervicalgia	symptoms
763	P_CORRFAC_EXTERNALIZING_scaled	NA	0.0374447	0.0107987	1.03815	0.000525249	logistic	77865	10251	67614	NA	NA	0		TRUE	FALSE	TRUE	0	Thoracic or lumbosacral neuritis or radiculitis, unspecified	symptoms
764	P_CORRFAC_EXTERNALIZING_scaled	NA	0.00998653	0.010629	1.01004	0.347446	logistic	78219	10605	67614	NA	NA	0		FALSE	FALSE	FALSE	0	Sciatica	symptoms
765	P_CORRFAC_EXTERNALIZING_scaled	NA	0.0408556	0.0137168	1.0417	0.00289661	logistic	73515	5901	67614	NA	NA	0		TRUE	FALSE	TRUE	0	Cervical radiculitis	symptoms
766	P_CORRFAC_EXTERNALIZING_scaled	NA	0.0359386	0.0148161	1.03659	0.0152814	logistic	72600	4986	67614	NA	NA	0		TRUE	FALSE	TRUE	0	Neuralgia, neuritis, and radiculitis NOS	symptoms
767	P_CORRFAC_EXTERNALIZING_scaled	NA	-0.0959997	0.0817675	0.908464	0.240372	logistic	67765	151	67614	NA	NA	0		FALSE	FALSE	FALSE	1	Cervicocranial/Cervicobrachial syndrome	symptoms
769	P_CORRFAC_EXTERNALIZING_scaled	NA	0.0689325	0.0388178	1.07136	0.0757666	logistic	92637	676	91961	NA	NA	0		FALSE	FALSE	FALSE	0	Nonallopathic lesions NEC	symptoms
770	P_CORRFAC_EXTERNALIZING_scaled	NA	0.0311659	0.0101377	1.03166	0.00211024	logistic	88164	11512	76652	NA	NA	0		TRUE	FALSE	TRUE	0	Myalgia and myositis unspecified	symptoms
771	P_CORRFAC_EXTERNALIZING_scaled	NA	0.0233624	0.0159278	1.02364	0.142439	logistic	68959	4350	64609	NA	NA	0		FALSE	FALSE	FALSE	0	Musculoskeletal symptoms referable to limbs	symptoms
771.1	P_CORRFAC_EXTERNALIZING_scaled	NA	0.0298644	0.00859712	1.03031	0.000513195	logistic	82810	18201	64609	NA	NA	0		TRUE	FALSE	TRUE	0	Swelling of limb	symptoms
771.2	P_CORRFAC_EXTERNALIZING_scaled	NA	-0.0350795	0.0418529	0.965529	0.40194	logistic	65200	591	64609	NA	NA	0		FALSE	FALSE	FALSE	1	Cramp of limb	symptoms
772	P_CORRFAC_EXTERNALIZING_scaled	NA	0.0468929	0.0240096	1.04801	0.0508093	logistic	80226	1786	78440	NA	NA	0		FALSE	FALSE	FALSE	0	Symptoms of the muscles	symptoms
772.1	P_CORRFAC_EXTERNALIZING_scaled	NA	-0.00872543	0.0465792	0.991313	0.851406	logistic	78908	468	78440	NA	NA	0		FALSE	FALSE	FALSE	1	Muscular wasting and disuse atrophy	symptoms
772.2	P_CORRFAC_EXTERNALIZING_scaled	NA	0.113814	0.0170611	1.12054	2.54086e-11	logistic	82088	3648	78440	NA	NA	0		TRUE	TRUE	TRUE	0	Spasm of muscle	symptoms
772.3	P_CORRFAC_EXTERNALIZING_scaled	NA	-0.0212206	0.017581	0.979003	0.227424	logistic	81867	3427	78440	NA	NA	0		FALSE	FALSE	FALSE	1	Muscle weakness	symptoms
772.4	P_CORRFAC_EXTERNALIZING_scaled	NA	0.141448	0.0455876	1.15194	0.00191712	logistic	78928	488	78440	NA	NA	0		TRUE	FALSE	TRUE	0	Rhabdomyolysis	symptoms
772.6	P_CORRFAC_EXTERNALIZING_scaled	NA	0.0408681	0.0370633	1.04171	0.270175	logistic	79182	742	78440	NA	NA	0		FALSE	FALSE	FALSE	0	Facial weakness	symptoms
780	P_CORRFAC_EXTERNALIZING_scaled	NA	0.0420491	0.0318857	1.04295	0.187254	logistic	91601	998	90603	NA	NA	0		FALSE	FALSE	FALSE	0	Hypothermia/Chills	symptoms
781	P_CORRFAC_EXTERNALIZING_scaled	NA	0.0283371	0.0138986	1.02874	0.0414645	logistic	87874	5645	82229	NA	NA	0		TRUE	FALSE	FALSE	0	Symptoms involving nervous and musculoskeletal systems	symptoms
781.1	P_CORRFAC_EXTERNALIZING_scaled	NA	-0.0265465	0.0344686	0.973803	0.441201	logistic	83093	864	82229	NA	NA	0		FALSE	FALSE	FALSE	1	Loss of height	symptoms
781.2	P_CORRFAC_EXTERNALIZING_scaled	NA	0.0154383	0.0563243	1.01556	0.78401	logistic	82545	316	82229	NA	NA	0		FALSE	FALSE	FALSE	0	Abnormal posture	symptoms
782	P_CORRFAC_EXTERNALIZING_scaled	NA	NA	NA	NA	NA	logistic	72045	15	72030	NA	NA	0	[Error: < 20 cases or controls]	NA	NA	NA	0	Symptoms involving skin and other integumentary tissue	symptoms
782.3	P_CORRFAC_EXTERNALIZING_scaled	NA	0.0493976	0.00954836	1.05064	2.29856e-07	logistic	85942	13912	72030	NA	NA	0		TRUE	TRUE	TRUE	0	Edema	symptoms
782.6	P_CORRFAC_EXTERNALIZING_scaled	NA	0.00219471	0.0241009	1.0022	0.927442	logistic	73825	1795	72030	NA	NA	0		FALSE	FALSE	FALSE	0	Pallor and flushing	symptoms
783	P_CORRFAC_EXTERNALIZING_scaled	NA	0.0362006	0.00844394	1.03686	1.80961e-05	logistic	85928	18102	67826	NA	NA	0		TRUE	TRUE	TRUE	0	Fever of unknown origin	symptoms
783.1	P_CORRFAC_EXTERNALIZING_scaled	NA	0.156026	0.0526422	1.16886	0.00303775	logistic	68196	370	67826	NA	NA	0		TRUE	FALSE	TRUE	0	Postprocedural fever	symptoms
785	P_CORRFAC_EXTERNALIZING_scaled	NA	0.0199063	0.00698999	1.02011	0.00440188	logistic	84786	37874	46912	NA	NA	0		TRUE	FALSE	TRUE	0	Abdominal pain	symptoms
788	P_CORRFAC_EXTERNALIZING_scaled	NA	0.0278903	0.00937819	1.02828	0.00293992	logistic	87241	13891	73350	NA	NA	0		TRUE	FALSE	TRUE	0	Syncope and collapse	symptoms
789	P_CORRFAC_EXTERNALIZING_scaled	NA	0.0500103	0.00851741	1.05128	4.31769e-09	logistic	84194	18021	66173	NA	NA	0		TRUE	TRUE	TRUE	0	Nausea and vomiting	symptoms
789.1	P_CORRFAC_EXTERNALIZING_scaled	NA	0.0382987	0.0975752	1.03904	0.694686	logistic	66281	108	66173	NA	NA	0		FALSE	FALSE	FALSE	0	Persistent vomiting	symptoms
790	P_CORRFAC_EXTERNALIZING_scaled	NA	-0.0370699	0.0289091	0.963609	0.199741	logistic	70790	1239	69551	NA	NA	0		FALSE	FALSE	FALSE	1	Nonspecific findings on examination of blood	symptoms
790.1	P_CORRFAC_EXTERNALIZING_scaled	NA	-0.00121871	0.0345326	0.998782	0.971847	logistic	70416	865	69551	NA	NA	0		FALSE	FALSE	FALSE	1	Elevated sedimentation rate	symptoms
790.6	P_CORRFAC_EXTERNALIZING_scaled	NA	-0.00930107	0.00926561	0.990742	0.315462	logistic	83900	14349	69551	NA	NA	0		FALSE	FALSE	FALSE	1	Other abnormal blood chemistry	symptoms
790.8	P_CORRFAC_EXTERNALIZING_scaled	NA	0.0540405	0.0357286	1.05553	0.1304	logistic	70356	805	69551	NA	NA	0		FALSE	FALSE	FALSE	0	Elevated C-reactive protein (CRP)	symptoms
790.9	P_CORRFAC_EXTERNALIZING_scaled	NA	-0.0810047	0.108025	0.922189	0.453331	logistic	69639	88	69551	NA	NA	0		FALSE	FALSE	FALSE	1	Abnormal arterial blood gases	symptoms
791	P_CORRFAC_EXTERNALIZING_scaled	NA	-0.04036	0.0433188	0.960444	0.351493	logistic	92528	540	91988	NA	NA	0		FALSE	FALSE	FALSE	1	Gangrene	symptoms
792	P_CORRFAC_EXTERNALIZING_scaled	NA	0.0348585	0.0151535	1.03547	0.0214279	logistic	78836	5116	73720	NA	NA	0		TRUE	FALSE	FALSE	0	Abnormal Papanicolaou smear of cervix and cervical HPV	genitourinary
792.1	P_CORRFAC_EXTERNALIZING_scaled	NA	0.0217707	0.0192982	1.02201	0.259268	logistic	76735	3015	73720	NA	NA	0		FALSE	FALSE	FALSE	0	Papanicolaou smear of cervix or vagina with atypical squamous cells	genitourinary
794	P_CORRFAC_EXTERNALIZING_scaled	NA	-0.0297136	0.0431008	0.970724	0.490573	logistic	92449	541	91908	NA	NA	0		FALSE	FALSE	FALSE	1	Abnormal results of other function studies (bladder, pancreas, placenta, spleen, etc)	symptoms
795	P_CORRFAC_EXTERNALIZING_scaled	NA	0.0508321	0.0235237	1.05215	0.0307043	logistic	91597	1872	89725	NA	NA	0		TRUE	FALSE	FALSE	0	Other and nonspecific abnormal cytological, histological and immunological findings	symptoms
795.8	P_CORRFAC_EXTERNALIZING_scaled	NA	0.149007	0.0600897	1.16068	0.0131474	logistic	90002	277	89725	NA	NA	0		TRUE	FALSE	TRUE	0	Abnormal tumor markers	symptoms
795.81	P_CORRFAC_EXTERNALIZING_scaled	NA	-0.0665367	0.10871	0.935629	0.5405	logistic	89810	85	89725	NA	NA	0		FALSE	FALSE	FALSE	1	Elevated carcinoembryonic antigen [CEA]	symptoms
795.82	P_CORRFAC_EXTERNALIZING_scaled	NA	0.0316228	0.122611	1.03213	0.796476	logistic	89792	67	89725	NA	NA	0		FALSE	FALSE	FALSE	0	Elevated cancer antigen 125 [CA 125]	symptoms
796	P_CORRFAC_EXTERNALIZING_scaled	NA	-0.0553927	0.0171906	0.946114	0.00127179	logistic	80324	5644	74680	NA	NA	0		TRUE	FALSE	TRUE	1	Elevated prostate specific antigen [PSA]	genitourinary
797	P_CORRFAC_EXTERNALIZING_scaled	NA	0.0785646	0.0219952	1.08173	0.000354399	logistic	91561	2146	89415	NA	NA	0		TRUE	FALSE	TRUE	0	Shock	symptoms
797.1	P_CORRFAC_EXTERNALIZING_scaled	NA	0.107624	0.0352161	1.11363	0.00224228	logistic	90235	820	89415	NA	NA	0		TRUE	FALSE	TRUE	0	Cardiogenic shock	symptoms
798	P_CORRFAC_EXTERNALIZING_scaled	NA	0.0126249	0.00722986	1.0127	0.0807742	logistic	83866	33127	50739	NA	NA	0		FALSE	FALSE	FALSE	0	Malaise and fatigue	symptoms
798.1	P_CORRFAC_EXTERNALIZING_scaled	NA	0.0186518	0.0172306	1.01883	0.279039	logistic	54416	3677	50739	NA	NA	0		FALSE	FALSE	FALSE	0	Chronic fatigue syndrome	symptoms
800	P_CORRFAC_EXTERNALIZING_scaled	NA	-0.00903103	0.0131562	0.99101	0.49243	logistic	71668	6690	64978	NA	NA	0		FALSE	FALSE	FALSE	1	Fracture of lower limb	injuries & poisonings
800.1	P_CORRFAC_EXTERNALIZING_scaled	NA	0.0150161	0.0244214	1.01513	0.538637	logistic	66781	1803	64978	NA	NA	0		FALSE	FALSE	FALSE	0	Fracture of neck of femur	injuries & poisonings
800.2	P_CORRFAC_EXTERNALIZING_scaled	NA	0.0108626	0.0437817	1.01092	0.804051	logistic	65512	534	64978	NA	NA	0		FALSE	FALSE	FALSE	0	Fracture of unspecified part of femur	injuries & poisonings
800.3	P_CORRFAC_EXTERNALIZING_scaled	NA	-0.0438083	0.0253268	0.957137	0.0836798	logistic	66604	1626	64978	NA	NA	0		FALSE	FALSE	FALSE	1	Fracture of tibia and fibula	injuries & poisonings
800.4	P_CORRFAC_EXTERNALIZING_scaled	NA	-0.0866594	0.0335825	0.916989	0.00986583	logistic	65891	913	64978	NA	NA	0		TRUE	FALSE	TRUE	1	Fracture of patella	injuries & poisonings
801	P_CORRFAC_EXTERNALIZING_scaled	NA	0.0123243	0.013939	1.0124	0.376612	logistic	70751	5773	64978	NA	NA	0		FALSE	FALSE	FALSE	0	Fracture of ankle and foot	injuries & poisonings
801.1	P_CORRFAC_EXTERNALIZING_scaled	NA	-0.0333926	0.0215599	0.967159	0.121422	logistic	67251	2273	64978	NA	NA	0		FALSE	FALSE	FALSE	1	Fracture of foot	injuries & poisonings
802	P_CORRFAC_EXTERNALIZING_scaled	NA	0.0167179	0.0402627	1.01686	0.677979	logistic	65615	637	64978	NA	NA	0		FALSE	FALSE	FALSE	0	Fracture of pelvis	injuries & poisonings
803	P_CORRFAC_EXTERNALIZING_scaled	NA	0.0712197	0.0136485	1.07382	1.80738e-07	logistic	70987	6009	64978	NA	NA	0		TRUE	TRUE	TRUE	0	Fracture of upper limb	injuries & poisonings
803.1	P_CORRFAC_EXTERNALIZING_scaled	NA	0.0652167	0.0253876	1.06739	0.0102041	logistic	66611	1633	64978	NA	NA	0		TRUE	FALSE	TRUE	0	Fracture of humerus	injuries & poisonings
803.2	P_CORRFAC_EXTERNALIZING_scaled	NA	0.0859526	0.0194104	1.08975	9.50329e-06	logistic	67812	2834	64978	NA	NA	0		TRUE	TRUE	TRUE	0	Fracture of radius and ulna	injuries & poisonings
803.21	P_CORRFAC_EXTERNALIZING_scaled	NA	0.181158	0.038233	1.1986	2.15562e-06	logistic	65687	709	64978	NA	NA	0		TRUE	TRUE	TRUE	0	Colles' fracture	injuries & poisonings
803.3	P_CORRFAC_EXTERNALIZING_scaled	NA	0.0663099	0.0352362	1.06856	0.0598534	logistic	65802	824	64978	NA	NA	0		FALSE	FALSE	FALSE	0	Fracture of clavicle or scapula	injuries & poisonings
804	P_CORRFAC_EXTERNALIZING_scaled	NA	0.076059	0.0183246	1.07903	3.31529e-05	logistic	68151	3173	64978	NA	NA	0		TRUE	FALSE	TRUE	0	Fracture of hand or wrist	injuries & poisonings
805	P_CORRFAC_EXTERNALIZING_scaled	NA	0.0658051	0.0199168	1.06802	0.000953185	logistic	67687	2709	64978	NA	NA	0		TRUE	FALSE	TRUE	0	Fracture of vertebral column without mention of spinal cord injury	injuries & poisonings
807	P_CORRFAC_EXTERNALIZING_scaled	NA	0.158922	0.0314363	1.17225	4.29542e-07	logistic	66020	1042	64978	NA	NA	0		TRUE	TRUE	TRUE	0	Fracture of ribs	injuries & poisonings
809	P_CORRFAC_EXTERNALIZING_scaled	NA	0.0316913	0.0103844	1.0322	0.0022746	logistic	76257	11279	64978	NA	NA	0		TRUE	FALSE	TRUE	0	Fracture of unspecified bones	injuries & poisonings
816	P_CORRFAC_EXTERNALIZING_scaled	NA	0.102017	0.106262	1.1074	0.337027	logistic	88219	88	88131	NA	NA	0		FALSE	FALSE	FALSE	0	Cerebral laceration and contusion	injuries & poisonings
817	P_CORRFAC_EXTERNALIZING_scaled	NA	0.141638	0.0336536	1.15216	2.56839e-05	logistic	89038	907	88131	NA	NA	0		TRUE	TRUE	TRUE	0	Concussion	injuries & poisonings
818	P_CORRFAC_EXTERNALIZING_scaled	NA	0.12901	0.0419606	1.1377	0.00210826	logistic	88703	572	88131	NA	NA	0		TRUE	FALSE	TRUE	0	Intracranial hemorrhage (injury)	injuries & poisonings
818.1	P_CORRFAC_EXTERNALIZING_scaled	NA	0.0502998	0.0632666	1.05159	0.426587	logistic	88381	250	88131	NA	NA	0		FALSE	FALSE	FALSE	0	Subdural hemorrhage (injury)	injuries & poisonings
818.2	P_CORRFAC_EXTERNALIZING_scaled	NA	-0.141461	0.0796505	0.868089	0.0757293	logistic	88288	157	88131	NA	NA	0		FALSE	FALSE	FALSE	1	Subarachnoid hemorrhage (injury)	injuries & poisonings
819	P_CORRFAC_EXTERNALIZING_scaled	NA	0.0212723	0.0229606	1.0215	0.354202	logistic	90084	1953	88131	NA	NA	0		FALSE	FALSE	FALSE	0	Skull and face fracture and other intercranial injury	injuries & poisonings
823	P_CORRFAC_EXTERNALIZING_scaled	NA	NA	NA	NA	NA	logistic	62834	18	62816	NA	NA	0	[Error: < 20 cases or controls]	NA	NA	NA	0	Torus fracture	injuries & poisonings
830	P_CORRFAC_EXTERNALIZING_scaled	NA	0.0152549	0.0127429	1.01537	0.231255	logistic	83846	6839	77007	NA	NA	0		FALSE	FALSE	FALSE	0	Dislocation	injuries & poisonings
835	P_CORRFAC_EXTERNALIZING_scaled	NA	0.00949768	0.01231	1.00954	0.440386	logistic	84339	7332	77007	NA	NA	0		FALSE	FALSE	FALSE	0	Internal derangement of knee	injuries & poisonings
836	P_CORRFAC_EXTERNALIZING_scaled	NA	0.086702	0.040465	1.09057	0.0321418	logistic	77624	617	77007	NA	NA	0		TRUE	FALSE	FALSE	0	Traumatic arthropathy	injuries & poisonings
840	P_CORRFAC_EXTERNALIZING_scaled	NA	0.0208344	0.00930897	1.02105	0.0252144	logistic	83004	14107	68897	NA	NA	0		TRUE	FALSE	FALSE	0	Sprains and strains	injuries & poisonings
840.1	P_CORRFAC_EXTERNALIZING_scaled	NA	-0.0343562	0.0244111	0.966227	0.159309	logistic	70655	1758	68897	NA	NA	0		FALSE	FALSE	FALSE	1	Muscle/tendon sprain	injuries & poisonings
840.2	P_CORRFAC_EXTERNALIZING_scaled	NA	0.0477558	0.0246887	1.04891	0.0530735	logistic	70637	1740	68897	NA	NA	0		FALSE	FALSE	FALSE	0	Rotator cuff (capsule) sprain	injuries & poisonings
840.3	P_CORRFAC_EXTERNALIZING_scaled	NA	0.000284374	0.0202016	1.00028	0.988769	logistic	71485	2588	68897	NA	NA	0		FALSE	FALSE	FALSE	0	Joint/ligament sprain	injuries & poisonings
841	P_CORRFAC_EXTERNALIZING_scaled	NA	0.0328985	0.0206504	1.03345	0.111133	logistic	71399	2502	68897	NA	NA	0		FALSE	FALSE	FALSE	0	Sprains and strains of back and neck	injuries & poisonings
842	P_CORRFAC_EXTERNALIZING_scaled	NA	0.00890712	0.0205461	1.00895	0.664638	logistic	71393	2496	68897	NA	NA	0		FALSE	FALSE	FALSE	0	Other sprains and strains	injuries & poisonings
850	P_CORRFAC_EXTERNALIZING_scaled	NA	0.0956515	0.0222537	1.10038	1.72172e-05	logistic	81737	2114	79623	NA	NA	0		TRUE	TRUE	TRUE	0	Hemorrhage or hematoma complicating a procedure	injuries & poisonings
851	P_CORRFAC_EXTERNALIZING_scaled	NA	-0.0175239	0.0370626	0.982629	0.636343	logistic	80371	748	79623	NA	NA	0		FALSE	FALSE	FALSE	1	Complications of transplants and reattached limbs	injuries & poisonings
853	P_CORRFAC_EXTERNALIZING_scaled	NA	0.0654802	0.0486672	1.06767	0.178474	logistic	80051	428	79623	NA	NA	0		FALSE	FALSE	FALSE	0	Complication of colostomy or enterostomy	injuries & poisonings
854	P_CORRFAC_EXTERNALIZING_scaled	NA	0.0309012	0.0245955	1.03138	0.20898	logistic	81353	1730	79623	NA	NA	0		FALSE	FALSE	FALSE	0	Complications of cardiac/vascular device, implant, and graft	injuries & poisonings
855	P_CORRFAC_EXTERNALIZING_scaled	NA	0.018207	0.0724748	1.01837	0.801645	logistic	79818	195	79623	NA	NA	0		FALSE	FALSE	FALSE	0	Complication of nervous system device, implant, and graft	injuries & poisonings
856	P_CORRFAC_EXTERNALIZING_scaled	NA	-0.0214404	0.063659	0.978788	0.736267	logistic	79875	252	79623	NA	NA	0		FALSE	FALSE	FALSE	1	Vascular complications of surgery and medical procedures	injuries & poisonings
857	P_CORRFAC_EXTERNALIZING_scaled	NA	-0.0474254	0.0501541	0.953682	0.344355	logistic	80029	406	79623	NA	NA	0		FALSE	FALSE	FALSE	1	Mechanical complication of unspecified genitourinary device, implant, and graft	injuries & poisonings
858	P_CORRFAC_EXTERNALIZING_scaled	NA	-0.00425328	0.0208369	0.995756	0.838258	logistic	82033	2410	79623	NA	NA	0		FALSE	FALSE	FALSE	1	Complication of internal orthopedic device	injuries & poisonings
859	P_CORRFAC_EXTERNALIZING_scaled	NA	0.00263533	0.0283015	1.00264	0.925811	logistic	80905	1282	79623	NA	NA	0		FALSE	FALSE	FALSE	0	Complication due to other implant and internal device	injuries & poisonings
860	P_CORRFAC_EXTERNALIZING_scaled	NA	0.0490001	0.0427237	1.05022	0.25142	logistic	92715	556	92159	NA	NA	0		FALSE	FALSE	FALSE	0	Bone marrow or stem cell transplant	neoplasms
870	P_CORRFAC_EXTERNALIZING_scaled	NA	0.0489219	0.0166521	1.05014	0.00330468	logistic	81164	3818	77346	NA	NA	0		TRUE	FALSE	TRUE	0	Open wounds of head; neck; and trunk	injuries & poisonings
870.1	P_CORRFAC_EXTERNALIZING_scaled	NA	0.107441	0.0500582	1.11343	0.0318474	logistic	77750	404	77346	NA	NA	0		TRUE	FALSE	FALSE	0	Open wound or laceration of eye or eyelid	injuries & poisonings
870.2	P_CORRFAC_EXTERNALIZING_scaled	NA	0.197299	0.0724581	1.21811	0.00647049	logistic	77540	194	77346	NA	NA	0		TRUE	FALSE	TRUE	0	Open wound of ear	injuries & poisonings
870.3	P_CORRFAC_EXTERNALIZING_scaled	NA	0.0232103	0.0277065	1.02348	0.402189	logistic	78684	1338	77346	NA	NA	0		FALSE	FALSE	FALSE	0	Other open wound of head and face	injuries & poisonings
870.4	P_CORRFAC_EXTERNALIZING_scaled	NA	-0.0766466	0.0981463	0.926217	0.434836	logistic	77451	105	77346	NA	NA	0		FALSE	FALSE	FALSE	1	Open wound of nose and sinus	injuries & poisonings
870.5	P_CORRFAC_EXTERNALIZING_scaled	NA	0.0884752	0.0470425	1.09251	0.0600057	logistic	77801	455	77346	NA	NA	0		FALSE	FALSE	FALSE	0	Open wound of lip and mouth	injuries & poisonings
870.6	P_CORRFAC_EXTERNALIZING_scaled	NA	-0.326422	0.193052	0.7215	0.0908657	logistic	77375	29	77346	NA	NA	0		FALSE	FALSE	FALSE	1	Open wound of neck	injuries & poisonings
870.8	P_CORRFAC_EXTERNALIZING_scaled	NA	-0.154013	0.133913	0.857261	0.250102	logistic	77405	59	77346	NA	NA	0		FALSE	FALSE	FALSE	1	Open wound of genital organs	injuries & poisonings
871	P_CORRFAC_EXTERNALIZING_scaled	NA	0.0347352	0.0125022	1.03535	0.00546412	logistic	84384	7038	77346	NA	NA	0		TRUE	FALSE	TRUE	0	Open wounds of extremities	injuries & poisonings
871.1	P_CORRFAC_EXTERNALIZING_scaled	NA	0.106819	0.028102	1.11273	0.000144053	logistic	78645	1299	77346	NA	NA	0		TRUE	FALSE	TRUE	0	Open wound of hand except finger(s)	injuries & poisonings
871.2	P_CORRFAC_EXTERNALIZING_scaled	NA	0.036412	0.0197633	1.03708	0.0654157	logistic	80008	2662	77346	NA	NA	0		FALSE	FALSE	FALSE	0	Open wound of finger(s)	injuries & poisonings
871.3	P_CORRFAC_EXTERNALIZING_scaled	NA	0.0420524	0.0392284	1.04295	0.283725	logistic	78008	662	77346	NA	NA	0		FALSE	FALSE	FALSE	0	Open wound of foot except toe(s) alone	injuries & poisonings
871.4	P_CORRFAC_EXTERNALIZING_scaled	NA	-0.15152	0.0579422	0.8594	0.00892206	logistic	77648	302	77346	NA	NA	0		TRUE	FALSE	TRUE	1	Open wound of toe(s)	injuries & poisonings
872	P_CORRFAC_EXTERNALIZING_scaled	NA	0.0111026	0.0468489	1.01116	0.812667	logistic	77812	466	77346	NA	NA	0		FALSE	FALSE	FALSE	0	Traumatic amputation	injuries & poisonings
874	P_CORRFAC_EXTERNALIZING_scaled	NA	-0.204401	0.0629419	0.815136	0.00116443	logistic	77605	259	77346	NA	NA	0		TRUE	FALSE	TRUE	1	Complication of amputation stump	injuries & poisonings
875	P_CORRFAC_EXTERNALIZING_scaled	NA	0.010485	0.044849	1.01054	0.815152	logistic	77851	505	77346	NA	NA	0		FALSE	FALSE	FALSE	0	Non-healing surgical wound	injuries & poisonings
876	P_CORRFAC_EXTERNALIZING_scaled	NA	0.0833715	0.0496482	1.08695	0.0931043	logistic	77756	410	77346	NA	NA	0		FALSE	FALSE	FALSE	0	Posttraumatic wound infection not elsewhere classified	injuries & poisonings
905	P_CORRFAC_EXTERNALIZING_scaled	NA	NA	NA	NA	NA	NA	91447	NA	NA	NA	NA	0	[Error: non-varying phenotype or genotype]	NA	NA	NA	0	Late effects of musculoskeletal and connective tissue injuries	injuries & poisonings
907	P_CORRFAC_EXTERNALIZING_scaled	NA	0.0854092	0.0356532	1.08916	0.0165952	logistic	92241	794	91447	NA	NA	0		TRUE	FALSE	FALSE	0	Injuries to the nervous system	injuries & poisonings
910	P_CORRFAC_EXTERNALIZING_scaled	NA	-0.00813035	0.096299	0.991903	0.932716	logistic	92670	110	92560	NA	NA	0		FALSE	FALSE	FALSE	1	Superficial injury, infected	injuries & poisonings
911	P_CORRFAC_EXTERNALIZING_scaled	NA	0.19073	0.0441993	1.21013	1.59437e-05	logistic	92435	515	91920	NA	NA	0		TRUE	TRUE	TRUE	0	Blister	injuries & poisonings
912	P_CORRFAC_EXTERNALIZING_scaled	NA	-0.0101535	0.0231034	0.989898	0.660313	logistic	90055	1927	88128	NA	NA	0		FALSE	FALSE	FALSE	1	Insect bite	injuries & poisonings
913	P_CORRFAC_EXTERNALIZING_scaled	NA	-0.0259033	0.0480304	0.974429	0.589673	logistic	88570	442	88128	NA	NA	0		FALSE	FALSE	FALSE	1	Toxic effect of venom	injuries & poisonings
916	P_CORRFAC_EXTERNALIZING_scaled	NA	0.0728461	0.0113108	1.07556	1.19152e-10	logistic	87543	8900	78643	NA	NA	0		TRUE	TRUE	TRUE	0	Contusion	injuries & poisonings
930	P_CORRFAC_EXTERNALIZING_scaled	NA	-0.0286697	0.01998	0.971737	0.151309	logistic	54581	2707	51874	NA	NA	0		FALSE	FALSE	FALSE	1	Allergic reaction to food	injuries & poisonings
931	P_CORRFAC_EXTERNALIZING_scaled	NA	0.0282778	0.0292488	1.02868	0.333643	logistic	53093	1219	51874	NA	NA	0		FALSE	FALSE	FALSE	0	Contact dermatitis and other eczema due to plants [except food]	dermatologic
938	P_CORRFAC_EXTERNALIZING_scaled	NA	-0.0476385	0.00967749	0.953478	8.53966e-07	logistic	66276	14402	51874	NA	NA	0		TRUE	TRUE	TRUE	1	Dermatitis due to solar radiation	dermatologic
938.1	P_CORRFAC_EXTERNALIZING_scaled	NA	-0.0768691	0.0451016	0.926011	0.0883148	logistic	52378	504	51874	NA	NA	0		FALSE	FALSE	FALSE	1	Acute dermatitis due to solar radiation	dermatologic
938.2	P_CORRFAC_EXTERNALIZING_scaled	NA	-0.0528508	0.01017	0.948522	2.02845e-07	logistic	64562	12688	51874	NA	NA	0		TRUE	TRUE	TRUE	1	Chronic dermatitis due to solar radiation	dermatologic
939	P_CORRFAC_EXTERNALIZING_scaled	NA	0.000532875	0.00867879	1.00053	0.951041	logistic	70818	18944	51874	NA	NA	0		FALSE	FALSE	FALSE	0	Atopic/contact dermatitis due to other or unspecified	dermatologic
939.1	P_CORRFAC_EXTERNALIZING_scaled	NA	0.165412	0.0784788	1.17988	0.0350544	logistic	52039	165	51874	NA	NA	0		TRUE	FALSE	FALSE	0	Contact and allergic dermatitis of eyelid	dermatologic
941	P_CORRFAC_EXTERNALIZING_scaled	NA	-0.126865	0.0452149	0.880853	0.00501886	logistic	52390	516	51874	NA	NA	0		TRUE	FALSE	TRUE	1	Adverse reaction to serum or vaccine	injuries & poisonings
942	P_CORRFAC_EXTERNALIZING_scaled	NA	0.132136	0.0820104	1.14126	0.107135	logistic	52028	154	51874	NA	NA	0		FALSE	FALSE	FALSE	0	Infusion and transfusion reaction	injuries & poisonings
946	P_CORRFAC_EXTERNALIZING_scaled	NA	0.0609711	0.035038	1.06287	0.0818337	logistic	52722	848	51874	NA	NA	0		FALSE	FALSE	FALSE	0	Anaphylactic shock NOS	injuries & poisonings
947	P_CORRFAC_EXTERNALIZING_scaled	NA	0.00369487	0.0178728	1.0037	0.836219	logistic	55341	3467	51874	NA	NA	0		FALSE	FALSE	FALSE	0	Urticaria	dermatologic
949	P_CORRFAC_EXTERNALIZING_scaled	NA	-0.00207518	0.0150912	0.997927	0.890628	logistic	56854	4980	51874	NA	NA	0		FALSE	FALSE	FALSE	1	Allergies, other	injuries & poisonings
949.1	P_CORRFAC_EXTERNALIZING_scaled	NA	-0.152837	0.163994	0.858269	0.351354	logistic	51915	41	51874	NA	NA	0		FALSE	FALSE	FALSE	1	Diaper or napkin rash	injuries & poisonings
952	P_CORRFAC_EXTERNALIZING_scaled	NA	0.0785658	0.0607336	1.08173	0.195799	logistic	92567	272	92295	NA	NA	0		FALSE	FALSE	FALSE	0	Spinal cord injury without evidence of spinal bone injury	injuries & poisonings
957	P_CORRFAC_EXTERNALIZING_scaled	NA	NA	NA	NA	NA	logistic	92301	6	92295	NA	NA	0	[Error: < 20 cases or controls]	NA	NA	NA	0	Injury to other and unspecified nerves	injuries & poisonings
958	P_CORRFAC_EXTERNALIZING_scaled	NA	0.0323907	0.0445363	1.03292	0.46705	logistic	92135	513	91622	NA	NA	0		FALSE	FALSE	FALSE	0	Certain early complications of trauma or procedure	injuries & poisonings
958.1	P_CORRFAC_EXTERNALIZING_scaled	NA	0.506613	0.169419	1.65966	0.00278714	logistic	91659	37	91622	NA	NA	0		TRUE	FALSE	TRUE	0	Postoperative shock	injuries & poisonings
958.2	P_CORRFAC_EXTERNALIZING_scaled	NA	0.0598055	0.0615961	1.06163	0.331583	logistic	91888	266	91622	NA	NA	0		FALSE	FALSE	FALSE	0	Traumatic and surgical subcutaneous emphysema	injuries & poisonings
960	P_CORRFAC_EXTERNALIZING_scaled	NA	0.0310539	0.0138758	1.03154	0.0252216	logistic	70010	5738	64272	NA	NA	0		TRUE	FALSE	FALSE	0	Poisoning by antibiotics	injuries & poisonings
960.1	P_CORRFAC_EXTERNALIZING_scaled	NA	NA	NA	NA	NA	logistic	64275	3	64272	NA	NA	0	[Error: < 20 cases or controls]	NA	NA	NA	0	Adverse effects of antibacterials (not penicillins)	injuries & poisonings
960.2	P_CORRFAC_EXTERNALIZING_scaled	NA	0.00802327	0.0172526	1.00806	0.641898	logistic	67875	3603	64272	NA	NA	0		FALSE	FALSE	FALSE	0	Allergy/adverse effect of penicillin	injuries & poisonings
960.3	P_CORRFAC_EXTERNALIZING_scaled	NA	NA	NA	NA	NA	NA	64272	NA	NA	NA	NA	0	[Error: non-varying phenotype or genotype]	NA	NA	NA	0	Poisoning by antifungal antibiotics	injuries & poisonings
961	P_CORRFAC_EXTERNALIZING_scaled	NA	0.248193	0.153148	1.28171	0.105102	logistic	64315	43	64272	NA	NA	0		FALSE	FALSE	FALSE	0	Poisoning by other anti-infectives	injuries & poisonings
961.1	P_CORRFAC_EXTERNALIZING_scaled	NA	0.0570358	0.021403	1.05869	0.00770226	logistic	66578	2306	64272	NA	NA	0		TRUE	FALSE	TRUE	0	Poisoning/allergy of sulfonamides	injuries & poisonings
962	P_CORRFAC_EXTERNALIZING_scaled	NA	0.184655	0.118378	1.2028	0.118788	logistic	64348	76	64272	NA	NA	0		FALSE	FALSE	FALSE	0	Poisoning by hormones and synthetic substitutes	injuries & poisonings
962.1	P_CORRFAC_EXTERNALIZING_scaled	NA	NA	NA	NA	NA	logistic	64284	12	64272	NA	NA	0	[Error: < 20 cases or controls]	NA	NA	NA	0	Adrenal cortical steroids causing adverse effects in therapeutic use	injuries & poisonings
962.2	P_CORRFAC_EXTERNALIZING_scaled	NA	0.473056	0.171873	1.60489	0.00591679	logistic	64308	36	64272	NA	NA	0		TRUE	FALSE	TRUE	0	Insulins and antidiabetic agents causing adverse effects in therapeutic use	injuries & poisonings
962.3	P_CORRFAC_EXTERNALIZING_scaled	NA	0.114876	0.204942	1.12173	0.575118	logistic	64300	28	64272	NA	NA	0		FALSE	FALSE	FALSE	0	Hormones and synthetic substitutes causing adverse effects in therapeutic use	injuries & poisonings
963	P_CORRFAC_EXTERNALIZING_scaled	NA	0.169807	0.0492219	1.18508	0.000560958	logistic	64692	420	64272	NA	NA	0		TRUE	FALSE	TRUE	0	Poisoning by primarily systemic agents	injuries & poisonings
963.1	P_CORRFAC_EXTERNALIZING_scaled	NA	0.160311	0.0513087	1.17388	0.00178147	logistic	64658	386	64272	NA	NA	0		TRUE	FALSE	TRUE	0	Antineoplastic and immunosuppressive drugs causing adverse effects	injuries & poisonings
964	P_CORRFAC_EXTERNALIZING_scaled	NA	0.098719	0.0671714	1.10376	0.141654	logistic	64498	226	64272	NA	NA	0		FALSE	FALSE	FALSE	0	Poisoning by agents primarily affecting blood constituents	injuries & poisonings
964.1	P_CORRFAC_EXTERNALIZING_scaled	NA	0.118277	0.0690211	1.12556	0.0865962	logistic	64487	215	64272	NA	NA	0		FALSE	FALSE	FALSE	0	Anticoagulants causing adverse effects	injuries & poisonings
965	P_CORRFAC_EXTERNALIZING_scaled	NA	0.121745	0.029737	1.12947	4.23855e-05	logistic	65435	1163	64272	NA	NA	0		TRUE	FALSE	TRUE	0	Poisoning by analgesics, antipyretics, and antirheumatics	injuries & poisonings
965.1	P_CORRFAC_EXTERNALIZING_scaled	NA	0.100351	0.022592	1.10556	8.91703e-06	logistic	66318	2046	64272	NA	NA	0		TRUE	TRUE	TRUE	0	Opiates and related narcotics causing adverse effects in therapeutic use	injuries & poisonings
965.2	P_CORRFAC_EXTERNALIZING_scaled	NA	NA	NA	NA	NA	logistic	64275	3	64272	NA	NA	0	[Error: < 20 cases or controls]	NA	NA	NA	0	Antirheumatics causing adverse effects in therapeutic use	injuries & poisonings
965.3	P_CORRFAC_EXTERNALIZING_scaled	NA	0.529199	0.145387	1.69757	0.000272703	logistic	64320	48	64272	NA	NA	0		TRUE	FALSE	TRUE	0	Salicylates causing adverse effects in therapeutic use	injuries & poisonings
966	P_CORRFAC_EXTERNALIZING_scaled	NA	0.245284	0.108686	1.27798	0.0240196	logistic	64360	88	64272	NA	NA	0		TRUE	FALSE	FALSE	0	Poisoning by anticonvulsants and anti-Parkinsonism drugs	injuries & poisonings
967	P_CORRFAC_EXTERNALIZING_scaled	NA	0.0284387	0.0491725	1.02885	0.56303	logistic	64698	426	64272	NA	NA	0		FALSE	FALSE	FALSE	0	Adverse effects of sedatives or other central nervous system depressants and anesthetics	injuries & poisonings
969	P_CORRFAC_EXTERNALIZING_scaled	NA	0.0917444	0.0447812	1.09608	0.0404887	logistic	64792	520	64272	NA	NA	0		TRUE	FALSE	FALSE	0	Poisoning by psychotropic agents	injuries & poisonings
971	P_CORRFAC_EXTERNALIZING_scaled	NA	0.311314	0.163852	1.36522	0.0574371	logistic	64310	38	64272	NA	NA	0		FALSE	FALSE	FALSE	0	Poisoning by drugs primarily affecting the autonomic nervous system	injuries & poisonings
972	P_CORRFAC_EXTERNALIZING_scaled	NA	0.0378836	0.0633151	1.03861	0.549617	logistic	64528	256	64272	NA	NA	0		FALSE	FALSE	FALSE	0	Poisoning by agents primarily affecting the cardiovascular system	injuries & poisonings
972.1	P_CORRFAC_EXTERNALIZING_scaled	NA	NA	NA	NA	NA	logistic	64279	7	64272	NA	NA	0	[Error: < 20 cases or controls]	NA	NA	NA	0	Cardiac rhythm regulators causing adverse effects in therapeutic use	injuries & poisonings
972.2	P_CORRFAC_EXTERNALIZING_scaled	NA	NA	NA	NA	NA	logistic	64276	4	64272	NA	NA	0	[Error: < 20 cases or controls]	NA	NA	NA	0	Antilipemic and antiarteriosclerotic drugs causing adverse effects in therapeutic use	injuries & poisonings
972.6	P_CORRFAC_EXTERNALIZING_scaled	NA	0.152467	0.176293	1.1647	0.387123	logistic	64307	35	64272	NA	NA	0		FALSE	FALSE	FALSE	0	Antihypertensive agents causing adverse effects	injuries & poisonings
973	P_CORRFAC_EXTERNALIZING_scaled	NA	NA	NA	NA	NA	logistic	64276	4	64272	NA	NA	0	[Error: < 20 cases or controls]	NA	NA	NA	0	Poisoning by agents primarily affecting the gastrointestinal system	injuries & poisonings
974	P_CORRFAC_EXTERNALIZING_scaled	NA	NA	NA	NA	NA	logistic	64279	7	64272	NA	NA	0	[Error: < 20 cases or controls]	NA	NA	NA	0	Poisoning by water, mineral, and uric acid metabolism drugs	injuries & poisonings
975	P_CORRFAC_EXTERNALIZING_scaled	NA	NA	NA	NA	NA	logistic	64290	18	64272	NA	NA	0	[Error: < 20 cases or controls]	NA	NA	NA	0	Poisoning by agents primarily acting on the smooth and skeletal muscles and respiratory system	injuries & poisonings
976	P_CORRFAC_EXTERNALIZING_scaled	NA	NA	NA	NA	NA	logistic	64281	9	64272	NA	NA	0	[Error: < 20 cases or controls]	NA	NA	NA	0	Poisoning by agents primarily affecting skin & mucous membrane, ophthalmological, otorhinolaryngological, & dental drugs	injuries & poisonings
977	P_CORRFAC_EXTERNALIZING_scaled	NA	0.0782364	0.0117709	1.08138	2.99933e-11	logistic	72574	8302	64272	NA	NA	0		TRUE	TRUE	TRUE	0	Personal history of allergy to medicinal agents	injuries & poisonings
979	P_CORRFAC_EXTERNALIZING_scaled	NA	0.0652421	0.0159396	1.06742	4.25657e-05	logistic	68559	4287	64272	NA	NA	0		TRUE	FALSE	TRUE	0	Adverse drug events and drug allergies	injuries & poisonings
980	P_CORRFAC_EXTERNALIZING_scaled	NA	-0.0732555	0.0302818	0.929363	0.0155577	logistic	91427	1109	90318	NA	NA	0		TRUE	FALSE	TRUE	1	Encounter for long-term (current) use of antibiotics	infectious diseases
981	P_CORRFAC_EXTERNALIZING_scaled	NA	NA	NA	NA	NA	logistic	92110	7	92103	NA	NA	0	[Error: < 20 cases or controls]	NA	NA	NA	0	Toxic effect of (non-ethyl) alcohol and petroleum and other solvents	injuries & poisonings
983	P_CORRFAC_EXTERNALIZING_scaled	NA	-0.0969658	0.160965	0.907587	0.546905	logistic	92145	42	92103	NA	NA	0		FALSE	FALSE	FALSE	1	Toxic effect of corrosive aromatics, acids, and caustic alkalis	injuries & poisonings
984	P_CORRFAC_EXTERNALIZING_scaled	NA	NA	NA	NA	NA	logistic	92118	15	92103	NA	NA	0	[Error: < 20 cases or controls]	NA	NA	NA	0	Toxic effect of lead and its compounds (including fumes)	injuries & poisonings
985	P_CORRFAC_EXTERNALIZING_scaled	NA	0.0651131	0.0831571	1.06728	0.433619	logistic	92251	148	92103	NA	NA	0		FALSE	FALSE	FALSE	0	Toxic effect of other metals	injuries & poisonings
986	P_CORRFAC_EXTERNALIZING_scaled	NA	NA	NA	NA	NA	logistic	92121	18	92103	NA	NA	0	[Error: < 20 cases or controls]	NA	NA	NA	0	Toxic effect of carbon monoxide	injuries & poisonings
987	P_CORRFAC_EXTERNALIZING_scaled	NA	0.0186552	0.128676	1.01883	0.884728	logistic	92168	65	92103	NA	NA	0		FALSE	FALSE	FALSE	0	Toxic effect of other gases, fumes, or vapors	injuries & poisonings
988	P_CORRFAC_EXTERNALIZING_scaled	NA	NA	NA	NA	NA	logistic	92104	1	92103	NA	NA	0	[Error: < 20 cases or controls]	NA	NA	NA	0	Toxic effect of noxious substances eaten as food	injuries & poisonings
989	P_CORRFAC_EXTERNALIZING_scaled	NA	-0.289896	0.0872136	0.748341	0.000887427	logistic	92238	135	92103	NA	NA	0		TRUE	FALSE	TRUE	1	Toxic effect of other substances, chiefly nonmedicinal as to source	injuries & poisonings
990	P_CORRFAC_EXTERNALIZING_scaled	NA	-0.00183294	0.0189616	0.998169	0.922992	logistic	85987	2919	83068	NA	NA	0		FALSE	FALSE	FALSE	1	Effects radiation NOS	injuries & poisonings
994	P_CORRFAC_EXTERNALIZING_scaled	NA	0.0599029	0.0182895	1.06173	0.00105566	logistic	90586	3144	87442	NA	NA	0		TRUE	FALSE	TRUE	0	Sepsis and SIRS	injuries & poisonings
994.1	P_CORRFAC_EXTERNALIZING_scaled	NA	0.14222	0.0579319	1.15283	0.0140902	logistic	87746	304	87442	NA	NA	0		TRUE	FALSE	TRUE	0	Systemic inflammatory response syndrome (SIRS)	injuries & poisonings
994.2	P_CORRFAC_EXTERNALIZING_scaled	NA	0.0457571	0.0189154	1.04682	0.0155614	logistic	90377	2935	87442	NA	NA	0		TRUE	FALSE	TRUE	0	Sepsis	injuries & poisonings
994.21	P_CORRFAC_EXTERNALIZING_scaled	NA	0.048684	0.0315794	1.04989	0.123162	logistic	88471	1029	87442	NA	NA	0		FALSE	FALSE	FALSE	0	Septic shock	injuries & poisonings

### Sheet: Table 5. TDp
Table 5. Phewas results of the thought disorder polygenic index from the phenotypically informed model
phecode	predictor	adjustment	beta	SE	OR	p	type	n_total	n_cases	n_controls	HWE_p	allele_freq	n_no_snp	note	p.value	bonferroni	fdr	neg_sign	description	group
8	P_CORRFAC_THOUGHTDISORDER_scaled	NA	0.0917915	0.0158566	1.09614	7.08691e-09	logistic	90424	4400	86024	NA	NA	0		TRUE	TRUE	TRUE	0	Intestinal infection	infectious diseases
8.5	P_CORRFAC_THOUGHTDISORDER_scaled	NA	0.0842889	0.0247681	1.08794	0.000666199	logistic	87769	1745	86024	NA	NA	0		TRUE	FALSE	TRUE	0	Bacterial enteritis	infectious diseases
8.51	P_CORRFAC_THOUGHTDISORDER_scaled	NA	NA	NA	NA	NA	logistic	86039	15	86024	NA	NA	0	[Error: < 20 cases or controls]	NA	NA	NA	0	Intestinal e.coli	infectious diseases
8.52	P_CORRFAC_THOUGHTDISORDER_scaled	NA	0.0817278	0.0296195	1.08516	0.00579333	logistic	87237	1213	86024	NA	NA	0		TRUE	FALSE	TRUE	0	Intestinal infection due to C. difficile	infectious diseases
8.6	P_CORRFAC_THOUGHTDISORDER_scaled	NA	0.163262	0.041516	1.17735	8.40647e-05	logistic	86633	609	86024	NA	NA	0		TRUE	FALSE	TRUE	0	Viral Enteritis	infectious diseases
8.7	P_CORRFAC_THOUGHTDISORDER_scaled	NA	-0.503041	0.135281	0.604689	0.000200425	logistic	86085	61	86024	NA	NA	0		TRUE	FALSE	TRUE	1	Intestinal infection due to protozoa	infectious diseases
10	P_CORRFAC_THOUGHTDISORDER_scaled	NA	0.084074	0.0549069	1.08771	0.125718	logistic	77372	357	77015	NA	NA	0		FALSE	FALSE	FALSE	0	Tuberculosis	infectious diseases
31	P_CORRFAC_THOUGHTDISORDER_scaled	NA	0.0461456	0.0579931	1.04723	0.426201	logistic	77339	324	77015	NA	NA	0		FALSE	FALSE	FALSE	0	Diseases due to other mycobacteria	infectious diseases
31.1	P_CORRFAC_THOUGHTDISORDER_scaled	NA	NA	NA	NA	NA	logistic	77021	6	77015	NA	NA	0	[Error: < 20 cases or controls]	NA	NA	NA	0	Leprosy	infectious diseases
38	P_CORRFAC_THOUGHTDISORDER_scaled	NA	0.0558001	0.0148921	1.05739	0.000178983	logistic	82186	5171	77015	NA	NA	0		TRUE	FALSE	TRUE	0	Septicemia	infectious diseases
38.1	P_CORRFAC_THOUGHTDISORDER_scaled	NA	-0.0365873	0.0452263	0.964074	0.418525	logistic	77538	523	77015	NA	NA	0		FALSE	FALSE	FALSE	1	Gram negative septicemia	infectious diseases
38.2	P_CORRFAC_THOUGHTDISORDER_scaled	NA	-0.0115287	0.0579378	0.988537	0.842275	logistic	77334	319	77015	NA	NA	0		FALSE	FALSE	FALSE	1	Gram positive septicemia	infectious diseases
38.3	P_CORRFAC_THOUGHTDISORDER_scaled	NA	0.0148879	0.0186163	1.015	0.423868	logistic	80226	3211	77015	NA	NA	0		FALSE	FALSE	FALSE	0	Bacteremia	infectious diseases
41	P_CORRFAC_THOUGHTDISORDER_scaled	NA	0.0663636	0.0131553	1.06862	4.5436e-07	logistic	83649	6634	77015	NA	NA	0		TRUE	TRUE	TRUE	0	Bacterial infection NOS	infectious diseases
41.1	P_CORRFAC_THOUGHTDISORDER_scaled	NA	0.148516	0.020727	1.16011	7.75965e-13	logistic	79541	2526	77015	NA	NA	0		TRUE	TRUE	TRUE	0	Staphylococcus infections	infectious diseases
41.11	P_CORRFAC_THOUGHTDISORDER_scaled	NA	0.13406	0.0310276	1.14346	1.55566e-05	logistic	78122	1107	77015	NA	NA	0		TRUE	TRUE	TRUE	0	Methicillin sensitive Staphylococcus aureus	infectious diseases
41.12	P_CORRFAC_THOUGHTDISORDER_scaled	NA	0.151268	0.0290158	1.16331	1.85497e-07	logistic	78277	1262	77015	NA	NA	0		TRUE	TRUE	TRUE	0	Methicillin resistant Staphylococcus aureus	infectious diseases
41.2	P_CORRFAC_THOUGHTDISORDER_scaled	NA	0.000482034	0.0283309	1.00048	0.986425	logistic	78346	1331	77015	NA	NA	0		FALSE	FALSE	FALSE	0	Streptococcus infection	infectious diseases
41.21	P_CORRFAC_THOUGHTDISORDER_scaled	NA	-0.407836	0.0894212	0.665088	5.09493e-06	logistic	77149	134	77015	NA	NA	0		TRUE	TRUE	TRUE	1	Rheumatic fever / chorea	infectious diseases
41.4	P_CORRFAC_THOUGHTDISORDER_scaled	NA	0.0789968	0.0426834	1.0822	0.0642037	logistic	77601	586	77015	NA	NA	0		FALSE	FALSE	FALSE	0	E. coli	infectious diseases
41.8	P_CORRFAC_THOUGHTDISORDER_scaled	NA	0.0705417	0.0415478	1.07309	0.0895369	logistic	77635	620	77015	NA	NA	0		FALSE	FALSE	FALSE	0	H. pylori	infectious diseases
41.9	P_CORRFAC_THOUGHTDISORDER_scaled	NA	-0.00284949	0.0464834	0.997155	0.951119	logistic	77503	488	77015	NA	NA	0		FALSE	FALSE	FALSE	1	Infection with drug-resistant microorganisms	infectious diseases
53	P_CORRFAC_THOUGHTDISORDER_scaled	NA	0.109016	0.0171451	1.11518	2.0377e-10	logistic	65864	3871	61993	NA	NA	0		TRUE	TRUE	TRUE	0	Herpes zoster	infectious diseases
53.1	P_CORRFAC_THOUGHTDISORDER_scaled	NA	0.0740671	0.0404156	1.07688	0.0668562	logistic	62655	662	61993	NA	NA	0		FALSE	FALSE	FALSE	0	Herpes zoster with nervous system complications	infectious diseases
54	P_CORRFAC_THOUGHTDISORDER_scaled	NA	0.102137	0.0170574	1.10754	2.1264e-09	logistic	65851	3858	61993	NA	NA	0		TRUE	TRUE	TRUE	0	Herpes simplex	infectious diseases
70	P_CORRFAC_THOUGHTDISORDER_scaled	NA	0.270295	0.0214082	1.31035	1.52195e-36	logistic	64355	2362	61993	NA	NA	0		TRUE	TRUE	TRUE	0	Viral hepatitis	infectious diseases
70.1	P_CORRFAC_THOUGHTDISORDER_scaled	NA	0.129304	0.0933831	1.13804	0.166157	logistic	62113	120	61993	NA	NA	0		FALSE	FALSE	FALSE	0	Viral hepatitis A	infectious diseases
70.2	P_CORRFAC_THOUGHTDISORDER_scaled	NA	0.175601	0.0513679	1.19196	0.000629678	logistic	62395	402	61993	NA	NA	0		TRUE	FALSE	TRUE	0	Viral hepatitis B	infectious diseases
70.3	P_CORRFAC_THOUGHTDISORDER_scaled	NA	0.344449	0.0235814	1.41121	2.5417e-48	logistic	63924	1931	61993	NA	NA	0		TRUE	TRUE	TRUE	0	Viral hepatitis C	infectious diseases
70.4	P_CORRFAC_THOUGHTDISORDER_scaled	NA	0.217867	0.0445615	1.24342	1.0129e-06	logistic	62525	532	61993	NA	NA	0		TRUE	TRUE	TRUE	0	Chronic hepatitis	infectious diseases
70.9	P_CORRFAC_THOUGHTDISORDER_scaled	NA	0.127913	0.0207442	1.13645	6.99472e-10	logistic	64540	2547	61993	NA	NA	0		TRUE	TRUE	TRUE	0	Hepatitis NOS	infectious diseases
71	P_CORRFAC_THOUGHTDISORDER_scaled	NA	0.116573	0.0479173	1.12364	0.0149828	logistic	62451	458	61993	NA	NA	0		TRUE	FALSE	TRUE	0	Human immunodeficiency virus [HIV] disease	infectious diseases
71.1	P_CORRFAC_THOUGHTDISORDER_scaled	NA	0.0945977	0.0497331	1.09922	0.0571573	logistic	62419	426	61993	NA	NA	0		FALSE	FALSE	FALSE	0	HIV infection, symptomatic	infectious diseases
78	P_CORRFAC_THOUGHTDISORDER_scaled	NA	0.0867133	0.011624	1.09058	8.66112e-14	logistic	70895	8902	61993	NA	NA	0		TRUE	TRUE	TRUE	0	Viral warts & HPV	infectious diseases
79	P_CORRFAC_THOUGHTDISORDER_scaled	NA	0.114742	0.01299	1.12158	1.01825e-18	logistic	68876	6883	61993	NA	NA	0		TRUE	TRUE	TRUE	0	Viral infection	infectious diseases
79.1	P_CORRFAC_THOUGHTDISORDER_scaled	NA	0.145853	0.0850372	1.15703	0.0863138	logistic	62138	145	61993	NA	NA	0		FALSE	FALSE	FALSE	0	Varicella infection	infectious diseases
79.2	P_CORRFAC_THOUGHTDISORDER_scaled	NA	0.20637	0.0505908	1.22921	4.51884e-05	logistic	62398	405	61993	NA	NA	0		TRUE	FALSE	TRUE	0	Infectious mononucleosis	infectious diseases
79.9	P_CORRFAC_THOUGHTDISORDER_scaled	NA	0.139835	0.0235118	1.15008	2.72362e-09	logistic	63929	1936	61993	NA	NA	0		TRUE	TRUE	TRUE	0	Viremia, NOS	infectious diseases
80	P_CORRFAC_THOUGHTDISORDER_scaled	NA	0.0931964	0.0244677	1.09768	0.000139551	logistic	89993	1796	88197	NA	NA	0		TRUE	FALSE	TRUE	0	Postoperative infection	infectious diseases
81	P_CORRFAC_THOUGHTDISORDER_scaled	NA	-0.0545857	0.0290143	0.946877	0.0599256	logistic	89479	1282	88197	NA	NA	0		FALSE	FALSE	FALSE	1	Infection/inflammation of internal prosthetic device; implant; and graft	infectious diseases
81.1	P_CORRFAC_THOUGHTDISORDER_scaled	NA	-0.579853	0.0829435	0.559981	2.73062e-12	logistic	88357	160	88197	NA	NA	0		TRUE	TRUE	TRUE	1	Graft-versus-host disease	infectious diseases
81.11	P_CORRFAC_THOUGHTDISORDER_scaled	NA	-0.44236	0.176052	0.642518	0.0119822	logistic	88233	36	88197	NA	NA	0		TRUE	FALSE	TRUE	1	Acute graft-versus-host disease	infectious diseases
81.12	P_CORRFAC_THOUGHTDISORDER_scaled	NA	-0.473434	0.0977343	0.622859	1.2719e-06	logistic	88311	114	88197	NA	NA	0		TRUE	TRUE	TRUE	1	Chronic graft-versus-host disease	infectious diseases
90	P_CORRFAC_THOUGHTDISORDER_scaled	NA	0.0206075	0.0346745	1.02082	0.552304	logistic	92207	867	91340	NA	NA	0		FALSE	FALSE	FALSE	0	Sexually transmitted infections (not HIV or hepatitis)	infectious diseases
90.2	P_CORRFAC_THOUGHTDISORDER_scaled	NA	0.277664	0.0924323	1.32004	0.00266483	logistic	91457	117	91340	NA	NA	0		TRUE	FALSE	TRUE	0	Gonococcal infections	infectious diseases
90.3	P_CORRFAC_THOUGHTDISORDER_scaled	NA	0.557453	0.207183	1.74622	0.00713153	logistic	91366	26	91340	NA	NA	0		TRUE	FALSE	TRUE	0	Venereal diseases due to Chlamydia trachomatis	infectious diseases
110	P_CORRFAC_THOUGHTDISORDER_scaled	NA	0.0777156	0.0109742	1.08082	1.42462e-12	logistic	83020	10060	72960	NA	NA	0		TRUE	TRUE	TRUE	0	Dermatophytosis / Dermatomycosis	infectious diseases
110.1	P_CORRFAC_THOUGHTDISORDER_scaled	NA	0.0766221	0.011566	1.07963	3.4774e-11	logistic	81966	9006	72960	NA	NA	0		TRUE	TRUE	TRUE	0	Dermatophytosis	infectious diseases
110.11	P_CORRFAC_THOUGHTDISORDER_scaled	NA	0.0589723	0.0144838	1.06075	4.66917e-05	logistic	78494	5534	72960	NA	NA	0		TRUE	FALSE	TRUE	0	Dermatophytosis of nail	infectious diseases
110.12	P_CORRFAC_THOUGHTDISORDER_scaled	NA	0.0846321	0.0176225	1.08832	1.5669e-06	logistic	76568	3608	72960	NA	NA	0		TRUE	TRUE	TRUE	0	Althete's foot	infectious diseases
110.13	P_CORRFAC_THOUGHTDISORDER_scaled	NA	0.109916	0.0250618	1.11618	1.15569e-05	logistic	74685	1725	72960	NA	NA	0		TRUE	TRUE	TRUE	0	Dermatophytosis of the body	infectious diseases
110.2	P_CORRFAC_THOUGHTDISORDER_scaled	NA	0.08053	0.0277714	1.08386	0.00373466	logistic	74342	1382	72960	NA	NA	0		TRUE	FALSE	TRUE	0	Dermatomycoses	infectious diseases
112	P_CORRFAC_THOUGHTDISORDER_scaled	NA	0.0931422	0.0152493	1.09762	1.00901e-09	logistic	77855	4895	72960	NA	NA	0		TRUE	TRUE	TRUE	0	Candidiasis	infectious diseases
112.3	P_CORRFAC_THOUGHTDISORDER_scaled	NA	0.0985205	0.0353669	1.10354	0.00534177	logistic	73819	859	72960	NA	NA	0		TRUE	FALSE	TRUE	0	Candidiasis of skin and nails	infectious diseases
117	P_CORRFAC_THOUGHTDISORDER_scaled	NA	-0.0296447	0.0333357	0.97079	0.373854	logistic	73930	970	72960	NA	NA	0		FALSE	FALSE	FALSE	1	Mycoses	infectious diseases
117.1	P_CORRFAC_THOUGHTDISORDER_scaled	NA	-0.0403551	0.13084	0.960448	0.757754	logistic	73021	61	72960	NA	NA	0		FALSE	FALSE	FALSE	1	Histoplasmosis	infectious diseases
117.2	P_CORRFAC_THOUGHTDISORDER_scaled	NA	-0.369897	0.231996	0.690806	0.110844	logistic	72982	22	72960	NA	NA	0		FALSE	FALSE	FALSE	1	Coccidioidomycosis	infectious diseases
117.3	P_CORRFAC_THOUGHTDISORDER_scaled	NA	NA	NA	NA	NA	logistic	72967	7	72960	NA	NA	0	[Error: < 20 cases or controls]	NA	NA	NA	0	Blastomycotic infection	infectious diseases
117.4	P_CORRFAC_THOUGHTDISORDER_scaled	NA	0.0232456	0.0517985	1.02352	0.653598	logistic	73359	399	72960	NA	NA	0		FALSE	FALSE	FALSE	0	Aspergillosis	infectious diseases
130	P_CORRFAC_THOUGHTDISORDER_scaled	NA	-0.0240669	0.0234988	0.97622	0.305753	logistic	84447	1958	82489	NA	NA	0		FALSE	FALSE	FALSE	1	Spirochetal infection	infectious diseases
130.1	P_CORRFAC_THOUGHTDISORDER_scaled	NA	-0.0129888	0.0240419	0.987095	0.589021	logistic	84360	1871	82489	NA	NA	0		FALSE	FALSE	FALSE	1	Lyme disease	infectious diseases
131	P_CORRFAC_THOUGHTDISORDER_scaled	NA	-0.0655298	0.167683	0.936571	0.695949	logistic	82526	37	82489	NA	NA	0		FALSE	FALSE	FALSE	1	Protozoan infection	infectious diseases
132	P_CORRFAC_THOUGHTDISORDER_scaled	NA	0.176236	0.0556241	1.19272	0.00153316	logistic	82830	341	82489	NA	NA	0		TRUE	FALSE	TRUE	0	Infestation (lice, mites)	infectious diseases
132.1	P_CORRFAC_THOUGHTDISORDER_scaled	NA	0.217689	0.116772	1.2432	0.0622902	logistic	82567	78	82489	NA	NA	0		FALSE	FALSE	FALSE	0	Pediculosis and phthirus infestation	infectious diseases
133	P_CORRFAC_THOUGHTDISORDER_scaled	NA	-0.0115908	0.0655393	0.988476	0.859624	logistic	82736	247	82489	NA	NA	0		FALSE	FALSE	FALSE	1	Arthropod-borne diseases	infectious diseases
134	P_CORRFAC_THOUGHTDISORDER_scaled	NA	-0.0998689	0.0819201	0.904956	0.222806	logistic	82646	157	82489	NA	NA	0		FALSE	FALSE	FALSE	1	Helminthiases	infectious diseases
134.1	P_CORRFAC_THOUGHTDISORDER_scaled	NA	-0.161402	0.103075	0.85095	0.11738	logistic	82588	99	82489	NA	NA	0		FALSE	FALSE	FALSE	1	Intestinal helminthiases	infectious diseases
136	P_CORRFAC_THOUGHTDISORDER_scaled	NA	0.0293925	0.015983	1.02983	0.0659179	logistic	86812	4323	82489	NA	NA	0		FALSE	FALSE	FALSE	0	Other infectious and parasitic diseases	infectious diseases
145	P_CORRFAC_THOUGHTDISORDER_scaled	NA	-0.0384813	0.0390114	0.96225	0.323932	logistic	90692	706	89986	NA	NA	0		FALSE	FALSE	FALSE	1	Cancer of mouth	neoplasms
145.1	P_CORRFAC_THOUGHTDISORDER_scaled	NA	NA	NA	NA	NA	logistic	90004	18	89986	NA	NA	0	[Error: < 20 cases or controls]	NA	NA	NA	0	Cancer of lip	neoplasms
145.2	P_CORRFAC_THOUGHTDISORDER_scaled	NA	-0.122786	0.0572994	0.884453	0.0321222	logistic	90311	325	89986	NA	NA	0		TRUE	FALSE	FALSE	1	Cancer of tongue	neoplasms
145.3	P_CORRFAC_THOUGHTDISORDER_scaled	NA	-0.141847	0.0723295	0.867754	0.0498646	logistic	90188	202	89986	NA	NA	0		TRUE	FALSE	FALSE	1	Cancer of major salivary glands	neoplasms
145.4	P_CORRFAC_THOUGHTDISORDER_scaled	NA	-0.682025	0.237898	0.505592	0.00414536	logistic	90006	20	89986	NA	NA	0		TRUE	FALSE	TRUE	1	Cancer of the gums	neoplasms
145.5	P_CORRFAC_THOUGHTDISORDER_scaled	NA	-0.569837	0.153312	0.565618	0.000201729	logistic	90033	47	89986	NA	NA	0		TRUE	FALSE	TRUE	1	Cancer of the mouth floor	neoplasms
149	P_CORRFAC_THOUGHTDISORDER_scaled	NA	0.0116987	0.0373159	1.01177	0.753897	logistic	90759	773	89986	NA	NA	0		FALSE	FALSE	FALSE	0	Cancer of larynx, pharynx, nasal cavities	neoplasms
149.1	P_CORRFAC_THOUGHTDISORDER_scaled	NA	0.113763	0.0619276	1.12049	0.0662047	logistic	90265	279	89986	NA	NA	0		FALSE	FALSE	FALSE	0	Cancer of oropharynx	neoplasms
149.2	P_CORRFAC_THOUGHTDISORDER_scaled	NA	-0.249056	0.129753	0.779537	0.0549263	logistic	90050	64	89986	NA	NA	0		FALSE	FALSE	FALSE	1	Cancer of nasopharynx	neoplasms
149.3	P_CORRFAC_THOUGHTDISORDER_scaled	NA	-0.258807	0.171429	0.771972	0.131119	logistic	90023	37	89986	NA	NA	0		FALSE	FALSE	FALSE	1	Cancer of hypopharynx	neoplasms
149.4	P_CORRFAC_THOUGHTDISORDER_scaled	NA	-0.0955857	0.0679099	0.90884	0.159268	logistic	90221	235	89986	NA	NA	0		FALSE	FALSE	FALSE	1	Cancer of larynx	neoplasms
149.5	P_CORRFAC_THOUGHTDISORDER_scaled	NA	-0.0322134	0.0549079	0.9683	0.557419	logistic	90340	354	89986	NA	NA	0		FALSE	FALSE	FALSE	1	Hx of malignant neoplasm of oral cavity and pharynx	neoplasms
149.9	P_CORRFAC_THOUGHTDISORDER_scaled	NA	0.0718677	0.100852	1.07451	0.476091	logistic	90091	105	89986	NA	NA	0		FALSE	FALSE	FALSE	0	Cancer of of nasal cavities	neoplasms
150	P_CORRFAC_THOUGHTDISORDER_scaled	NA	0.0108379	0.0425415	1.0109	0.798908	logistic	80642	596	80046	NA	NA	0		FALSE	FALSE	FALSE	0	Cancer of esophagus	neoplasms
151	P_CORRFAC_THOUGHTDISORDER_scaled	NA	0.148164	0.0484358	1.1597	0.0022209	logistic	80502	456	80046	NA	NA	0		TRUE	FALSE	TRUE	0	Cancer of stomach	neoplasms
153	P_CORRFAC_THOUGHTDISORDER_scaled	NA	0.0359065	0.0220691	1.03656	0.103738	logistic	65130	2306	62824	NA	NA	0		FALSE	FALSE	FALSE	0	Colorectal cancer	neoplasms
153.2	P_CORRFAC_THOUGHTDISORDER_scaled	NA	0.0535134	0.0245304	1.05497	0.0291451	logistic	64682	1858	62824	NA	NA	0		TRUE	FALSE	FALSE	0	Colon cancer	neoplasms
153.3	P_CORRFAC_THOUGHTDISORDER_scaled	NA	0.0130308	0.0288452	1.01312	0.65145	logistic	64124	1300	62824	NA	NA	0		FALSE	FALSE	FALSE	0	Malignant neoplasm of rectum, rectosigmoid junction, and anus	neoplasms
155	P_CORRFAC_THOUGHTDISORDER_scaled	NA	0.0992313	0.0400666	1.10432	0.0132619	logistic	80713	667	80046	NA	NA	0		TRUE	FALSE	TRUE	0	Cancer of liver and intrahepatic bile duct	neoplasms
155.1	P_CORRFAC_THOUGHTDISORDER_scaled	NA	0.0818932	0.0447864	1.08534	0.0674705	logistic	80574	528	80046	NA	NA	0		FALSE	FALSE	FALSE	0	Malignant neoplasm of liver, primary	neoplasms
157	P_CORRFAC_THOUGHTDISORDER_scaled	NA	0.116799	0.0365568	1.12389	0.00139835	logistic	80867	821	80046	NA	NA	0		TRUE	FALSE	TRUE	0	Pancreatic cancer	neoplasms
158	P_CORRFAC_THOUGHTDISORDER_scaled	NA	0.0417513	0.0215614	1.04264	0.0528199	logistic	82446	2400	80046	NA	NA	0		FALSE	FALSE	FALSE	0	Neoplasm of unspecified nature of digestive system	neoplasms
159	P_CORRFAC_THOUGHTDISORDER_scaled	NA	0.102664	0.0285586	1.10812	0.000324567	logistic	81393	1347	80046	NA	NA	0		TRUE	FALSE	TRUE	0	Malignant neoplasm of other and ill-defined sites within the digestive organs and peritoneum	neoplasms
159.2	P_CORRFAC_THOUGHTDISORDER_scaled	NA	0.066151	0.0685755	1.06839	0.334723	logistic	80273	227	80046	NA	NA	0		FALSE	FALSE	FALSE	0	Malignant neoplasm of small intestine, including duodenum	neoplasms
159.3	P_CORRFAC_THOUGHTDISORDER_scaled	NA	0.138725	0.075502	1.14881	0.0661547	logistic	80233	187	80046	NA	NA	0		FALSE	FALSE	FALSE	0	Malignant neoplasm of gallbladder and extrahepatic bile ducts	neoplasms
159.4	P_CORRFAC_THOUGHTDISORDER_scaled	NA	-0.056686	0.0704559	0.944891	0.421074	logistic	80262	216	80046	NA	NA	0		FALSE	FALSE	FALSE	1	Malignant neoplasm of retroperitoneum and peritoneum	neoplasms
164	P_CORRFAC_THOUGHTDISORDER_scaled	NA	0.410119	0.0680438	1.507	1.66739e-09	logistic	88915	227	88688	NA	NA	0		TRUE	TRUE	TRUE	0	Cancer of intrathoracic organs	neoplasms
165	P_CORRFAC_THOUGHTDISORDER_scaled	NA	0.0673443	0.0190411	1.06966	0.000405026	logistic	91802	3114	88688	NA	NA	0		TRUE	FALSE	TRUE	0	Cancer within the respiratory system	neoplasms
165.1	P_CORRFAC_THOUGHTDISORDER_scaled	NA	0.0666746	0.0193877	1.06895	0.000583833	logistic	91691	3003	88688	NA	NA	0		TRUE	FALSE	TRUE	0	Cancer of bronchus; lung	neoplasms
170	P_CORRFAC_THOUGHTDISORDER_scaled	NA	-0.0521435	0.0267806	0.949193	0.0515274	logistic	92110	1495	90615	NA	NA	0		FALSE	FALSE	FALSE	1	Cancer of bone and connective tissue	neoplasms
170.1	P_CORRFAC_THOUGHTDISORDER_scaled	NA	-0.119918	0.0379104	0.886993	0.00156047	logistic	91354	739	90615	NA	NA	0		TRUE	FALSE	TRUE	1	Bone cancer	neoplasms
170.2	P_CORRFAC_THOUGHTDISORDER_scaled	NA	-0.0672144	0.0310085	0.934995	0.0301879	logistic	91724	1109	90615	NA	NA	0		TRUE	FALSE	FALSE	1	Cancer of connective tissue	neoplasms
172	P_CORRFAC_THOUGHTDISORDER_scaled	NA	0.0026932	0.0102016	1.0027	0.791782	logistic	83488	14537	68951	NA	NA	0		FALSE	FALSE	FALSE	0	Skin cancer	neoplasms
172.1	P_CORRFAC_THOUGHTDISORDER_scaled	NA	0.0190524	0.0187837	1.01924	0.310438	logistic	72300	3349	68951	NA	NA	0		FALSE	FALSE	FALSE	0	Melanomas of skin, dx or hx	neoplasms
172.11	P_CORRFAC_THOUGHTDISORDER_scaled	NA	0.0246339	0.0206014	1.02494	0.231799	logistic	71686	2735	68951	NA	NA	0		FALSE	FALSE	FALSE	0	Melanomas of skin	neoplasms
172.2	P_CORRFAC_THOUGHTDISORDER_scaled	NA	-0.00365144	0.0106829	0.996355	0.7325	logistic	81964	13013	68951	NA	NA	0		FALSE	FALSE	FALSE	1	Other non-epithelial cancer of skin	neoplasms
172.21	P_CORRFAC_THOUGHTDISORDER_scaled	NA	-0.00312876	0.0137529	0.996876	0.820036	logistic	75889	6938	68951	NA	NA	0		FALSE	FALSE	FALSE	1	Basal cell carcinoma	neoplasms
172.22	P_CORRFAC_THOUGHTDISORDER_scaled	NA	-0.00876962	0.018372	0.991269	0.633123	logistic	72755	3804	68951	NA	NA	0		FALSE	FALSE	FALSE	1	Squamous cell carcinoma	neoplasms
172.3	P_CORRFAC_THOUGHTDISORDER_scaled	NA	0.0755228	0.0209577	1.07845	0.000313865	logistic	71761	2810	68951	NA	NA	0		TRUE	FALSE	TRUE	0	Carcinoma in situ of skin	neoplasms
173	P_CORRFAC_THOUGHTDISORDER_scaled	NA	0.0017458	0.0100711	1.00175	0.862378	logistic	81999	13048	68951	NA	NA	0		FALSE	FALSE	FALSE	0	Neoplasm of uncertain behavior of skin	neoplasms
174	P_CORRFAC_THOUGHTDISORDER_scaled	NA	-0.0313746	0.015578	0.969112	0.0440058	logistic	81146	5359	75787	NA	NA	0		TRUE	FALSE	FALSE	1	Breast cancer	neoplasms
174.1	P_CORRFAC_THOUGHTDISORDER_scaled	NA	-0.0353548	0.0158886	0.965263	0.02607	logistic	80912	5125	75787	NA	NA	0		TRUE	FALSE	TRUE	1	Breast cancer [female]	neoplasms
174.11	P_CORRFAC_THOUGHTDISORDER_scaled	NA	-0.030385	0.0160275	0.970072	0.0579864	logistic	80806	5019	75787	NA	NA	0		FALSE	FALSE	FALSE	1	Malignant neoplasm of female breast	neoplasms
174.2	P_CORRFAC_THOUGHTDISORDER_scaled	NA	-0.32862	0.111981	0.719916	0.00333974	logistic	75871	84	75787	NA	NA	0		TRUE	FALSE	TRUE	1	Breast cancer [male]	neoplasms
174.3	P_CORRFAC_THOUGHTDISORDER_scaled	NA	0.0531073	0.0415512	1.05454	0.201208	logistic	76423	636	75787	NA	NA	0		FALSE	FALSE	FALSE	0	Neoplasm of uncertain behavior of breast	neoplasms
175	P_CORRFAC_THOUGHTDISORDER_scaled	NA	-0.035343	0.0219153	0.965274	0.106808	logistic	71731	2386	69345	NA	NA	0		FALSE	FALSE	FALSE	1	Acquired absence of breast	neoplasms
180	P_CORRFAC_THOUGHTDISORDER_scaled	NA	0.0759379	0.0192476	1.0789	7.96926e-05	logistic	76830	3110	73720	NA	NA	0		TRUE	FALSE	TRUE	0	Cervical cancer and dysplasia	neoplasms
180.1	P_CORRFAC_THOUGHTDISORDER_scaled	NA	0.00875032	0.0493965	1.00879	0.859395	logistic	74163	443	73720	NA	NA	0		FALSE	FALSE	FALSE	0	Cervical cancer	neoplasms
180.3	P_CORRFAC_THOUGHTDISORDER_scaled	NA	0.0880804	0.0201802	1.09208	1.27297e-05	logistic	76532	2812	73720	NA	NA	0		TRUE	TRUE	TRUE	0	Cervical intraepithelial neoplasia [CIN] [Cervical dysplasia]	neoplasms
182	P_CORRFAC_THOUGHTDISORDER_scaled	NA	-0.0991957	0.0344464	0.905566	0.0039804	logistic	77133	933	76200	NA	NA	0		TRUE	FALSE	TRUE	1	Malignant neoplasm of uterus	neoplasms
184	P_CORRFAC_THOUGHTDISORDER_scaled	NA	-0.0210896	0.0299631	0.979131	0.481525	logistic	81075	1243	79832	NA	NA	0		FALSE	FALSE	FALSE	1	Cancer of other female genital organs	neoplasms
184.1	P_CORRFAC_THOUGHTDISORDER_scaled	NA	-0.0191682	0.0339859	0.981014	0.572751	logistic	80793	961	79832	NA	NA	0		FALSE	FALSE	FALSE	1	Malignant neoplasm of ovary and other uterine adnexa	neoplasms
184.11	P_CORRFAC_THOUGHTDISORDER_scaled	NA	-0.019285	0.0378184	0.9809	0.610096	logistic	80609	777	79832	NA	NA	0		FALSE	FALSE	FALSE	1	Malignant neoplasm of ovary	neoplasms
184.2	P_CORRFAC_THOUGHTDISORDER_scaled	NA	0.0600684	0.057069	1.06191	0.292544	logistic	80168	336	79832	NA	NA	0		FALSE	FALSE	FALSE	0	Cancer of other female genital organs (excluding uterus and ovary)	neoplasms
185	P_CORRFAC_THOUGHTDISORDER_scaled	NA	-0.00318346	0.0188143	0.996822	0.865636	logistic	79585	4905	74680	NA	NA	0		FALSE	FALSE	FALSE	1	Cancer of prostate	neoplasms
187	P_CORRFAC_THOUGHTDISORDER_scaled	NA	-0.000629677	0.0447697	0.999371	0.988778	logistic	87075	521	86554	NA	NA	0		FALSE	FALSE	FALSE	1	Cancer of other male genital organs	neoplasms
187.1	P_CORRFAC_THOUGHTDISORDER_scaled	NA	0.0419323	0.0915897	1.04282	0.647076	logistic	86684	130	86554	NA	NA	0		FALSE	FALSE	FALSE	0	Malignant neoplasm of unspecified male genital organ	neoplasms
187.2	P_CORRFAC_THOUGHTDISORDER_scaled	NA	-0.0657371	0.056066	0.936377	0.240998	logistic	86871	317	86554	NA	NA	0		FALSE	FALSE	FALSE	1	Malignant neoplasm of testis	neoplasms
187.8	P_CORRFAC_THOUGHTDISORDER_scaled	NA	0.0837419	0.108422	1.08735	0.439896	logistic	86647	93	86554	NA	NA	0		FALSE	FALSE	FALSE	0	Neoplasm of uncertain behavior of male genital organs	neoplasms
189	P_CORRFAC_THOUGHTDISORDER_scaled	NA	0.00106667	0.0184634	1.00107	0.95393	logistic	92058	3377	88681	NA	NA	0		FALSE	FALSE	FALSE	0	Cancer of urinary organs (incl. kidney and bladder)	neoplasms
189.1	P_CORRFAC_THOUGHTDISORDER_scaled	NA	-0.00955401	0.025022	0.990491	0.702592	logistic	90442	1761	88681	NA	NA	0		FALSE	FALSE	FALSE	1	Cancer of kidney and renal pelvis	neoplasms
189.11	P_CORRFAC_THOUGHTDISORDER_scaled	NA	-0.0248372	0.0263017	0.975469	0.345007	logistic	90271	1590	88681	NA	NA	0		FALSE	FALSE	FALSE	1	Malignant neoplasm of kidney, except pelvis	neoplasms
189.12	P_CORRFAC_THOUGHTDISORDER_scaled	NA	0.00758637	0.0570642	1.00762	0.894237	logistic	89017	336	88681	NA	NA	0		FALSE	FALSE	FALSE	0	Malignant neoplasm of renal pelvis	neoplasms
189.2	P_CORRFAC_THOUGHTDISORDER_scaled	NA	0.0160469	0.0250445	1.01618	0.521693	logistic	90494	1813	88681	NA	NA	0		FALSE	FALSE	FALSE	0	Cancer of bladder	neoplasms
189.21	P_CORRFAC_THOUGHTDISORDER_scaled	NA	0.0135055	0.0254375	1.0136	0.595469	logistic	90437	1756	88681	NA	NA	0		FALSE	FALSE	FALSE	0	Malignant neoplasm of bladder	neoplasms
189.4	P_CORRFAC_THOUGHTDISORDER_scaled	NA	0.124101	0.0411688	1.13213	0.00257444	logistic	89344	663	88681	NA	NA	0		TRUE	FALSE	TRUE	0	Malignant neoplasm of other urinary organs	neoplasms
190	P_CORRFAC_THOUGHTDISORDER_scaled	NA	-0.150481	0.0802236	0.860294	0.0606862	logistic	87465	166	87299	NA	NA	0		FALSE	FALSE	FALSE	1	Cancer of eye	neoplasms
191	P_CORRFAC_THOUGHTDISORDER_scaled	NA	0.0307952	0.023263	1.03127	0.185574	logistic	89291	1992	87299	NA	NA	0		FALSE	FALSE	FALSE	0	Manlignant and unknown neoplasms of brain and nervous system	neoplasms
191.1	P_CORRFAC_THOUGHTDISORDER_scaled	NA	0.000550567	0.0283944	1.00055	0.98453	logistic	88624	1325	87299	NA	NA	0		FALSE	FALSE	FALSE	0	Cancer of brain and nervous system	neoplasms
191.11	P_CORRFAC_THOUGHTDISORDER_scaled	NA	0.0102724	0.0298214	1.01033	0.730498	logistic	88499	1200	87299	NA	NA	0		FALSE	FALSE	FALSE	0	Cancer of brain	neoplasms
193	P_CORRFAC_THOUGHTDISORDER_scaled	NA	-0.0345103	0.021909	0.966078	0.115218	logistic	88037	2261	85776	NA	NA	0		FALSE	FALSE	FALSE	1	Thyroid cancer	neoplasms
194	P_CORRFAC_THOUGHTDISORDER_scaled	NA	0.0541734	0.0517747	1.05567	0.295409	logistic	86173	397	85776	NA	NA	0		FALSE	FALSE	FALSE	0	Cancer of other endocrine glands	neoplasms
195	P_CORRFAC_THOUGHTDISORDER_scaled	NA	-0.0205611	0.0138722	0.979649	0.138293	logistic	68709	6263	62446	NA	NA	0		FALSE	FALSE	FALSE	1	Cancer, suspected or other	neoplasms
195.1	P_CORRFAC_THOUGHTDISORDER_scaled	NA	-0.000997436	0.0158972	0.999003	0.949971	logistic	67089	4643	62446	NA	NA	0		FALSE	FALSE	FALSE	1	Malignant neoplasm, other	neoplasms
195.3	P_CORRFAC_THOUGHTDISORDER_scaled	NA	-0.159528	0.037371	0.852546	1.96565e-05	logistic	63211	765	62446	NA	NA	0		TRUE	TRUE	TRUE	1	Malignant neoplasm of head, face, and neck	neoplasms
196	P_CORRFAC_THOUGHTDISORDER_scaled	NA	-0.00913827	0.00994513	0.990903	0.358164	logistic	76036	13590	62446	NA	NA	0		FALSE	FALSE	FALSE	1	Radiotherapy	neoplasms
197	P_CORRFAC_THOUGHTDISORDER_scaled	NA	0.000269339	0.00985409	1.00027	0.978194	logistic	76295	13849	62446	NA	NA	0		FALSE	FALSE	FALSE	0	Chemotherapy	neoplasms
198	P_CORRFAC_THOUGHTDISORDER_scaled	NA	-0.00982531	0.0142324	0.990223	0.489976	logistic	68384	5938	62446	NA	NA	0		FALSE	FALSE	FALSE	1	Secondary malignant neoplasm	neoplasms
198.1	P_CORRFAC_THOUGHTDISORDER_scaled	NA	-0.0552397	0.0202023	0.946258	0.00625088	logistic	65192	2746	62446	NA	NA	0		TRUE	FALSE	TRUE	1	Secondary malignancy of lymph nodes	neoplasms
198.2	P_CORRFAC_THOUGHTDISORDER_scaled	NA	0.0198774	0.0265629	1.02008	0.454272	logistic	64000	1554	62446	NA	NA	0		FALSE	FALSE	FALSE	0	Secondary malignancy of respiratory organs	neoplasms
198.3	P_CORRFAC_THOUGHTDISORDER_scaled	NA	0.0218142	0.0310909	1.02205	0.482913	logistic	63578	1132	62446	NA	NA	0		FALSE	FALSE	FALSE	0	Secondary malignant neoplasm of digestive systems	neoplasms
198.4	P_CORRFAC_THOUGHTDISORDER_scaled	NA	0.0153407	0.0284458	1.01546	0.589683	logistic	63795	1349	62446	NA	NA	0		FALSE	FALSE	FALSE	0	Secondary malignant neoplasm of liver	neoplasms
198.5	P_CORRFAC_THOUGHTDISORDER_scaled	NA	0.0430887	0.0342788	1.04403	0.208751	logistic	63368	922	62446	NA	NA	0		FALSE	FALSE	FALSE	0	Secondary malignancy of brain/spine	neoplasms
198.6	P_CORRFAC_THOUGHTDISORDER_scaled	NA	0.013163	0.0264157	1.01325	0.618269	logistic	64030	1584	62446	NA	NA	0		FALSE	FALSE	FALSE	0	Secondary malignancy of bone	neoplasms
198.7	P_CORRFAC_THOUGHTDISORDER_scaled	NA	0.0105105	0.0820977	1.01057	0.89813	logistic	62607	161	62446	NA	NA	0		FALSE	FALSE	FALSE	0	Secondary malignant neoplasm of skin	neoplasms
199	P_CORRFAC_THOUGHTDISORDER_scaled	NA	0.0454027	0.0126862	1.04645	0.000345041	logistic	69906	7460	62446	NA	NA	0		TRUE	FALSE	TRUE	0	Neoplasm of uncertain behavior	neoplasms
199.4	P_CORRFAC_THOUGHTDISORDER_scaled	NA	0.0469796	0.0753186	1.0481	0.532795	logistic	62632	186	62446	NA	NA	0		FALSE	FALSE	FALSE	0	Neurofibromatosis	neoplasms
200	P_CORRFAC_THOUGHTDISORDER_scaled	NA	0.104106	0.0292376	1.10972	0.000369874	logistic	88081	1263	86818	NA	NA	0		TRUE	FALSE	TRUE	0	Myeloproliferative disease	neoplasms
200.1	P_CORRFAC_THOUGHTDISORDER_scaled	NA	0.312357	0.0739328	1.36664	2.39072e-05	logistic	68116	196	67920	NA	NA	0		TRUE	TRUE	TRUE	0	Polycythemia vera	neoplasms
201	P_CORRFAC_THOUGHTDISORDER_scaled	NA	0.03791	0.0451027	1.03864	0.400613	logistic	87336	518	86818	NA	NA	0		FALSE	FALSE	FALSE	0	Hodgkin's disease	neoplasms
202	P_CORRFAC_THOUGHTDISORDER_scaled	NA	-0.00889393	0.021553	0.991145	0.67986	logistic	89180	2362	86818	NA	NA	0		FALSE	FALSE	FALSE	1	Cancer of other lymphoid, histiocytic tissue	neoplasms
202.2	P_CORRFAC_THOUGHTDISORDER_scaled	NA	-0.0269208	0.0234063	0.973438	0.250082	logistic	88818	2000	86818	NA	NA	0		FALSE	FALSE	FALSE	1	Non-Hodgkins lymphoma	neoplasms
202.21	P_CORRFAC_THOUGHTDISORDER_scaled	NA	-0.0984188	0.0503818	0.906269	0.0507653	logistic	87241	423	86818	NA	NA	0		FALSE	FALSE	FALSE	1	Nodular lymphoma	neoplasms
202.22	P_CORRFAC_THOUGHTDISORDER_scaled	NA	0.0713087	0.0523566	1.07391	0.173203	logistic	87207	389	86818	NA	NA	0		FALSE	FALSE	FALSE	0	Reticulosarcoma	neoplasms
202.23	P_CORRFAC_THOUGHTDISORDER_scaled	NA	0.446338	0.18734	1.56258	0.0171953	logistic	86850	32	86818	NA	NA	0		TRUE	FALSE	TRUE	0	Lymphosarcoma	neoplasms
202.24	P_CORRFAC_THOUGHTDISORDER_scaled	NA	-0.110711	0.105412	0.895197	0.293594	logistic	86915	97	86818	NA	NA	0		FALSE	FALSE	FALSE	1	Large cell lymphoma	neoplasms
204	P_CORRFAC_THOUGHTDISORDER_scaled	NA	-0.086425	0.0262501	0.917204	0.000993457	logistic	88417	1599	86818	NA	NA	0		TRUE	FALSE	TRUE	1	Leukemia	neoplasms
204.1	P_CORRFAC_THOUGHTDISORDER_scaled	NA	-0.077527	0.0424373	0.925402	0.0677208	logistic	87420	602	86818	NA	NA	0		FALSE	FALSE	FALSE	1	Lymphoid leukemia	neoplasms
204.11	P_CORRFAC_THOUGHTDISORDER_scaled	NA	-0.128409	0.0820688	0.879494	0.117665	logistic	86974	156	86818	NA	NA	0		FALSE	FALSE	FALSE	1	Lymphoid leukemia, acute	neoplasms
204.12	P_CORRFAC_THOUGHTDISORDER_scaled	NA	-0.0505857	0.0509398	0.950672	0.320687	logistic	87239	421	86818	NA	NA	0		FALSE	FALSE	FALSE	1	Lymphoid leukemia, chronic	neoplasms
204.2	P_CORRFAC_THOUGHTDISORDER_scaled	NA	-0.24173	0.0550599	0.785268	1.13194e-05	logistic	87175	357	86818	NA	NA	0		TRUE	TRUE	TRUE	1	Myeloid leukemia	neoplasms
204.21	P_CORRFAC_THOUGHTDISORDER_scaled	NA	-0.276266	0.0654316	0.758611	2.41921e-05	logistic	87069	251	86818	NA	NA	0		TRUE	TRUE	TRUE	1	Myeloid leukemia, acute	neoplasms
204.22	P_CORRFAC_THOUGHTDISORDER_scaled	NA	-0.0722439	0.0976067	0.930304	0.459207	logistic	86935	117	86818	NA	NA	0		FALSE	FALSE	FALSE	1	Myeloid leukemia, chronic	neoplasms
204.3	P_CORRFAC_THOUGHTDISORDER_scaled	NA	-0.799657	0.171024	0.449483	2.92959e-06	logistic	86855	37	86818	NA	NA	0		TRUE	TRUE	TRUE	1	Monocytic leukemia	neoplasms
204.4	P_CORRFAC_THOUGHTDISORDER_scaled	NA	0.00281449	0.0404916	1.00282	0.944585	logistic	87478	660	86818	NA	NA	0		FALSE	FALSE	FALSE	0	Multiple myeloma	neoplasms
208	P_CORRFAC_THOUGHTDISORDER_scaled	NA	0.0159304	0.00823886	1.01606	0.0531661	logistic	89440	24013	65427	NA	NA	0		FALSE	FALSE	FALSE	0	Benign neoplasm of colon	neoplasms
209	P_CORRFAC_THOUGHTDISORDER_scaled	NA	0.0551206	0.0503928	1.05667	0.274035	logistic	92755	420	92335	NA	NA	0		FALSE	FALSE	FALSE	0	Neuroendocrine tumors	neoplasms
210	P_CORRFAC_THOUGHTDISORDER_scaled	NA	0.0166112	0.0363434	1.01675	0.647628	logistic	90793	807	89986	NA	NA	0		FALSE	FALSE	FALSE	0	Benign neoplasm of lip, oral cavity, and pharynx	neoplasms
211	P_CORRFAC_THOUGHTDISORDER_scaled	NA	0.0191963	0.0174247	1.01938	0.270604	logistic	85589	3705	81884	NA	NA	0		FALSE	FALSE	FALSE	0	Benign neoplasm of other parts of digestive system	neoplasms
212	P_CORRFAC_THOUGHTDISORDER_scaled	NA	0.182742	0.0372384	1.20051	9.23101e-07	logistic	92495	773	91722	NA	NA	0		TRUE	TRUE	TRUE	0	Benign neoplasm of respiratory and intrathoracic organs	neoplasms
213	P_CORRFAC_THOUGHTDISORDER_scaled	NA	0.0222214	0.0345853	1.02247	0.520542	logistic	42935	882	42053	NA	NA	0		FALSE	FALSE	FALSE	0	Benign neoplasm of bone and articular cartilage	neoplasms
214	P_CORRFAC_THOUGHTDISORDER_scaled	NA	0.0469597	0.017086	1.04808	0.00598819	logistic	87928	3806	84122	NA	NA	0		TRUE	FALSE	TRUE	0	Lipoma	neoplasms
214.1	P_CORRFAC_THOUGHTDISORDER_scaled	NA	0.062828	0.0213722	1.06484	0.00328522	logistic	86503	2381	84122	NA	NA	0		TRUE	FALSE	TRUE	0	Lipoma of skin and subcutaneous tissue	neoplasms
215	P_CORRFAC_THOUGHTDISORDER_scaled	NA	0.0628283	0.0213589	1.06484	0.0032658	logistic	86506	2384	84122	NA	NA	0		TRUE	FALSE	TRUE	0	Other benign neoplasm of connective and other soft tissue	neoplasms
216	P_CORRFAC_THOUGHTDISORDER_scaled	NA	0.0094869	0.00742648	1.00953	0.201446	logistic	84959	30025	54934	NA	NA	0		FALSE	FALSE	FALSE	0	Benign neoplasm of skin	neoplasms
216.1	P_CORRFAC_THOUGHTDISORDER_scaled	NA	-0.0150017	0.0108669	0.98511	0.167433	logistic	65521	10587	54934	NA	NA	0		FALSE	FALSE	FALSE	1	Screening for malignant neoplasms of the skin	neoplasms
217	P_CORRFAC_THOUGHTDISORDER_scaled	NA	0.0187921	0.0126605	1.01897	0.137728	logistic	62508	7574	54934	NA	NA	0		FALSE	FALSE	FALSE	0	Vascular hamartomas and non-neoplastic nevi	neoplasms
217.1	P_CORRFAC_THOUGHTDISORDER_scaled	NA	0.0183686	0.0127966	1.01854	0.151164	logistic	62331	7397	54934	NA	NA	0		FALSE	FALSE	FALSE	0	Nevus, non-neoplastic	neoplasms
218	P_CORRFAC_THOUGHTDISORDER_scaled	NA	0.0662893	0.01497	1.06854	9.50459e-06	logistic	77877	5545	72332	NA	NA	0		TRUE	TRUE	TRUE	0	Benign neoplasm of uterus	neoplasms
218.1	P_CORRFAC_THOUGHTDISORDER_scaled	NA	0.0712813	0.0150487	1.07388	2.17206e-06	logistic	77813	5481	72332	NA	NA	0		TRUE	TRUE	TRUE	0	Uterine leiomyoma	neoplasms
218.2	P_CORRFAC_THOUGHTDISORDER_scaled	NA	-0.164725	0.0786616	0.848127	0.0362519	logistic	72505	173	72332	NA	NA	0		TRUE	FALSE	FALSE	1	Other benign neoplasm of uterus	neoplasms
220	P_CORRFAC_THOUGHTDISORDER_scaled	NA	0.0326956	0.0385159	1.03324	0.395945	logistic	69869	731	69138	NA	NA	0		FALSE	FALSE	FALSE	0	Benign neoplasm of ovary	neoplasms
221	P_CORRFAC_THOUGHTDISORDER_scaled	NA	0.0623778	0.083772	1.06436	0.456505	logistic	68444	149	68295	NA	NA	0		FALSE	FALSE	FALSE	0	Benign neoplasm of other female genital organs	neoplasms
222	P_CORRFAC_THOUGHTDISORDER_scaled	NA	0.0679791	0.0790411	1.07034	0.389762	logistic	86723	169	86554	NA	NA	0		FALSE	FALSE	FALSE	0	Benign neoplasm of male genital organs	neoplasms
223	P_CORRFAC_THOUGHTDISORDER_scaled	NA	-0.0270883	0.0434757	0.973275	0.53324	logistic	42617	564	42053	NA	NA	0		FALSE	FALSE	FALSE	1	Benign neoplasm of kidney and other urinary organs	neoplasms
224	P_CORRFAC_THOUGHTDISORDER_scaled	NA	0.0452969	0.0305343	1.04634	0.137949	logistic	88459	1160	87299	NA	NA	0		FALSE	FALSE	FALSE	0	Benign neoplasm of eye	neoplasms
224.1	P_CORRFAC_THOUGHTDISORDER_scaled	NA	0.0361416	0.0323069	1.0368	0.263269	logistic	88336	1037	87299	NA	NA	0		FALSE	FALSE	FALSE	0	Benign neoplasm of eye, uveal	neoplasms
225	P_CORRFAC_THOUGHTDISORDER_scaled	NA	0.0182743	0.0231336	1.01844	0.429558	logistic	89327	2028	87299	NA	NA	0		FALSE	FALSE	FALSE	0	Benign neoplasm of brain and other parts of nervous system	neoplasms
225.1	P_CORRFAC_THOUGHTDISORDER_scaled	NA	-0.000237063	0.0237119	0.999763	0.992023	logistic	89226	1927	87299	NA	NA	0		FALSE	FALSE	FALSE	1	Benign neoplasm of brain, cranial nerves, meninges	neoplasms
225.2	P_CORRFAC_THOUGHTDISORDER_scaled	NA	0.0673152	0.0910329	1.06963	0.459628	logistic	87429	130	87299	NA	NA	0		FALSE	FALSE	FALSE	0	Benign neoplasm of spinal cord, meninges	neoplasms
226	P_CORRFAC_THOUGHTDISORDER_scaled	NA	0.0250344	0.0405545	1.02535	0.537035	logistic	86433	657	85776	NA	NA	0		FALSE	FALSE	FALSE	0	Benign neoplasm of thyroid glands	neoplasms
227	P_CORRFAC_THOUGHTDISORDER_scaled	NA	0.0466814	0.0188534	1.04779	0.0132858	logistic	88843	3067	85776	NA	NA	0		TRUE	FALSE	TRUE	0	Benign neoplasm of other endocrine glands and related structures	neoplasms
227.1	P_CORRFAC_THOUGHTDISORDER_scaled	NA	0.189815	0.0369735	1.20903	2.83917e-07	logistic	86568	792	85776	NA	NA	0		TRUE	TRUE	TRUE	0	Benign neoplasm of adrenal gland	neoplasms
227.2	P_CORRFAC_THOUGHTDISORDER_scaled	NA	0.0413271	0.0579012	1.04219	0.475381	logistic	86100	324	85776	NA	NA	0		FALSE	FALSE	FALSE	0	Benign neoplasm of parathyroid gland	neoplasms
227.3	P_CORRFAC_THOUGHTDISORDER_scaled	NA	-0.0162539	0.0231337	0.983877	0.4823	logistic	87780	2004	85776	NA	NA	0		FALSE	FALSE	FALSE	1	Benign neoplasm of pituitary gland and craniopharyngeal duct (pouch)	neoplasms
228	P_CORRFAC_THOUGHTDISORDER_scaled	NA	0.0343612	0.01061	1.03496	0.0012013	logistic	89189	10930	78259	NA	NA	0		TRUE	FALSE	TRUE	0	Hemangioma and lymphangioma, any site	neoplasms
228.1	P_CORRFAC_THOUGHTDISORDER_scaled	NA	0.0356803	0.0113129	1.03632	0.00161083	logistic	87732	9473	78259	NA	NA	0		TRUE	FALSE	TRUE	0	Hemangioma of skin and subcutaneous tissue	neoplasms
229	P_CORRFAC_THOUGHTDISORDER_scaled	NA	0.035556	0.0263314	1.0362	0.176911	logistic	90615	1569	89046	NA	NA	0		FALSE	FALSE	FALSE	0	Benign neoplasm of unspecified sites	neoplasms
229.1	P_CORRFAC_THOUGHTDISORDER_scaled	NA	-0.208634	0.172492	0.811692	0.226459	logistic	89082	36	89046	NA	NA	0		FALSE	FALSE	FALSE	1	Benign neoplasm of lymph nodes	neoplasms
230	P_CORRFAC_THOUGHTDISORDER_scaled	NA	-0.378668	0.180746	0.684773	0.036168	logistic	92812	33	92779	NA	NA	0		TRUE	FALSE	FALSE	1	Kaposi's sarcoma	neoplasms
240	P_CORRFAC_THOUGHTDISORDER_scaled	NA	0.0883138	0.0283484	1.09233	0.00183754	logistic	65977	1383	64594	NA	NA	0		TRUE	FALSE	TRUE	0	Simple and unspecified goiter	endocrine/metabolic
241	P_CORRFAC_THOUGHTDISORDER_scaled	NA	0.0193358	0.0116177	1.01952	0.0960461	logistic	74036	9442	64594	NA	NA	0		FALSE	FALSE	FALSE	0	Nontoxic nodular goiter	endocrine/metabolic
241.1	P_CORRFAC_THOUGHTDISORDER_scaled	NA	0.0301679	0.0127543	1.03063	0.0180146	logistic	72200	7606	64594	NA	NA	0		TRUE	FALSE	TRUE	0	Nontoxic uninodular goiter	endocrine/metabolic
241.2	P_CORRFAC_THOUGHTDISORDER_scaled	NA	0.025073	0.0138362	1.02539	0.0699668	logistic	70995	6401	64594	NA	NA	0		FALSE	FALSE	FALSE	0	Nontoxic multinodular goiter	endocrine/metabolic
242	P_CORRFAC_THOUGHTDISORDER_scaled	NA	0.0639747	0.0184702	1.06607	0.000532841	logistic	67935	3341	64594	NA	NA	0		TRUE	FALSE	TRUE	0	Thyrotoxicosis with or without goiter	endocrine/metabolic
242.1	P_CORRFAC_THOUGHTDISORDER_scaled	NA	0.00171637	0.0306818	1.00172	0.955389	logistic	65741	1147	64594	NA	NA	0		FALSE	FALSE	FALSE	0	Graves' disease	endocrine/metabolic
242.2	P_CORRFAC_THOUGHTDISORDER_scaled	NA	0.0450231	0.066901	1.04605	0.500959	logistic	64839	245	64594	NA	NA	0		FALSE	FALSE	FALSE	0	Toxic multinodular goiter	endocrine/metabolic
242.3	P_CORRFAC_THOUGHTDISORDER_scaled	NA	0.0169715	0.0631783	1.01712	0.788216	logistic	64863	269	64594	NA	NA	0		FALSE	FALSE	FALSE	0	Exophthalmos	endocrine/metabolic
242.31	P_CORRFAC_THOUGHTDISORDER_scaled	NA	0.248312	0.154901	1.28186	0.108926	logistic	64639	45	64594	NA	NA	0		FALSE	FALSE	FALSE	0	Thyrotoxic exophthalmos	endocrine/metabolic
244	P_CORRFAC_THOUGHTDISORDER_scaled	NA	0.0392259	0.00939568	1.04001	2.98137e-05	logistic	80830	16236	64594	NA	NA	0		TRUE	FALSE	TRUE	0	Hypothyroidism	endocrine/metabolic
244.1	P_CORRFAC_THOUGHTDISORDER_scaled	NA	0.0325329	0.0196626	1.03307	0.0980134	logistic	67497	2903	64594	NA	NA	0		FALSE	FALSE	FALSE	0	Secondary hypothyroidism	endocrine/metabolic
244.2	P_CORRFAC_THOUGHTDISORDER_scaled	NA	0.0808536	0.0160353	1.08421	4.60175e-07	logistic	69123	4529	64594	NA	NA	0		TRUE	TRUE	TRUE	0	Acquired hypothyroidism	endocrine/metabolic
244.3	P_CORRFAC_THOUGHTDISORDER_scaled	NA	-0.256039	0.102705	0.774112	0.0126682	logistic	64698	104	64594	NA	NA	0		TRUE	FALSE	TRUE	1	Iodine hypothyroidism	endocrine/metabolic
244.4	P_CORRFAC_THOUGHTDISORDER_scaled	NA	0.0490603	0.00962239	1.05028	3.42262e-07	logistic	79928	15334	64594	NA	NA	0		TRUE	TRUE	TRUE	0	Hypothyroidism NOS	endocrine/metabolic
244.5	P_CORRFAC_THOUGHTDISORDER_scaled	NA	-0.136129	0.0897693	0.87273	0.129412	logistic	64729	135	64594	NA	NA	0		FALSE	FALSE	FALSE	1	Congenital hypothyroidism	endocrine/metabolic
245	P_CORRFAC_THOUGHTDISORDER_scaled	NA	0.0450638	0.0189479	1.04609	0.0173928	logistic	67750	3156	64594	NA	NA	0		TRUE	FALSE	TRUE	0	Thyroiditis	endocrine/metabolic
245.1	P_CORRFAC_THOUGHTDISORDER_scaled	NA	-0.323237	0.0836748	0.723802	0.000111996	logistic	64743	149	64594	NA	NA	0		TRUE	FALSE	TRUE	1	Thyroiditis, acute and subacute	endocrine/metabolic
245.2	P_CORRFAC_THOUGHTDISORDER_scaled	NA	0.0524871	0.021067	1.05389	0.0127226	logistic	67124	2530	64594	NA	NA	0		TRUE	FALSE	TRUE	0	Chronic thyroiditis	endocrine/metabolic
245.21	P_CORRFAC_THOUGHTDISORDER_scaled	NA	0.0497198	0.0211729	1.05098	0.0188608	logistic	67097	2503	64594	NA	NA	0		TRUE	FALSE	TRUE	0	Chronic lymphocytic thyroiditis	endocrine/metabolic
246	P_CORRFAC_THOUGHTDISORDER_scaled	NA	0.0342118	0.0166364	1.0348	0.0397401	logistic	68823	4229	64594	NA	NA	0		TRUE	FALSE	FALSE	0	Other disorders of thyroid	endocrine/metabolic
246.2	P_CORRFAC_THOUGHTDISORDER_scaled	NA	0.135915	0.0608556	1.14558	0.0255222	logistic	64887	293	64594	NA	NA	0		TRUE	FALSE	TRUE	0	Thyroid cyst	endocrine/metabolic
246.7	P_CORRFAC_THOUGHTDISORDER_scaled	NA	0.0613414	0.0312718	1.06326	0.0498142	logistic	65694	1100	64594	NA	NA	0		TRUE	FALSE	FALSE	0	Abnormal results of function study of thyroid	endocrine/metabolic
249	P_CORRFAC_THOUGHTDISORDER_scaled	NA	0.0961782	0.022333	1.10096	1.65822e-05	logistic	67915	2246	65669	NA	NA	0		TRUE	TRUE	TRUE	0	Secondary diabetes mellitus	endocrine/metabolic
250	P_CORRFAC_THOUGHTDISORDER_scaled	NA	0.0725701	0.00990874	1.07527	2.40962e-13	logistic	80065	14396	65669	NA	NA	0		TRUE	TRUE	TRUE	0	Diabetes mellitus	endocrine/metabolic
250.1	P_CORRFAC_THOUGHTDISORDER_scaled	NA	0.0727587	0.0201017	1.07547	0.000295139	logistic	68461	2792	65669	NA	NA	0		TRUE	FALSE	TRUE	0	Type 1 diabetes	endocrine/metabolic
250.11	P_CORRFAC_THOUGHTDISORDER_scaled	NA	0.196628	0.0751731	1.21729	0.00890507	logistic	65852	183	65669	NA	NA	0		TRUE	FALSE	TRUE	0	Type 1 diabetes with ketoacidosis	endocrine/metabolic
250.12	P_CORRFAC_THOUGHTDISORDER_scaled	NA	0.0576182	0.0539378	1.05931	0.285415	logistic	66030	361	65669	NA	NA	0		FALSE	FALSE	FALSE	0	Type 1 diabetes with renal manifestations	endocrine/metabolic
250.13	P_CORRFAC_THOUGHTDISORDER_scaled	NA	0.0197861	0.0526659	1.01998	0.707147	logistic	66044	375	65669	NA	NA	0		FALSE	FALSE	FALSE	0	Type 1 diabetes with ophthalmic manifestations	endocrine/metabolic
250.14	P_CORRFAC_THOUGHTDISORDER_scaled	NA	0.231728	0.0424225	1.26078	4.69765e-08	logistic	66260	591	65669	NA	NA	0		TRUE	TRUE	TRUE	0	Type 1 diabetes with neurological manifestations	endocrine/metabolic
250.15	P_CORRFAC_THOUGHTDISORDER_scaled	NA	0.318548	0.0709405	1.37513	7.11065e-06	logistic	65880	211	65669	NA	NA	0		TRUE	TRUE	TRUE	0	Diabetes type 1 with peripheral circulatory disorders	endocrine/metabolic
250.2	P_CORRFAC_THOUGHTDISORDER_scaled	NA	0.0727835	0.0100325	1.0755	4.02235e-13	logistic	79733	14064	65669	NA	NA	0		TRUE	TRUE	TRUE	0	Type 2 diabetes	endocrine/metabolic
250.21	P_CORRFAC_THOUGHTDISORDER_scaled	NA	0.133832	0.0698527	1.1432	0.0553747	logistic	65881	212	65669	NA	NA	0		FALSE	FALSE	FALSE	0	Type 2 diabetes with ketoacidosis	endocrine/metabolic
250.22	P_CORRFAC_THOUGHTDISORDER_scaled	NA	0.0430412	0.0184003	1.04398	0.0193271	logistic	69246	3577	65669	NA	NA	0		TRUE	FALSE	TRUE	0	Type 2 diabetes with renal manifestations	endocrine/metabolic
250.23	P_CORRFAC_THOUGHTDISORDER_scaled	NA	0.0928334	0.0291189	1.09728	0.00143222	logistic	66994	1325	65669	NA	NA	0		TRUE	FALSE	TRUE	0	Type 2 diabetes with ophthalmic manifestations	endocrine/metabolic
250.24	P_CORRFAC_THOUGHTDISORDER_scaled	NA	0.0908474	0.0179416	1.0951	4.11603e-07	logistic	69371	3702	65669	NA	NA	0		TRUE	TRUE	TRUE	0	Type 2 diabetes with neurological manifestations	endocrine/metabolic
250.25	P_CORRFAC_THOUGHTDISORDER_scaled	NA	0.100715	0.0230956	1.10596	1.2959e-05	logistic	67873	2204	65669	NA	NA	0		TRUE	TRUE	TRUE	0	Diabetes type 2 with peripheral circulatory disorders	endocrine/metabolic
250.3	P_CORRFAC_THOUGHTDISORDER_scaled	NA	0.0371518	0.015975	1.03785	0.0200385	logistic	70252	4583	65669	NA	NA	0		TRUE	FALSE	TRUE	0	Insulin pump user	endocrine/metabolic
250.4	P_CORRFAC_THOUGHTDISORDER_scaled	NA	0.037454	0.0103909	1.03816	0.000312755	logistic	78045	12376	65669	NA	NA	0		TRUE	FALSE	TRUE	0	Abnormal glucose	endocrine/metabolic
250.41	P_CORRFAC_THOUGHTDISORDER_scaled	NA	0.0155829	0.016796	1.0157	0.353525	logistic	69817	4148	65669	NA	NA	0		FALSE	FALSE	FALSE	0	Impaired fasting glucose	endocrine/metabolic
250.42	P_CORRFAC_THOUGHTDISORDER_scaled	NA	0.0492939	0.0114723	1.05053	1.73312e-05	logistic	75408	9739	65669	NA	NA	0		TRUE	TRUE	TRUE	0	Other abnormal glucose	endocrine/metabolic
250.5	P_CORRFAC_THOUGHTDISORDER_scaled	NA	0.250738	0.0929469	1.28497	0.00698315	logistic	65790	121	65669	NA	NA	0		TRUE	FALSE	TRUE	0	Glycosuria or Acetonuria	endocrine/metabolic
250.6	P_CORRFAC_THOUGHTDISORDER_scaled	NA	0.0760003	0.0213495	1.07896	0.000371115	logistic	68189	2520	65669	NA	NA	0		TRUE	FALSE	TRUE	0	Polyneuropathy in diabetes	endocrine/metabolic
250.7	P_CORRFAC_THOUGHTDISORDER_scaled	NA	0.0275533	0.0285669	1.02794	0.334785	logistic	79725	1328	78397	NA	NA	0		FALSE	FALSE	FALSE	0	Diabetic retinopathy	endocrine/metabolic
251	P_CORRFAC_THOUGHTDISORDER_scaled	NA	-0.11632	0.113044	0.89019	0.30349	logistic	74699	84	74615	NA	NA	0		FALSE	FALSE	FALSE	1	Other disorders of pancreatic internal secretion	endocrine/metabolic
251.1	P_CORRFAC_THOUGHTDISORDER_scaled	NA	0.102753	0.0263781	1.10822	9.80362e-05	logistic	57326	1545	55781	NA	NA	0		TRUE	FALSE	TRUE	0	Hypoglycemia	endocrine/metabolic
251.8	P_CORRFAC_THOUGHTDISORDER_scaled	NA	NA	NA	NA	NA	logistic	74632	17	74615	NA	NA	0	[Error: < 20 cases or controls]	NA	NA	NA	0	Abnormality of secretion of glucagon or gastrin	endocrine/metabolic
252	P_CORRFAC_THOUGHTDISORDER_scaled	NA	0.0112163	0.0190082	1.01128	0.555138	logistic	77737	3122	74615	NA	NA	0		FALSE	FALSE	FALSE	0	Disorders of parathyroid gland	endocrine/metabolic
252.1	P_CORRFAC_THOUGHTDISORDER_scaled	NA	0.00939767	0.0194311	1.00944	0.628641	logistic	77604	2989	74615	NA	NA	0		FALSE	FALSE	FALSE	0	Hyperparathyroidism	endocrine/metabolic
252.2	P_CORRFAC_THOUGHTDISORDER_scaled	NA	0.0212515	0.0524149	1.02148	0.685149	logistic	75006	391	74615	NA	NA	0		FALSE	FALSE	FALSE	0	Hypoparathyroidism	endocrine/metabolic
253	P_CORRFAC_THOUGHTDISORDER_scaled	NA	0.0742317	0.0170036	1.07706	1.26741e-05	logistic	78421	3806	74615	NA	NA	0		TRUE	TRUE	TRUE	0	Disorders of the pituitary gland and its hypothalamic control	endocrine/metabolic
253.1	P_CORRFAC_THOUGHTDISORDER_scaled	NA	0.147474	0.0253731	1.1589	6.16507e-09	logistic	76292	1677	74615	NA	NA	0		TRUE	TRUE	TRUE	0	Pituitary hyperfunction	endocrine/metabolic
253.11	P_CORRFAC_THOUGHTDISORDER_scaled	NA	0.209832	0.0661458	1.23347	0.00151255	logistic	74859	244	74615	NA	NA	0		TRUE	FALSE	TRUE	0	Acromegaly and gigantism	endocrine/metabolic
253.2	P_CORRFAC_THOUGHTDISORDER_scaled	NA	0.0395094	0.0302578	1.0403	0.191635	logistic	75779	1164	74615	NA	NA	0		FALSE	FALSE	FALSE	0	Pituitary hypofunction	endocrine/metabolic
253.3	P_CORRFAC_THOUGHTDISORDER_scaled	NA	0.0556928	0.0560195	1.05727	0.320141	logistic	74950	335	74615	NA	NA	0		FALSE	FALSE	FALSE	0	Diabetes insipidus	endocrine/metabolic
253.4	P_CORRFAC_THOUGHTDISORDER_scaled	NA	-0.072461	0.0494763	0.930102	0.143041	logistic	75046	431	74615	NA	NA	0		FALSE	FALSE	FALSE	1	Anterior pituitary disorders	endocrine/metabolic
253.5	P_CORRFAC_THOUGHTDISORDER_scaled	NA	-0.107878	0.075106	0.897737	0.150906	logistic	74801	186	74615	NA	NA	0		FALSE	FALSE	FALSE	1	Pituitary dwarfism	endocrine/metabolic
253.7	P_CORRFAC_THOUGHTDISORDER_scaled	NA	0.186769	0.0492868	1.20535	0.000150997	logistic	75060	445	74615	NA	NA	0		TRUE	FALSE	TRUE	0	Other disorders of neurohypophysis	endocrine/metabolic
254	P_CORRFAC_THOUGHTDISORDER_scaled	NA	0.0824667	0.105533	1.08596	0.434547	logistic	74707	92	74615	NA	NA	0		FALSE	FALSE	FALSE	0	Diseases of thymus gland	endocrine/metabolic
255	P_CORRFAC_THOUGHTDISORDER_scaled	NA	0.0494393	0.0173603	1.05068	0.00440168	logistic	78301	3686	74615	NA	NA	0		TRUE	FALSE	TRUE	0	Disorders of adrenal glands	endocrine/metabolic
255.1	P_CORRFAC_THOUGHTDISORDER_scaled	NA	0.0167928	0.0370522	1.01693	0.650391	logistic	75391	776	74615	NA	NA	0		FALSE	FALSE	FALSE	0	Adrenal hyperfunction	endocrine/metabolic
255.11	P_CORRFAC_THOUGHTDISORDER_scaled	NA	-0.0189911	0.0420421	0.981188	0.651473	logistic	75218	603	74615	NA	NA	0		FALSE	FALSE	FALSE	1	Cushing's syndrome	endocrine/metabolic
255.12	P_CORRFAC_THOUGHTDISORDER_scaled	NA	0.131771	0.0894132	1.14085	0.140555	logistic	74749	134	74615	NA	NA	0		FALSE	FALSE	FALSE	0	Hyperaldosteronism	endocrine/metabolic
255.13	P_CORRFAC_THOUGHTDISORDER_scaled	NA	NA	NA	NA	NA	logistic	74629	14	74615	NA	NA	0	[Error: < 20 cases or controls]	NA	NA	NA	0	Medulloadrenal hyperfunction	endocrine/metabolic
255.2	P_CORRFAC_THOUGHTDISORDER_scaled	NA	-0.0113266	0.0247921	0.988737	0.647771	logistic	76354	1739	74615	NA	NA	0		FALSE	FALSE	FALSE	1	Adrenal hypofunction	endocrine/metabolic
255.21	P_CORRFAC_THOUGHTDISORDER_scaled	NA	-0.0166308	0.0257733	0.983507	0.518752	logistic	76221	1606	74615	NA	NA	0		FALSE	FALSE	FALSE	1	Glucocorticoid deficiency	endocrine/metabolic
255.22	P_CORRFAC_THOUGHTDISORDER_scaled	NA	NA	NA	NA	NA	logistic	74631	16	74615	NA	NA	0	[Error: < 20 cases or controls]	NA	NA	NA	0	Mineralocorticoid deficiency	endocrine/metabolic
255.3	P_CORRFAC_THOUGHTDISORDER_scaled	NA	-0.0955364	0.121275	0.908885	0.430833	logistic	74688	73	74615	NA	NA	0		FALSE	FALSE	FALSE	1	Adrenogenital disorders	endocrine/metabolic
256	P_CORRFAC_THOUGHTDISORDER_scaled	NA	0.0492623	0.027371	1.0505	0.0718924	logistic	76146	1531	74615	NA	NA	0		FALSE	FALSE	FALSE	0	Ovarian dysfunction	endocrine/metabolic
256.1	P_CORRFAC_THOUGHTDISORDER_scaled	NA	NA	NA	NA	NA	logistic	74633	18	74615	NA	NA	0	[Error: < 20 cases or controls]	NA	NA	NA	0	Hyperestrogenism	endocrine/metabolic
256.4	P_CORRFAC_THOUGHTDISORDER_scaled	NA	0.0345818	0.0298359	1.03519	0.246429	logistic	75909	1294	74615	NA	NA	0		FALSE	FALSE	FALSE	0	Polycystic ovaries	endocrine/metabolic
257	P_CORRFAC_THOUGHTDISORDER_scaled	NA	0.0587341	0.0227164	1.06049	0.00972273	logistic	76768	2153	74615	NA	NA	0		TRUE	FALSE	TRUE	0	Testicular dysfunction	endocrine/metabolic
257.1	P_CORRFAC_THOUGHTDISORDER_scaled	NA	0.0620301	0.0227968	1.06399	0.00650842	logistic	76752	2137	74615	NA	NA	0		TRUE	FALSE	TRUE	0	Testicular hypofunction	endocrine/metabolic
258	P_CORRFAC_THOUGHTDISORDER_scaled	NA	-0.0106604	0.0778621	0.989396	0.891099	logistic	74790	175	74615	NA	NA	0		FALSE	FALSE	FALSE	1	Iatrogenic endocrine disorders	endocrine/metabolic
258.1	P_CORRFAC_THOUGHTDISORDER_scaled	NA	-0.423816	0.0802995	0.654544	1.30645e-07	logistic	74782	167	74615	NA	NA	0		TRUE	TRUE	TRUE	1	Postablative ovarian failure	endocrine/metabolic
259	P_CORRFAC_THOUGHTDISORDER_scaled	NA	0.12237	0.0269399	1.13017	5.56376e-06	logistic	76084	1469	74615	NA	NA	0		TRUE	TRUE	TRUE	0	Other endocrine disorders	endocrine/metabolic
259.1	P_CORRFAC_THOUGHTDISORDER_scaled	NA	0.0276066	0.0766183	1.02799	0.718613	logistic	74795	180	74615	NA	NA	0		FALSE	FALSE	FALSE	0	Nonspecific abnormal results of other endocrine function study	endocrine/metabolic
259.2	P_CORRFAC_THOUGHTDISORDER_scaled	NA	-0.0721192	0.120413	0.93042	0.54922	logistic	74692	77	74615	NA	NA	0		FALSE	FALSE	FALSE	1	Carcinoid syndrome	endocrine/metabolic
259.3	P_CORRFAC_THOUGHTDISORDER_scaled	NA	-0.0847442	0.191675	0.918747	0.658399	logistic	74644	29	74615	NA	NA	0		FALSE	FALSE	FALSE	1	Delay in sexual development and puberty NEC	endocrine/metabolic
259.4	P_CORRFAC_THOUGHTDISORDER_scaled	NA	NA	NA	NA	NA	logistic	74619	4	74615	NA	NA	0	[Error: < 20 cases or controls]	NA	NA	NA	0	Precocious sexual development and puberty NEC	endocrine/metabolic
259.8	P_CORRFAC_THOUGHTDISORDER_scaled	NA	-0.17134	0.15144	0.842535	0.257884	logistic	74662	47	74615	NA	NA	0		FALSE	FALSE	FALSE	1	Polyglandular activity in multiple endocrine adenomatosis	endocrine/metabolic
260	P_CORRFAC_THOUGHTDISORDER_scaled	NA	0.080884	0.0155984	1.08425	2.15541e-07	logistic	67485	4715	62770	NA	NA	0		TRUE	TRUE	TRUE	0	Protein-calorie malnutrition	endocrine/metabolic
260.1	P_CORRFAC_THOUGHTDISORDER_scaled	NA	0.275526	0.0596762	1.31722	3.89284e-06	logistic	63071	301	62770	NA	NA	0		TRUE	TRUE	TRUE	0	Cachexia	endocrine/metabolic
260.2	P_CORRFAC_THOUGHTDISORDER_scaled	NA	0.069708	0.0338074	1.0722	0.0392161	logistic	63702	932	62770	NA	NA	0		TRUE	FALSE	FALSE	0	severe protein-calorie malnutrition	endocrine/metabolic
260.21	P_CORRFAC_THOUGHTDISORDER_scaled	NA	NA	NA	NA	NA	logistic	62787	17	62770	NA	NA	0	[Error: < 20 cases or controls]	NA	NA	NA	0	Kwashiorkor	endocrine/metabolic
260.22	P_CORRFAC_THOUGHTDISORDER_scaled	NA	-0.0210984	0.0876232	0.979123	0.809722	logistic	62908	138	62770	NA	NA	0		FALSE	FALSE	FALSE	1	Nutritional marasmus	endocrine/metabolic
260.3	P_CORRFAC_THOUGHTDISORDER_scaled	NA	0.0534273	0.0255653	1.05488	0.0366321	logistic	64471	1701	62770	NA	NA	0		TRUE	FALSE	FALSE	0	Adult failure to thrive	endocrine/metabolic
260.6	P_CORRFAC_THOUGHTDISORDER_scaled	NA	0.12952	0.02862	1.13828	6.02449e-06	logistic	64102	1332	62770	NA	NA	0		TRUE	TRUE	TRUE	0	Anorexia	endocrine/metabolic
260.7	P_CORRFAC_THOUGHTDISORDER_scaled	NA	0.119116	0.0819934	1.1265	0.146294	logistic	62934	164	62770	NA	NA	0		FALSE	FALSE	FALSE	0	Polyphagia	endocrine/metabolic
261	P_CORRFAC_THOUGHTDISORDER_scaled	NA	0.0419123	0.00903211	1.0428	3.47791e-06	logistic	79489	16719	62770	NA	NA	0		TRUE	TRUE	TRUE	0	Vitamin deficiency	endocrine/metabolic
261.1	P_CORRFAC_THOUGHTDISORDER_scaled	NA	0.257645	0.116612	1.29388	0.0271444	logistic	62849	79	62770	NA	NA	0		TRUE	FALSE	TRUE	0	Vitamin A deficiency	endocrine/metabolic
261.2	P_CORRFAC_THOUGHTDISORDER_scaled	NA	0.0199991	0.0159802	1.0202	0.210754	logistic	67269	4499	62770	NA	NA	0		FALSE	FALSE	FALSE	0	Vitamin B-complex deficiencies	endocrine/metabolic
261.3	P_CORRFAC_THOUGHTDISORDER_scaled	NA	-0.764694	0.149668	0.465477	3.23385e-07	logistic	62820	50	62770	NA	NA	0		TRUE	TRUE	TRUE	1	Vitamin C deficiencies	endocrine/metabolic
261.4	P_CORRFAC_THOUGHTDISORDER_scaled	NA	0.0545519	0.00982515	1.05607	2.81975e-08	logistic	76368	13598	62770	NA	NA	0		TRUE	TRUE	TRUE	0	Vitamin D deficiency	endocrine/metabolic
261.41	P_CORRFAC_THOUGHTDISORDER_scaled	NA	-0.0371755	0.0742436	0.963507	0.616566	logistic	62966	196	62770	NA	NA	0		FALSE	FALSE	FALSE	1	Rickets or osteomalacia	endocrine/metabolic
262	P_CORRFAC_THOUGHTDISORDER_scaled	NA	0.0721901	0.0228997	1.07486	0.00161912	logistic	64861	2091	62770	NA	NA	0		TRUE	FALSE	TRUE	0	Mineral deficiency NEC	endocrine/metabolic
263	P_CORRFAC_THOUGHTDISORDER_scaled	NA	0.0842677	0.0185004	1.08792	5.24047e-06	logistic	66023	3253	62770	NA	NA	0		TRUE	TRUE	TRUE	0	Other nutritional deficiency	endocrine/metabolic
264	P_CORRFAC_THOUGHTDISORDER_scaled	NA	0.105359	0.0571993	1.11111	0.0654798	logistic	63090	320	62770	NA	NA	0		FALSE	FALSE	FALSE	0	Lack of normal physiological development	endocrine/metabolic
264.1	P_CORRFAC_THOUGHTDISORDER_scaled	NA	0.413485	0.146948	1.51208	0.00489558	logistic	62820	50	62770	NA	NA	0		TRUE	FALSE	TRUE	0	Short stature	endocrine/metabolic
264.2	P_CORRFAC_THOUGHTDISORDER_scaled	NA	-0.0512557	0.0867237	0.950036	0.554505	logistic	62911	141	62770	NA	NA	0		FALSE	FALSE	FALSE	1	Failure to thrive (childhood)	endocrine/metabolic
264.3	P_CORRFAC_THOUGHTDISORDER_scaled	NA	NA	NA	NA	NA	logistic	62776	6	62770	NA	NA	0	[Error: < 20 cases or controls]	NA	NA	NA	0	Delayed milestones	endocrine/metabolic
264.9	P_CORRFAC_THOUGHTDISORDER_scaled	NA	-0.0116233	0.101769	0.988444	0.909069	logistic	62874	104	62770	NA	NA	0		FALSE	FALSE	FALSE	1	Lack of normal physiological development, unspecified	endocrine/metabolic
269	P_CORRFAC_THOUGHTDISORDER_scaled	NA	-0.0136844	0.0198732	0.986409	0.491084	logistic	81985	2771	79214	NA	NA	0		FALSE	FALSE	FALSE	1	Proteinuria	endocrine/metabolic
270	P_CORRFAC_THOUGHTDISORDER_scaled	NA	0.00737441	0.0145292	1.0074	0.611763	logistic	84670	5456	79214	NA	NA	0		FALSE	FALSE	FALSE	0	Disorders of protein plasma/amino-acid transport and metabolism	endocrine/metabolic
270.1	P_CORRFAC_THOUGHTDISORDER_scaled	NA	0.037521	0.0657124	1.03823	0.568007	logistic	79463	249	79214	NA	NA	0		FALSE	FALSE	FALSE	0	Disturbances of amino-acid transport	endocrine/metabolic
270.11	P_CORRFAC_THOUGHTDISORDER_scaled	NA	-0.0199313	0.0776345	0.980266	0.797385	logistic	79393	179	79214	NA	NA	0		FALSE	FALSE	FALSE	1	Disturbances of sulphur-bearing amino-acid metabolism	endocrine/metabolic
270.12	P_CORRFAC_THOUGHTDISORDER_scaled	NA	NA	NA	NA	NA	logistic	79221	7	79214	NA	NA	0	[Error: < 20 cases or controls]	NA	NA	NA	0	Phenylketonuria [PKU]	endocrine/metabolic
270.2	P_CORRFAC_THOUGHTDISORDER_scaled	NA	0.354261	0.101594	1.42513	0.000488426	logistic	79314	100	79214	NA	NA	0		TRUE	FALSE	TRUE	0	Disorders of amino-acid metabolism	endocrine/metabolic
270.21	P_CORRFAC_THOUGHTDISORDER_scaled	NA	0.399456	0.115969	1.49101	0.000572117	logistic	79291	77	79214	NA	NA	0		TRUE	FALSE	TRUE	0	Disorders of urea cycle metabolism	endocrine/metabolic
270.3	P_CORRFAC_THOUGHTDISORDER_scaled	NA	0.000805068	0.0149317	1.00081	0.957001	logistic	84369	5155	79214	NA	NA	0		FALSE	FALSE	FALSE	0	Disorders of plasma protein metabolism	endocrine/metabolic
270.31	P_CORRFAC_THOUGHTDISORDER_scaled	NA	0.0564135	0.0340433	1.05804	0.0974979	logistic	80134	920	79214	NA	NA	0		FALSE	FALSE	FALSE	0	Polyclonal hypergammaglobulinemia	endocrine/metabolic
270.32	P_CORRFAC_THOUGHTDISORDER_scaled	NA	0.00539788	0.0235584	1.00541	0.81877	logistic	81259	2045	79214	NA	NA	0		FALSE	FALSE	FALSE	0	Paraproteinemia	endocrine/metabolic
270.33	P_CORRFAC_THOUGHTDISORDER_scaled	NA	0.0355924	0.039516	1.03623	0.367743	logistic	79927	713	79214	NA	NA	0		FALSE	FALSE	FALSE	0	Amyloidosis	endocrine/metabolic
270.34	P_CORRFAC_THOUGHTDISORDER_scaled	NA	0.389064	0.0931406	1.4756	2.95158e-05	logistic	79338	124	79214	NA	NA	0		TRUE	FALSE	TRUE	0	Alpha-1-antitrypsin deficiency	endocrine/metabolic
270.35	P_CORRFAC_THOUGHTDISORDER_scaled	NA	0.0117236	0.117273	1.01179	0.920369	logistic	79293	79	79214	NA	NA	0		FALSE	FALSE	FALSE	0	Macroglobulinemia	endocrine/metabolic
270.38	P_CORRFAC_THOUGHTDISORDER_scaled	NA	-0.028359	0.0217016	0.972039	0.191291	logistic	81526	2312	79214	NA	NA	0		FALSE	FALSE	FALSE	1	Other specified disorders of plasma protein metabolism	endocrine/metabolic
271	P_CORRFAC_THOUGHTDISORDER_scaled	NA	0.0526327	0.0139792	1.05404	0.000166509	logistic	91387	5849	85538	NA	NA	0		TRUE	FALSE	TRUE	0	Disorders of carbohydrate transport and metabolism	endocrine/metabolic
271.3	P_CORRFAC_THOUGHTDISORDER_scaled	NA	0.0493528	0.0140972	1.05059	0.000463699	logistic	91289	5751	85538	NA	NA	0		TRUE	FALSE	TRUE	0	Intestinal disaccharidase deficiencies and disaccharide malabsorption	endocrine/metabolic
271.9	P_CORRFAC_THOUGHTDISORDER_scaled	NA	0.150667	0.0935698	1.16261	0.107352	logistic	85658	120	85538	NA	NA	0		FALSE	FALSE	FALSE	0	Other disorders of carbohydrate transport and metabolism	endocrine/metabolic
272	P_CORRFAC_THOUGHTDISORDER_scaled	NA	0.0294009	0.00826936	1.02984	0.000377401	logistic	86428	44570	41858	NA	NA	0		TRUE	FALSE	TRUE	0	Disorders of lipoid metabolism	endocrine/metabolic
272.1	P_CORRFAC_THOUGHTDISORDER_scaled	NA	0.0275319	0.00827479	1.02791	0.000877217	logistic	86387	44529	41858	NA	NA	0		TRUE	FALSE	TRUE	0	Hyperlipidemia	endocrine/metabolic
272.11	P_CORRFAC_THOUGHTDISORDER_scaled	NA	0.018599	0.00981893	1.01877	0.0581987	logistic	68223	26365	41858	NA	NA	0		FALSE	FALSE	FALSE	0	Hypercholesterolemia	endocrine/metabolic
272.12	P_CORRFAC_THOUGHTDISORDER_scaled	NA	0.0831888	0.0225898	1.08675	0.000230882	logistic	44148	2290	41858	NA	NA	0		TRUE	FALSE	TRUE	0	Hyperglyceridemia	endocrine/metabolic
272.13	P_CORRFAC_THOUGHTDISORDER_scaled	NA	0.0338284	0.0122054	1.03441	0.00557814	logistic	54086	12228	41858	NA	NA	0		TRUE	FALSE	TRUE	0	Mixed hyperlipidemia	endocrine/metabolic
272.14	P_CORRFAC_THOUGHTDISORDER_scaled	NA	0.177637	0.122469	1.19439	0.14693	logistic	41931	73	41858	NA	NA	0		FALSE	FALSE	FALSE	0	Hyperchylomicronemia	endocrine/metabolic
272.9	P_CORRFAC_THOUGHTDISORDER_scaled	NA	0.179646	0.0291446	1.19679	7.0944e-10	logistic	43304	1446	41858	NA	NA	0		TRUE	TRUE	TRUE	0	Unspecified disorder of lipoid metabolism	endocrine/metabolic
274	P_CORRFAC_THOUGHTDISORDER_scaled	NA	0.0176215	0.0137685	1.01778	0.200599	logistic	91038	6512	84526	NA	NA	0		FALSE	FALSE	FALSE	0	Gout and other crystal arthropathies	endocrine/metabolic
274.1	P_CORRFAC_THOUGHTDISORDER_scaled	NA	0.017274	0.0151149	1.01742	0.2531	logistic	89807	5281	84526	NA	NA	0		FALSE	FALSE	FALSE	0	Gout	endocrine/metabolic
274.11	P_CORRFAC_THOUGHTDISORDER_scaled	NA	0.0296134	0.0199285	1.03006	0.137284	logistic	87393	2867	84526	NA	NA	0		FALSE	FALSE	FALSE	0	Gouty arthropathy	endocrine/metabolic
274.2	P_CORRFAC_THOUGHTDISORDER_scaled	NA	0.0214587	0.0258775	1.02169	0.406967	logistic	86236	1710	84526	NA	NA	0		FALSE	FALSE	FALSE	0	Crystal arthropathies	endocrine/metabolic
274.21	P_CORRFAC_THOUGHTDISORDER_scaled	NA	0.0446465	0.0273877	1.04566	0.103066	logistic	86048	1522	84526	NA	NA	0		FALSE	FALSE	FALSE	0	Chondrocalcinosis	endocrine/metabolic
275	P_CORRFAC_THOUGHTDISORDER_scaled	NA	0.0695179	0.0122051	1.07199	1.22775e-08	logistic	89364	7910	81454	NA	NA	0		TRUE	TRUE	TRUE	0	Disorders of mineral metabolism	endocrine/metabolic
275.1	P_CORRFAC_THOUGHTDISORDER_scaled	NA	0.0739494	0.0313185	1.07675	0.0182157	logistic	82545	1091	81454	NA	NA	0		TRUE	FALSE	TRUE	0	Disorders of iron metabolism	hematopoietic
275.11	P_CORRFAC_THOUGHTDISORDER_scaled	NA	-0.0292899	0.0438921	0.971135	0.50457	logistic	82009	555	81454	NA	NA	0		FALSE	FALSE	FALSE	1	Hereditary hemochromatosis	hematopoietic
275.2	P_CORRFAC_THOUGHTDISORDER_scaled	NA	0.17511	0.154895	1.19138	0.258262	logistic	81500	46	81454	NA	NA	0		FALSE	FALSE	FALSE	0	Disorders of copper metabolism	endocrine/metabolic
275.3	P_CORRFAC_THOUGHTDISORDER_scaled	NA	0.0797949	0.0223285	1.08306	0.000352005	logistic	83644	2190	81454	NA	NA	0		TRUE	FALSE	TRUE	0	Disorders of magnesium metabolism	endocrine/metabolic
275.5	P_CORRFAC_THOUGHTDISORDER_scaled	NA	0.0403968	0.0184694	1.04122	0.0287255	logistic	84695	3241	81454	NA	NA	0		TRUE	FALSE	FALSE	0	Disorders of calcium/phosphorus metabolism	endocrine/metabolic
275.51	P_CORRFAC_THOUGHTDISORDER_scaled	NA	0.00472486	0.0331094	1.00474	0.886524	logistic	82422	968	81454	NA	NA	0		FALSE	FALSE	FALSE	0	Hypocalcemia	endocrine/metabolic
275.53	P_CORRFAC_THOUGHTDISORDER_scaled	NA	0.0905605	0.0282322	1.09479	0.00133798	logistic	82795	1341	81454	NA	NA	0		TRUE	FALSE	TRUE	0	Disorders of phosphorus metabolism	endocrine/metabolic
275.6	P_CORRFAC_THOUGHTDISORDER_scaled	NA	0.126601	0.0216716	1.13496	5.16348e-09	logistic	83864	2410	81454	NA	NA	0		TRUE	TRUE	TRUE	0	Hypercalcemia	endocrine/metabolic
276	P_CORRFAC_THOUGHTDISORDER_scaled	NA	0.0736837	0.00864617	1.07647	1.56661e-17	logistic	83733	19233	64500	NA	NA	0		TRUE	TRUE	TRUE	0	Disorders of fluid, electrolyte, and acid-base balance	endocrine/metabolic
276.1	P_CORRFAC_THOUGHTDISORDER_scaled	NA	0.0775035	0.00964379	1.08059	9.23491e-16	logistic	79326	14826	64500	NA	NA	0		TRUE	TRUE	TRUE	0	Electrolyte imbalance	endocrine/metabolic
276.11	P_CORRFAC_THOUGHTDISORDER_scaled	NA	0.19962	0.031665	1.22094	2.8981e-10	logistic	65599	1099	64500	NA	NA	0		TRUE	TRUE	TRUE	0	Hyperosmolality and/or hypernatremia	endocrine/metabolic
276.12	P_CORRFAC_THOUGHTDISORDER_scaled	NA	0.0863715	0.0142402	1.09021	1.31687e-09	logistic	70487	5987	64500	NA	NA	0		TRUE	TRUE	TRUE	0	Hyposmolality and/or hyponatremia	endocrine/metabolic
276.13	P_CORRFAC_THOUGHTDISORDER_scaled	NA	0.0367459	0.0150664	1.03743	0.0147308	logistic	69828	5328	64500	NA	NA	0		TRUE	FALSE	TRUE	0	Hyperpotassemia	endocrine/metabolic
276.14	P_CORRFAC_THOUGHTDISORDER_scaled	NA	0.104589	0.0145567	1.11025	6.7223e-13	logistic	70037	5537	64500	NA	NA	0		TRUE	TRUE	TRUE	0	Hypopotassemia	endocrine/metabolic
276.4	P_CORRFAC_THOUGHTDISORDER_scaled	NA	0.14782	0.0177311	1.1593	7.63598e-17	logistic	68060	3560	64500	NA	NA	0		TRUE	TRUE	TRUE	0	Acid-base balance disorder	endocrine/metabolic
276.41	P_CORRFAC_THOUGHTDISORDER_scaled	NA	0.150584	0.0183295	1.16251	2.1147e-16	logistic	67814	3314	64500	NA	NA	0		TRUE	TRUE	TRUE	0	Acidosis	endocrine/metabolic
276.42	P_CORRFAC_THOUGHTDISORDER_scaled	NA	0.0123241	0.0585341	1.0124	0.833242	logistic	64810	310	64500	NA	NA	0		FALSE	FALSE	FALSE	0	Alkalosis	endocrine/metabolic
276.5	P_CORRFAC_THOUGHTDISORDER_scaled	NA	0.0916188	0.0124949	1.09595	2.25952e-13	logistic	72126	7626	64500	NA	NA	0		TRUE	TRUE	TRUE	0	Hypovolemia	endocrine/metabolic
276.6	P_CORRFAC_THOUGHTDISORDER_scaled	NA	0.121095	0.0202076	1.12873	2.06606e-09	logistic	67325	2825	64500	NA	NA	0		TRUE	TRUE	TRUE	0	Fluid overload	endocrine/metabolic
276.8	P_CORRFAC_THOUGHTDISORDER_scaled	NA	0.405563	0.0519369	1.50015	5.77477e-15	logistic	64886	386	64500	NA	NA	0		TRUE	TRUE	TRUE	0	Polydipsia	endocrine/metabolic
277	P_CORRFAC_THOUGHTDISORDER_scaled	NA	0.0826401	0.0166476	1.08615	6.90249e-07	logistic	85044	3974	81070	NA	NA	0		TRUE	TRUE	TRUE	0	Other disorders of metabolism	endocrine/metabolic
277.1	P_CORRFAC_THOUGHTDISORDER_scaled	NA	0.140287	0.129689	1.1506	0.279378	logistic	81133	63	81070	NA	NA	0		FALSE	FALSE	FALSE	0	Disorders of porphyrin metabolism	endocrine/metabolic
277.2	P_CORRFAC_THOUGHTDISORDER_scaled	NA	NA	NA	NA	NA	logistic	81080	10	81070	NA	NA	0	[Error: < 20 cases or controls]	NA	NA	NA	0	Other disorders of purine and pyrimidine metabolism	endocrine/metabolic
277.4	P_CORRFAC_THOUGHTDISORDER_scaled	NA	0.0399708	0.0379497	1.04078	0.292224	logistic	81798	728	81070	NA	NA	0		FALSE	FALSE	FALSE	0	Disorders of bilirubin excretion	endocrine/metabolic
277.5	P_CORRFAC_THOUGHTDISORDER_scaled	NA	0.0550056	0.0239555	1.05655	0.0216671	logistic	82965	1895	81070	NA	NA	0		TRUE	FALSE	TRUE	0	Other disorders of lipoid metabolism	endocrine/metabolic
277.51	P_CORRFAC_THOUGHTDISORDER_scaled	NA	-0.0115697	0.038955	0.988497	0.766465	logistic	81766	696	81070	NA	NA	0		FALSE	FALSE	FALSE	1	Lipoprotein disorders	endocrine/metabolic
277.6	P_CORRFAC_THOUGHTDISORDER_scaled	NA	0.318492	0.10105	1.37505	0.00162248	logistic	81174	104	81070	NA	NA	0		TRUE	FALSE	TRUE	0	Other deficiencies of circulating enzymes	endocrine/metabolic
277.7	P_CORRFAC_THOUGHTDISORDER_scaled	NA	0.047019	0.0316617	1.04814	0.137533	logistic	82143	1073	81070	NA	NA	0		FALSE	FALSE	FALSE	0	Dysmetabolic syndrome X	endocrine/metabolic
277.8	P_CORRFAC_THOUGHTDISORDER_scaled	NA	NA	NA	NA	NA	logistic	81084	14	81070	NA	NA	0	[Error: < 20 cases or controls]	NA	NA	NA	0	Carnitine deficiencies	endocrine/metabolic
278	P_CORRFAC_THOUGHTDISORDER_scaled	NA	0.0557657	0.00751707	1.05735	1.18413e-13	logistic	85198	28433	56765	NA	NA	0		TRUE	TRUE	TRUE	0	Overweight, obesity and other hyperalimentation	endocrine/metabolic
278.1	P_CORRFAC_THOUGHTDISORDER_scaled	NA	0.0616953	0.00832391	1.06364	1.24582e-13	logistic	78044	21279	56765	NA	NA	0		TRUE	TRUE	TRUE	0	Obesity	endocrine/metabolic
278.11	P_CORRFAC_THOUGHTDISORDER_scaled	NA	0.0572078	0.0114261	1.05888	5.53584e-07	logistic	66323	9558	56765	NA	NA	0		TRUE	TRUE	TRUE	0	Morbid obesity	endocrine/metabolic
278.3	P_CORRFAC_THOUGHTDISORDER_scaled	NA	0.0594569	0.042198	1.06126	0.158836	logistic	57369	604	56765	NA	NA	0		FALSE	FALSE	FALSE	0	Localized adiposity	endocrine/metabolic
278.4	P_CORRFAC_THOUGHTDISORDER_scaled	NA	0.109603	0.0122865	1.11583	4.63917e-19	logistic	64928	8163	56765	NA	NA	0		TRUE	TRUE	TRUE	0	Abnormal weight gain	endocrine/metabolic
279	P_CORRFAC_THOUGHTDISORDER_scaled	NA	0.0598257	0.00958517	1.06165	4.33422e-10	logistic	80788	14191	66597	NA	NA	0		TRUE	TRUE	TRUE	0	Disorders involving the immune mechanism	endocrine/metabolic
279.1	P_CORRFAC_THOUGHTDISORDER_scaled	NA	0.0128364	0.0168267	1.01292	0.445547	logistic	70539	3942	66597	NA	NA	0		FALSE	FALSE	FALSE	0	Immunity deficiency	endocrine/metabolic
279.11	P_CORRFAC_THOUGHTDISORDER_scaled	NA	0.0543573	0.0236027	1.05586	0.0212785	logistic	68562	1965	66597	NA	NA	0		TRUE	FALSE	TRUE	0	Deficiency of humoral immunity	endocrine/metabolic
279.2	P_CORRFAC_THOUGHTDISORDER_scaled	NA	0.0630509	0.0230311	1.06508	0.00618815	logistic	68686	2089	66597	NA	NA	0		TRUE	FALSE	TRUE	0	Autoimmune disease NEC	endocrine/metabolic
279.7	P_CORRFAC_THOUGHTDISORDER_scaled	NA	0.0807901	0.0166823	1.08414	1.27987e-06	logistic	70637	4040	66597	NA	NA	0		TRUE	TRUE	TRUE	0	Other immunological findings	endocrine/metabolic
279.8	P_CORRFAC_THOUGHTDISORDER_scaled	NA	0.13476	0.017813	1.14426	3.87128e-14	logistic	70111	3514	66597	NA	NA	0		TRUE	TRUE	TRUE	0	Other specified disorders involving the immune mechanism	endocrine/metabolic
280	P_CORRFAC_THOUGHTDISORDER_scaled	NA	0.0852446	0.0114813	1.08898	1.13074e-13	logistic	67952	9491	58461	NA	NA	0		TRUE	TRUE	TRUE	0	Iron deficiency anemias	hematopoietic
280.1	P_CORRFAC_THOUGHTDISORDER_scaled	NA	0.101834	0.0122468	1.1072	9.16639e-17	logistic	66634	8173	58461	NA	NA	0		TRUE	TRUE	TRUE	0	Iron deficiency anemias, unspecified or not due to blood loss	hematopoietic
280.2	P_CORRFAC_THOUGHTDISORDER_scaled	NA	0.0142216	0.0179802	1.01432	0.428969	logistic	61959	3498	58461	NA	NA	0		FALSE	FALSE	FALSE	0	Iron deficiency anemia secondary to blood loss (chronic)	hematopoietic
281	P_CORRFAC_THOUGHTDISORDER_scaled	NA	-0.0381015	0.0222028	0.962615	0.0861491	logistic	60744	2283	58461	NA	NA	0		FALSE	FALSE	FALSE	1	Other deficiency anemia	hematopoietic
281.1	P_CORRFAC_THOUGHTDISORDER_scaled	NA	-0.0487119	0.0271144	0.952456	0.0724097	logistic	59956	1495	58461	NA	NA	0		FALSE	FALSE	FALSE	1	Megaloblastic anemia	hematopoietic
281.11	P_CORRFAC_THOUGHTDISORDER_scaled	NA	-0.119258	0.0418676	0.887579	0.00439316	logistic	59081	620	58461	NA	NA	0		TRUE	FALSE	TRUE	1	Pernicious anemia	hematopoietic
281.12	P_CORRFAC_THOUGHTDISORDER_scaled	NA	-0.000430617	0.0333036	0.999569	0.989684	logistic	59441	980	58461	NA	NA	0		FALSE	FALSE	FALSE	1	Other vitamin B12 deficiency anemia	hematopoietic
281.13	P_CORRFAC_THOUGHTDISORDER_scaled	NA	-0.331235	0.11343	0.718037	0.00349837	logistic	58538	77	58461	NA	NA	0		TRUE	FALSE	TRUE	1	Folate-deficiency anemia	hematopoietic
281.9	P_CORRFAC_THOUGHTDISORDER_scaled	NA	0.00647029	0.037975	1.00649	0.864709	logistic	59223	762	58461	NA	NA	0		FALSE	FALSE	FALSE	0	Deficiency anemias	hematopoietic
282	P_CORRFAC_THOUGHTDISORDER_scaled	NA	0.188272	0.0509134	1.20716	0.000217401	logistic	58882	421	58461	NA	NA	0		TRUE	FALSE	TRUE	0	Hereditary hemolytic anemias	hematopoietic
282.5	P_CORRFAC_THOUGHTDISORDER_scaled	NA	0.673257	0.232141	1.96061	0.00372907	logistic	58482	21	58461	NA	NA	0		TRUE	FALSE	TRUE	0	Sickle cell anemia	hematopoietic
282.8	P_CORRFAC_THOUGHTDISORDER_scaled	NA	0.236268	0.0605159	1.26651	9.45261e-05	logistic	58762	301	58461	NA	NA	0		TRUE	FALSE	TRUE	0	Other hemoglobinopathies	hematopoietic
282.9	P_CORRFAC_THOUGHTDISORDER_scaled	NA	-0.0352996	0.0963687	0.965316	0.714143	logistic	58575	114	58461	NA	NA	0		FALSE	FALSE	FALSE	1	Other hereditary hemolytic anemias	hematopoietic
283	P_CORRFAC_THOUGHTDISORDER_scaled	NA	0.190753	0.0564516	1.21016	0.000727344	logistic	58797	336	58461	NA	NA	0		TRUE	FALSE	TRUE	0	Acquired hemolytic anemias	hematopoietic
283.1	P_CORRFAC_THOUGHTDISORDER_scaled	NA	-0.0271431	0.112294	0.973222	0.809002	logistic	58548	87	58461	NA	NA	0		FALSE	FALSE	FALSE	1	Autoimmune hemolytic anemias	hematopoietic
283.2	P_CORRFAC_THOUGHTDISORDER_scaled	NA	0.250059	0.101167	1.2841	0.0134454	logistic	58565	104	58461	NA	NA	0		TRUE	FALSE	TRUE	0	Non-autoimmune hemolytic anemias	hematopoietic
283.21	P_CORRFAC_THOUGHTDISORDER_scaled	NA	0.821426	0.232334	2.27374	0.000406941	logistic	58484	23	58461	NA	NA	0		TRUE	FALSE	TRUE	0	Hemolytic-uremic syndrome	hematopoietic
284	P_CORRFAC_THOUGHTDISORDER_scaled	NA	-0.00731462	0.0267556	0.992712	0.784556	logistic	59988	1527	58461	NA	NA	0		FALSE	FALSE	FALSE	1	Aplastic anemia	hematopoietic
284.1	P_CORRFAC_THOUGHTDISORDER_scaled	NA	-0.0180249	0.0291444	0.982137	0.536267	logistic	59738	1277	58461	NA	NA	0		FALSE	FALSE	FALSE	1	Pancytopenia	hematopoietic
284.2	P_CORRFAC_THOUGHTDISORDER_scaled	NA	NA	NA	NA	NA	logistic	58478	17	58461	NA	NA	0	[Error: < 20 cases or controls]	NA	NA	NA	0	Constitutional aplastic anemia	hematopoietic
285	P_CORRFAC_THOUGHTDISORDER_scaled	NA	0.0725399	0.00838186	1.07524	4.95542e-18	logistic	80363	21902	58461	NA	NA	0		TRUE	TRUE	TRUE	0	Other anemias	hematopoietic
285.1	P_CORRFAC_THOUGHTDISORDER_scaled	NA	0.0548979	0.0186867	1.05643	0.00330537	logistic	61800	3339	58461	NA	NA	0		TRUE	FALSE	TRUE	0	Acute posthemorrhagic anemia	hematopoietic
285.2	P_CORRFAC_THOUGHTDISORDER_scaled	NA	0.037057	0.0202396	1.03775	0.0671126	logistic	61236	2775	58461	NA	NA	0		FALSE	FALSE	FALSE	0	Anemia of chronic disease	hematopoietic
285.21	P_CORRFAC_THOUGHTDISORDER_scaled	NA	0.0375717	0.0247091	1.03829	0.12837	logistic	60301	1840	58461	NA	NA	0		FALSE	FALSE	FALSE	0	Anemia in chronic kidney disease	hematopoietic
285.22	P_CORRFAC_THOUGHTDISORDER_scaled	NA	-0.0191433	0.0453782	0.981039	0.673126	logistic	58985	524	58461	NA	NA	0		FALSE	FALSE	FALSE	1	Anemia in neoplastic disease	hematopoietic
285.3	P_CORRFAC_THOUGHTDISORDER_scaled	NA	-0.198898	0.154624	0.819633	0.198325	logistic	58507	46	58461	NA	NA	0		FALSE	FALSE	FALSE	1	Sideroblastic anemia	hematopoietic
285.8	P_CORRFAC_THOUGHTDISORDER_scaled	NA	0.325957	0.104888	1.38536	0.00188566	logistic	58560	99	58461	NA	NA	0		TRUE	FALSE	TRUE	0	Hemoglobinuria	hematopoietic
286	P_CORRFAC_THOUGHTDISORDER_scaled	NA	0.0341594	0.0122296	1.03475	0.00521935	logistic	73150	8003	65147	NA	NA	0		TRUE	FALSE	TRUE	0	Coagulation defects	hematopoietic
286.1	P_CORRFAC_THOUGHTDISORDER_scaled	NA	-0.0697439	0.0446768	0.932633	0.118506	logistic	65676	529	65147	NA	NA	0		FALSE	FALSE	FALSE	1	Congenital coagulation defects	hematopoietic
286.11	P_CORRFAC_THOUGHTDISORDER_scaled	NA	-0.0792606	0.0643588	0.923799	0.21812	logistic	65403	256	65147	NA	NA	0		FALSE	FALSE	FALSE	1	Von willebrand's disease	hematopoietic
286.12	P_CORRFAC_THOUGHTDISORDER_scaled	NA	-0.0744833	0.0688174	0.928223	0.279105	logistic	65369	222	65147	NA	NA	0		FALSE	FALSE	FALSE	1	Congenital deficiency of other clotting factors (including factor VII)	hematopoietic
286.13	P_CORRFAC_THOUGHTDISORDER_scaled	NA	-0.216617	0.117957	0.805238	0.0662978	logistic	65222	75	65147	NA	NA	0		FALSE	FALSE	FALSE	1	Congenital factor VIII disorder	hematopoietic
286.2	P_CORRFAC_THOUGHTDISORDER_scaled	NA	0.0443841	0.0110703	1.04538	6.0897e-05	logistic	76325	11178	65147	NA	NA	0		TRUE	FALSE	TRUE	0	Encounter for long-term (current) use of anticoagulants	hematopoietic
286.3	P_CORRFAC_THOUGHTDISORDER_scaled	NA	-0.00786959	0.0679297	0.992161	0.907772	logistic	65389	242	65147	NA	NA	0		FALSE	FALSE	FALSE	1	Coagulation defects complicating pregnancy or postpartum	hematopoietic
286.4	P_CORRFAC_THOUGHTDISORDER_scaled	NA	0.341429	0.107535	1.40696	0.00149812	logistic	65239	92	65147	NA	NA	0		TRUE	FALSE	TRUE	0	Acquired coagulation factor deficiency	hematopoietic
286.5	P_CORRFAC_THOUGHTDISORDER_scaled	NA	0.0904083	0.0384274	1.09462	0.0186373	logistic	65903	756	65147	NA	NA	0		TRUE	FALSE	TRUE	0	Hemorrhagic disorder due to intrinsic circulating anticoagulants	hematopoietic
286.6	P_CORRFAC_THOUGHTDISORDER_scaled	NA	-0.229223	0.126277	0.795151	0.0694874	logistic	65216	69	65147	NA	NA	0		FALSE	FALSE	FALSE	1	Defibrination syndrome	hematopoietic
286.7	P_CORRFAC_THOUGHTDISORDER_scaled	NA	0.0731923	0.0155493	1.07594	2.51243e-06	logistic	69849	4702	65147	NA	NA	0		TRUE	TRUE	TRUE	0	Other and unspecified coagulation defects	hematopoietic
286.8	P_CORRFAC_THOUGHTDISORDER_scaled	NA	0.016771	0.0235737	1.01691	0.476818	logistic	67094	1947	65147	NA	NA	0		FALSE	FALSE	FALSE	0	Hypercoagulable state	hematopoietic
286.81	P_CORRFAC_THOUGHTDISORDER_scaled	NA	0.0176973	0.0239828	1.01785	0.460565	logistic	67027	1880	65147	NA	NA	0		FALSE	FALSE	FALSE	0	Primary hypercoagulable state	hematopoietic
286.9	P_CORRFAC_THOUGHTDISORDER_scaled	NA	0.0275126	0.0199774	1.02789	0.168455	logistic	67924	2777	65147	NA	NA	0		FALSE	FALSE	FALSE	0	Abnormal coagulation profile	hematopoietic
287	P_CORRFAC_THOUGHTDISORDER_scaled	NA	0.0336427	0.0143855	1.03421	0.0193537	logistic	70828	5681	65147	NA	NA	0		TRUE	FALSE	TRUE	0	Purpura and other hemorrhagic conditions	hematopoietic
287.1	P_CORRFAC_THOUGHTDISORDER_scaled	NA	0.0772401	0.0371707	1.0803	0.0377107	logistic	65925	778	65147	NA	NA	0		TRUE	FALSE	FALSE	0	Spontaneous ecchymoses	hematopoietic
287.2	P_CORRFAC_THOUGHTDISORDER_scaled	NA	0.0332815	0.082255	1.03384	0.685761	logistic	65303	156	65147	NA	NA	0		FALSE	FALSE	FALSE	0	Allergic purpura	hematopoietic
287.3	P_CORRFAC_THOUGHTDISORDER_scaled	NA	0.0362279	0.01611	1.03689	0.0245261	logistic	69552	4405	65147	NA	NA	0		TRUE	FALSE	TRUE	0	Thrombocytopenia	hematopoietic
287.31	P_CORRFAC_THOUGHTDISORDER_scaled	NA	0.0612494	0.0479868	1.06316	0.20182	logistic	65602	455	65147	NA	NA	0		FALSE	FALSE	FALSE	0	Primary thrombocytopenia	hematopoietic
287.32	P_CORRFAC_THOUGHTDISORDER_scaled	NA	0.0279674	0.0455074	1.02836	0.538839	logistic	65659	512	65147	NA	NA	0		FALSE	FALSE	FALSE	0	Secondary thrombocytopenia	hematopoietic
287.4	P_CORRFAC_THOUGHTDISORDER_scaled	NA	-0.0374832	0.0973682	0.963211	0.700264	logistic	65261	114	65147	NA	NA	0		FALSE	FALSE	FALSE	1	Qualitative platelet defects	hematopoietic
288	P_CORRFAC_THOUGHTDISORDER_scaled	NA	0.0734857	0.0128194	1.07625	9.90315e-09	logistic	69464	7135	62329	NA	NA	0		TRUE	TRUE	TRUE	0	Diseases of white blood cells	hematopoietic
288.1	P_CORRFAC_THOUGHTDISORDER_scaled	NA	-0.000204501	0.0175806	0.999796	0.990719	logistic	65924	3595	62329	NA	NA	0		FALSE	FALSE	FALSE	1	Decreased white blood cell count	hematopoietic
288.11	P_CORRFAC_THOUGHTDISORDER_scaled	NA	-0.0211621	0.0228337	0.97906	0.354034	logistic	64424	2095	62329	NA	NA	0		FALSE	FALSE	FALSE	1	Neutropenia	hematopoietic
288.2	P_CORRFAC_THOUGHTDISORDER_scaled	NA	0.0635415	0.0139806	1.0656	5.49412e-06	logistic	68208	5879	62329	NA	NA	0		TRUE	TRUE	TRUE	0	Elevated white blood cell count	hematopoietic
288.3	P_CORRFAC_THOUGHTDISORDER_scaled	NA	0.0923599	0.0381963	1.09676	0.0156047	logistic	63056	727	62329	NA	NA	0		TRUE	FALSE	TRUE	0	Eosinophilia	hematopoietic
289	P_CORRFAC_THOUGHTDISORDER_scaled	NA	0.0770145	0.0157627	1.08006	1.02977e-06	logistic	66910	4581	62329	NA	NA	0		TRUE	TRUE	TRUE	0	Other diseases of blood and blood-forming organs	hematopoietic
289.1	P_CORRFAC_THOUGHTDISORDER_scaled	NA	-0.440256	0.158918	0.643871	0.00559994	logistic	62372	43	62329	NA	NA	0		TRUE	FALSE	TRUE	1	Myelofibrosis	hematopoietic
289.3	P_CORRFAC_THOUGHTDISORDER_scaled	NA	0.165645	0.0371475	1.18015	8.22944e-06	logistic	63091	762	62329	NA	NA	0		TRUE	TRUE	TRUE	0	Personal history of diseases of blood and blood-forming organs	hematopoietic
289.4	P_CORRFAC_THOUGHTDISORDER_scaled	NA	0.0184402	0.0108695	1.01861	0.0897909	logistic	72778	10449	62329	NA	NA	0		FALSE	FALSE	FALSE	0	Lymphadenitis	hematopoietic
289.5	P_CORRFAC_THOUGHTDISORDER_scaled	NA	0.0966014	0.0395087	1.10142	0.0144826	logistic	63009	680	62329	NA	NA	0		TRUE	FALSE	TRUE	0	Diseases of spleen	hematopoietic
289.8	P_CORRFAC_THOUGHTDISORDER_scaled	NA	0.170075	0.0446326	1.18539	0.000138657	logistic	62450	538	61912	NA	NA	0		TRUE	FALSE	TRUE	0	Polycythemia, secondary	hematopoietic
289.9	P_CORRFAC_THOUGHTDISORDER_scaled	NA	0.183747	0.030942	1.20171	2.87731e-09	logistic	63460	1131	62329	NA	NA	0		TRUE	TRUE	TRUE	0	Abnormality of red blood cells	hematopoietic
290	P_CORRFAC_THOUGHTDISORDER_scaled	NA	0.148748	0.0164015	1.16038	1.19949e-19	logistic	72230	4628	67602	NA	NA	0		TRUE	TRUE	TRUE	0	Delirium dementia and amnestic and other cognitive disorders	mental disorders
290.1	P_CORRFAC_THOUGHTDISORDER_scaled	NA	0.103338	0.0222011	1.10887	3.24586e-06	logistic	70138	2536	67602	NA	NA	0		TRUE	TRUE	TRUE	0	Dementias	mental disorders
290.11	P_CORRFAC_THOUGHTDISORDER_scaled	NA	0.116343	0.0349806	1.12338	0.000881253	logistic	68572	970	67602	NA	NA	0		TRUE	FALSE	TRUE	0	Alzheimer's disease	mental disorders
290.12	P_CORRFAC_THOUGHTDISORDER_scaled	NA	0.0598607	0.0586517	1.06169	0.307438	logistic	67927	325	67602	NA	NA	0		FALSE	FALSE	FALSE	0	Dementia with cerebral degenerations	mental disorders
290.13	P_CORRFAC_THOUGHTDISORDER_scaled	NA	0.233638	0.0903336	1.26319	0.00969882	logistic	67740	138	67602	NA	NA	0		TRUE	FALSE	TRUE	0	Senile dementia	mental disorders
290.16	P_CORRFAC_THOUGHTDISORDER_scaled	NA	0.170496	0.0461656	1.18589	0.000221499	logistic	68149	547	67602	NA	NA	0		TRUE	FALSE	TRUE	0	Vascular dementia	mental disorders
290.2	P_CORRFAC_THOUGHTDISORDER_scaled	NA	0.249842	0.0238548	1.28382	1.14435e-25	logistic	69538	1936	67602	NA	NA	0		TRUE	TRUE	TRUE	0	Delirium due to conditions classified elsewhere	mental disorders
290.3	P_CORRFAC_THOUGHTDISORDER_scaled	NA	0.115072	0.0193883	1.12195	2.93641e-09	logistic	70601	2999	67602	NA	NA	0		TRUE	TRUE	TRUE	0	Other persistent mental disorders due to conditions classified elsewhere	mental disorders
291	P_CORRFAC_THOUGHTDISORDER_scaled	NA	0.161743	0.0152457	1.17556	2.70383e-26	logistic	72457	4855	67602	NA	NA	0		TRUE	TRUE	TRUE	0	Other specified nonpsychotic and/or transient mental disorders	mental disorders
291.1	P_CORRFAC_THOUGHTDISORDER_scaled	NA	0.152318	0.0561575	1.16453	0.00668112	logistic	67937	335	67602	NA	NA	0		TRUE	FALSE	TRUE	0	Transient mental disorders due to conditions classified elsewhere	mental disorders
291.4	P_CORRFAC_THOUGHTDISORDER_scaled	NA	0.150919	0.0223587	1.1629	1.47959e-11	logistic	69777	2175	67602	NA	NA	0		TRUE	TRUE	TRUE	0	Specific nonpsychotic mental disorders due to brain damage	mental disorders
291.8	P_CORRFAC_THOUGHTDISORDER_scaled	NA	0.184112	0.0204143	1.20215	1.90235e-19	logistic	70242	2640	67602	NA	NA	0		TRUE	TRUE	TRUE	0	Alteration of consciousness	mental disorders
292	P_CORRFAC_THOUGHTDISORDER_scaled	NA	0.14802	0.00918227	1.15954	1.84107e-58	logistic	84002	16400	67602	NA	NA	0		TRUE	TRUE	TRUE	0	Neurological disorders	mental disorders
292.1	P_CORRFAC_THOUGHTDISORDER_scaled	NA	0.122589	0.0159858	1.13042	1.7387e-14	logistic	72111	4509	67602	NA	NA	0		TRUE	TRUE	TRUE	0	Aphasia/speech disturbance	mental disorders
292.11	P_CORRFAC_THOUGHTDISORDER_scaled	NA	0.0933114	0.027291	1.0978	0.000628222	logistic	69093	1491	67602	NA	NA	0		TRUE	FALSE	TRUE	0	Aphasia	mental disorders
292.12	P_CORRFAC_THOUGHTDISORDER_scaled	NA	0.268504	0.0475876	1.30801	1.67793e-08	logistic	68076	474	67602	NA	NA	0		TRUE	TRUE	TRUE	0	Symbolic dysfunction	mental disorders
292.2	P_CORRFAC_THOUGHTDISORDER_scaled	NA	0.122713	0.0242882	1.13056	4.36354e-07	logistic	69612	2010	67602	NA	NA	0		TRUE	TRUE	TRUE	0	Mild cognitive impairment	mental disorders
292.3	P_CORRFAC_THOUGHTDISORDER_scaled	NA	0.132658	0.0144588	1.14186	4.51977e-20	logistic	73497	5895	67602	NA	NA	0		TRUE	TRUE	TRUE	0	Memory loss	mental disorders
292.4	P_CORRFAC_THOUGHTDISORDER_scaled	NA	0.156708	0.0132133	1.16965	1.91248e-32	logistic	74509	6907	67602	NA	NA	0		TRUE	TRUE	TRUE	0	Altered mental status	mental disorders
292.5	P_CORRFAC_THOUGHTDISORDER_scaled	NA	0.177621	0.0270259	1.19437	4.95583e-11	logistic	69096	1494	67602	NA	NA	0		TRUE	TRUE	TRUE	0	Transient alteration of awareness	mental disorders
292.6	P_CORRFAC_THOUGHTDISORDER_scaled	NA	0.228771	0.0366937	1.25705	4.52876e-10	logistic	68378	776	67602	NA	NA	0		TRUE	TRUE	TRUE	0	Hallucinations	mental disorders
293	P_CORRFAC_THOUGHTDISORDER_scaled	NA	0.156483	0.0373809	1.16939	2.83714e-05	logistic	81755	771	80984	NA	NA	0		TRUE	FALSE	TRUE	0	Symptoms involving head and neck	mental disorders
293.1	P_CORRFAC_THOUGHTDISORDER_scaled	NA	0.0417464	0.0124315	1.04263	0.000784797	logistic	88431	7447	80984	NA	NA	0		TRUE	FALSE	TRUE	0	Swelling, mass, or lump in head and neck [Space-occupying lesion, intracranial NOS]	mental disorders
295	P_CORRFAC_THOUGHTDISORDER_scaled	NA	0.515343	0.0208683	1.67421	1.20995e-134	logistic	37598	2786	34812	NA	NA	0		TRUE	TRUE	TRUE	0	Schizophrenia and other psychotic disorders	mental disorders
295.1	P_CORRFAC_THOUGHTDISORDER_scaled	NA	0.697108	0.0322982	2.00794	2.56726e-103	logistic	35927	1115	34812	NA	NA	0		TRUE	TRUE	TRUE	0	Schizophrenia	mental disorders
295.2	P_CORRFAC_THOUGHTDISORDER_scaled	NA	0.579129	0.0410809	1.78448	3.94626e-45	logistic	35479	667	34812	NA	NA	0		TRUE	TRUE	TRUE	0	Paranoid disorders	mental disorders
295.3	P_CORRFAC_THOUGHTDISORDER_scaled	NA	0.516303	0.0249223	1.67582	2.45929e-95	logistic	36704	1892	34812	NA	NA	0		TRUE	TRUE	TRUE	0	Psychosis	mental disorders
296	P_CORRFAC_THOUGHTDISORDER_scaled	NA	0.232434	0.00842012	1.26167	9.80681e-168	logistic	63172	28360	34812	NA	NA	0		TRUE	TRUE	TRUE	0	Mood disorders	mental disorders
296.1	P_CORRFAC_THOUGHTDISORDER_scaled	NA	0.417778	0.0150659	1.51858	3.02773e-169	logistic	40724	5912	34812	NA	NA	0		TRUE	TRUE	TRUE	0	Bipolar	mental disorders
296.2	P_CORRFAC_THOUGHTDISORDER_scaled	NA	0.226358	0.00864731	1.25402	4.90095e-151	logistic	60705	25893	34812	NA	NA	0		TRUE	TRUE	TRUE	0	Depression	mental disorders
296.22	P_CORRFAC_THOUGHTDISORDER_scaled	NA	0.224935	0.00902608	1.25224	4.45841e-137	logistic	57106	22294	34812	NA	NA	0		TRUE	TRUE	TRUE	0	Major depressive disorder	mental disorders
297	P_CORRFAC_THOUGHTDISORDER_scaled	NA	0.273702	0.0131014	1.31482	6.45503e-97	logistic	42718	7906	34812	NA	NA	0		TRUE	TRUE	TRUE	0	Suicidal ideation or attempt	mental disorders
297.1	P_CORRFAC_THOUGHTDISORDER_scaled	NA	0.432139	0.019505	1.54055	9.26979e-109	logistic	38247	3435	34812	NA	NA	0		TRUE	TRUE	TRUE	0	Suicidal ideation	mental disorders
297.2	P_CORRFAC_THOUGHTDISORDER_scaled	NA	0.493757	0.0545981	1.63846	1.51777e-19	logistic	35191	379	34812	NA	NA	0		TRUE	TRUE	TRUE	0	Suicide or self-inflicted injury	mental disorders
300	P_CORRFAC_THOUGHTDISORDER_scaled	NA	0.191743	0.00823881	1.21136	8.2927e-120	logistic	65524	30712	34812	NA	NA	0		TRUE	TRUE	TRUE	0	Anxiety disorders	mental disorders
300.1	P_CORRFAC_THOUGHTDISORDER_scaled	NA	0.193287	0.00846196	1.21323	1.76258e-115	logistic	62804	27992	34812	NA	NA	0		TRUE	TRUE	TRUE	0	Anxiety disorder	mental disorders
300.11	P_CORRFAC_THOUGHTDISORDER_scaled	NA	0.210087	0.0124404	1.23379	5.56579e-64	logistic	44028	9216	34812	NA	NA	0		TRUE	TRUE	TRUE	0	Generalized anxiety disorder	mental disorders
300.12	P_CORRFAC_THOUGHTDISORDER_scaled	NA	0.252055	0.0174589	1.28667	3.02536e-47	logistic	38928	4116	34812	NA	NA	0		TRUE	TRUE	TRUE	0	Agorophobia, social phobia, and panic disorder	mental disorders
300.13	P_CORRFAC_THOUGHTDISORDER_scaled	NA	0.252191	0.0378575	1.28684	2.70907e-11	logistic	35597	785	34812	NA	NA	0		TRUE	TRUE	TRUE	0	Phobia	mental disorders
300.2	P_CORRFAC_THOUGHTDISORDER_scaled	NA	NA	NA	NA	NA	NA	34812	NA	NA	NA	NA	0	[Error: non-varying phenotype or genotype]	NA	NA	NA	0	Generalized anxiety & phobic disorders	mental disorders
300.3	P_CORRFAC_THOUGHTDISORDER_scaled	NA	0.343376	0.0282827	1.4097	6.41542e-34	logistic	36284	1472	34812	NA	NA	0		TRUE	TRUE	TRUE	0	Obsessive-compulsive disorders	mental disorders
300.4	P_CORRFAC_THOUGHTDISORDER_scaled	NA	0.231745	0.0174819	1.2608	4.15015e-40	logistic	38784	3972	34812	NA	NA	0		TRUE	TRUE	TRUE	0	Dysthymic disorder	mental disorders
300.8	P_CORRFAC_THOUGHTDISORDER_scaled	NA	0.247993	0.0284571	1.28145	2.9176e-18	logistic	36231	1419	34812	NA	NA	0		TRUE	TRUE	TRUE	0	Acute reaction to stress	mental disorders
300.9	P_CORRFAC_THOUGHTDISORDER_scaled	NA	0.366476	0.0173316	1.44264	3.07307e-99	logistic	39157	4345	34812	NA	NA	0		TRUE	TRUE	TRUE	0	Posttraumatic stress disorder	mental disorders
301	P_CORRFAC_THOUGHTDISORDER_scaled	NA	0.404394	0.0261975	1.49839	9.32445e-54	logistic	36563	1751	34812	NA	NA	0		TRUE	TRUE	TRUE	0	Personality disorders	mental disorders
301.1	P_CORRFAC_THOUGHTDISORDER_scaled	NA	0.728358	0.124501	2.07168	4.90925e-09	logistic	34883	71	34812	NA	NA	0		TRUE	TRUE	TRUE	0	Schizoid personality disorder	mental disorders
301.2	P_CORRFAC_THOUGHTDISORDER_scaled	NA	0.432702	0.0328436	1.54142	1.22824e-39	logistic	35930	1118	34812	NA	NA	0		TRUE	TRUE	TRUE	0	Antisocial/borderline personality disorder	mental disorders
302	P_CORRFAC_THOUGHTDISORDER_scaled	NA	0.173281	0.0270512	1.1892	1.49704e-10	logistic	36357	1545	34812	NA	NA	0		TRUE	TRUE	TRUE	0	Sexual and gender identity disorders	mental disorders
302.1	P_CORRFAC_THOUGHTDISORDER_scaled	NA	0.149792	0.0341922	1.16159	1.182e-05	logistic	35769	957	34812	NA	NA	0		TRUE	TRUE	TRUE	0	Decreased libido	mental disorders
303	P_CORRFAC_THOUGHTDISORDER_scaled	NA	0.264097	0.0230389	1.30225	2.02216e-30	logistic	37013	2201	34812	NA	NA	0		TRUE	TRUE	TRUE	0	Psychogenic and somatoform disorders	mental disorders
303.1	P_CORRFAC_THOUGHTDISORDER_scaled	NA	0.424303	0.075714	1.52853	2.09423e-08	logistic	35002	190	34812	NA	NA	0		TRUE	TRUE	TRUE	0	Dissociative disorder	mental disorders
303.3	P_CORRFAC_THOUGHTDISORDER_scaled	NA	0.206201	0.0338931	1.229	1.1731e-09	logistic	35806	994	34812	NA	NA	0		TRUE	TRUE	TRUE	0	Psychogenic disorder	mental disorders
303.31	P_CORRFAC_THOUGHTDISORDER_scaled	NA	0.191422	0.109853	1.21097	0.0814171	logistic	34904	92	34812	NA	NA	0		FALSE	FALSE	FALSE	0	Gastrointestinal malfunction arising from mental factors	mental disorders
303.4	P_CORRFAC_THOUGHTDISORDER_scaled	NA	0.315381	0.0294037	1.37078	7.69539e-27	logistic	36116	1304	34812	NA	NA	0		TRUE	TRUE	TRUE	0	Somatoform disorder	mental disorders
304	P_CORRFAC_THOUGHTDISORDER_scaled	NA	0.191462	0.010931	1.21102	1.09265e-68	logistic	47517	12705	34812	NA	NA	0		TRUE	TRUE	TRUE	0	Adjustment reaction	mental disorders
305.2	P_CORRFAC_THOUGHTDISORDER_scaled	NA	0.091307	0.0226488	1.09561	5.54388e-05	logistic	37172	2360	34812	NA	NA	0		TRUE	FALSE	TRUE	0	Eating disorder	mental disorders
305.21	P_CORRFAC_THOUGHTDISORDER_scaled	NA	0.135612	0.0565587	1.14524	0.0164973	logistic	35178	366	34812	NA	NA	0		TRUE	FALSE	TRUE	0	Anorexia nervosa	mental disorders
306	P_CORRFAC_THOUGHTDISORDER_scaled	NA	0.131808	0.0111059	1.14089	1.72932e-32	logistic	47027	12215	34812	NA	NA	0		TRUE	TRUE	TRUE	0	Other mental disorder	mental disorders
306.1	P_CORRFAC_THOUGHTDISORDER_scaled	NA	-0.000875929	0.0451885	0.999124	0.984535	logistic	35422	610	34812	NA	NA	0		FALSE	FALSE	FALSE	1	Mental disorders durring/after pregnancy	mental disorders
306.9	P_CORRFAC_THOUGHTDISORDER_scaled	NA	0.0561959	0.0314143	1.0578	0.0736367	logistic	35966	1154	34812	NA	NA	0		FALSE	FALSE	FALSE	0	Tension headache	mental disorders
312	P_CORRFAC_THOUGHTDISORDER_scaled	NA	0.211395	0.039275	1.2354	7.34873e-08	logistic	84558	685	83873	NA	NA	0		TRUE	TRUE	TRUE	0	Conduct disorders	mental disorders
312.3	P_CORRFAC_THOUGHTDISORDER_scaled	NA	0.229661	0.06246	1.25817	0.000236062	logistic	84140	267	83873	NA	NA	0		TRUE	FALSE	TRUE	0	Impulse control disorder	mental disorders
313	P_CORRFAC_THOUGHTDISORDER_scaled	NA	0.166885	0.0154391	1.18162	3.11038e-27	logistic	88682	4809	83873	NA	NA	0		TRUE	TRUE	TRUE	0	Pervasive developmental disorders	mental disorders
313.1	P_CORRFAC_THOUGHTDISORDER_scaled	NA	0.193827	0.0165902	1.21389	1.55371e-31	logistic	87991	4118	83873	NA	NA	0		TRUE	TRUE	TRUE	0	Attention deficit hyperactivity disorder	mental disorders
313.2	P_CORRFAC_THOUGHTDISORDER_scaled	NA	0.107854	0.0725179	1.11389	0.136942	logistic	84079	206	83873	NA	NA	0		FALSE	FALSE	FALSE	0	Tics and stuttering	mental disorders
313.3	P_CORRFAC_THOUGHTDISORDER_scaled	NA	0.1452	0.0584949	1.15627	0.013055	logistic	84189	316	83873	NA	NA	0		TRUE	FALSE	TRUE	0	Autism	mental disorders
315	P_CORRFAC_THOUGHTDISORDER_scaled	NA	0.286317	0.025226	1.33151	7.41215e-30	logistic	85554	1681	83873	NA	NA	0		TRUE	TRUE	TRUE	0	Develomental delays and disorders	mental disorders
315.1	P_CORRFAC_THOUGHTDISORDER_scaled	NA	0.523039	0.0628518	1.68715	8.66585e-17	logistic	84143	270	83873	NA	NA	0		TRUE	TRUE	TRUE	0	Learning disorder	mental disorders
315.2	P_CORRFAC_THOUGHTDISORDER_scaled	NA	-0.0934109	0.0763395	0.910819	0.221094	logistic	84054	181	83873	NA	NA	0		FALSE	FALSE	FALSE	1	Speech and language disorder	mental disorders
315.3	P_CORRFAC_THOUGHTDISORDER_scaled	NA	0.177092	0.0825346	1.19374	0.0318993	logistic	84033	160	83873	NA	NA	0		TRUE	FALSE	FALSE	0	Mental retardation	mental disorders
316	P_CORRFAC_THOUGHTDISORDER_scaled	NA	0.237454	0.0132415	1.26802	6.57034e-72	logistic	62105	6875	55230	NA	NA	0		TRUE	TRUE	TRUE	0	Substance addiction and disorders	mental disorders
316.1	P_CORRFAC_THOUGHTDISORDER_scaled	NA	-0.000216993	0.0472706	0.999783	0.996337	logistic	55721	491	55230	NA	NA	0		FALSE	FALSE	FALSE	1	Polyneuropathy due to drugs	mental disorders
317	P_CORRFAC_THOUGHTDISORDER_scaled	NA	0.214419	0.0125235	1.23914	1.02787e-65	logistic	63133	7903	55230	NA	NA	0		TRUE	TRUE	TRUE	0	Alcohol-related disorders	mental disorders
317.1	P_CORRFAC_THOUGHTDISORDER_scaled	NA	0.21912	0.0139809	1.24498	2.31848e-55	logistic	61393	6163	55230	NA	NA	0		TRUE	TRUE	TRUE	0	Alcoholism	mental disorders
317.11	P_CORRFAC_THOUGHTDISORDER_scaled	NA	0.19873	0.03351	1.21985	3.02037e-09	logistic	56193	963	55230	NA	NA	0		TRUE	TRUE	TRUE	0	Alcoholic liver damage	mental disorders
318	P_CORRFAC_THOUGHTDISORDER_scaled	NA	0.138688	0.00825394	1.14877	2.33207e-63	logistic	78597	23367	55230	NA	NA	0		TRUE	TRUE	TRUE	0	Tobacco use disorder	mental disorders
320	P_CORRFAC_THOUGHTDISORDER_scaled	NA	-0.0478753	0.0392225	0.953253	0.222234	logistic	90881	683	90198	NA	NA	0		FALSE	FALSE	FALSE	1	Meningitis	neurological
323	P_CORRFAC_THOUGHTDISORDER_scaled	NA	0.0546551	0.0398876	1.05618	0.170616	logistic	90867	669	90198	NA	NA	0		FALSE	FALSE	FALSE	0	Encephalitis	neurological
323.2	P_CORRFAC_THOUGHTDISORDER_scaled	NA	0.228912	0.100187	1.25723	0.0223226	logistic	90303	105	90198	NA	NA	0		TRUE	FALSE	TRUE	0	Acute (transverse) myelitis	neurological
323.8	P_CORRFAC_THOUGHTDISORDER_scaled	NA	0.0448655	0.0436886	1.04589	0.30445	logistic	90755	557	90198	NA	NA	0		FALSE	FALSE	FALSE	0	Encephalitis, non-infectious	neurological
324	P_CORRFAC_THOUGHTDISORDER_scaled	NA	0.0461269	0.0424234	1.04721	0.276905	logistic	90786	588	90198	NA	NA	0		FALSE	FALSE	FALSE	0	Other CNS infection and poliomyelitis	neurological
324.1	P_CORRFAC_THOUGHTDISORDER_scaled	NA	NA	NA	NA	NA	logistic	90208	10	90198	NA	NA	0	[Error: < 20 cases or controls]	NA	NA	NA	0	Jakob-Creutzfeldt disease	neurological
325	P_CORRFAC_THOUGHTDISORDER_scaled	NA	-0.305402	0.116073	0.736827	0.00851027	logistic	90278	80	90198	NA	NA	0		TRUE	FALSE	TRUE	1	Phlebitis and thrombophlebitis of intracranial venous sinuses	neurological
327	P_CORRFAC_THOUGHTDISORDER_scaled	NA	0.0869445	0.00871397	1.09084	1.91033e-23	logistic	78595	18645	59950	NA	NA	0		TRUE	TRUE	TRUE	0	Sleep disorders	neurological
327.1	P_CORRFAC_THOUGHTDISORDER_scaled	NA	0.18298	0.0239407	1.20079	2.12115e-14	logistic	61860	1910	59950	NA	NA	0		TRUE	TRUE	TRUE	0	Hypersomnia	neurological
327.3	P_CORRFAC_THOUGHTDISORDER_scaled	NA	0.0699729	0.00952815	1.07248	2.07588e-13	logistic	75093	15143	59950	NA	NA	0		TRUE	TRUE	TRUE	0	Sleep apnea	neurological
327.31	P_CORRFAC_THOUGHTDISORDER_scaled	NA	0.131	0.0347156	1.13997	0.000160956	logistic	60869	919	59950	NA	NA	0		TRUE	FALSE	TRUE	0	Central/nonobstroctive sleep apnea	neurological
327.32	P_CORRFAC_THOUGHTDISORDER_scaled	NA	0.065274	0.0100434	1.06745	8.07541e-11	logistic	73192	13242	59950	NA	NA	0		TRUE	TRUE	TRUE	0	Obstructive sleep apnea	neurological
327.4	P_CORRFAC_THOUGHTDISORDER_scaled	NA	0.083257	0.0103232	1.08682	7.32229e-16	logistic	72117	12167	59950	NA	NA	0		TRUE	TRUE	TRUE	0	Insomnia	neurological
327.41	P_CORRFAC_THOUGHTDISORDER_scaled	NA	0.0266251	0.0216223	1.02698	0.218184	logistic	62345	2395	59950	NA	NA	0		FALSE	FALSE	FALSE	0	Organic or persistent insomnia	neurological
327.5	P_CORRFAC_THOUGHTDISORDER_scaled	NA	0.0622528	0.0328242	1.06423	0.0578869	logistic	60953	1003	59950	NA	NA	0		FALSE	FALSE	FALSE	0	Parasomnia	neurological
327.6	P_CORRFAC_THOUGHTDISORDER_scaled	NA	0.249154	0.0432138	1.28294	8.13633e-09	logistic	60525	575	59950	NA	NA	0		TRUE	TRUE	TRUE	0	Circadian rhythm sleep disorder	neurological
327.7	P_CORRFAC_THOUGHTDISORDER_scaled	NA	0.124883	0.0180077	1.13302	4.06258e-12	logistic	63482	3532	59950	NA	NA	0		TRUE	TRUE	TRUE	0	Sleep related movement disorders	neurological
327.71	P_CORRFAC_THOUGHTDISORDER_scaled	NA	0.141882	0.0208413	1.15244	9.91439e-12	logistic	62554	2604	59950	NA	NA	0		TRUE	TRUE	TRUE	0	Restless legs syndrome	neurological
327.72	P_CORRFAC_THOUGHTDISORDER_scaled	NA	0.152668	0.0538313	1.16494	0.00456755	logistic	60329	379	59950	NA	NA	0		TRUE	FALSE	TRUE	0	Sleep related leg cramps	neurological
331	P_CORRFAC_THOUGHTDISORDER_scaled	NA	0.0625118	0.0285733	1.06451	0.0286862	logistic	64512	1347	63165	NA	NA	0		TRUE	FALSE	FALSE	0	Other cerebral degenerations	neurological
331.1	P_CORRFAC_THOUGHTDISORDER_scaled	NA	0.0566384	0.0367209	1.05827	0.122976	logistic	63970	805	63165	NA	NA	0		FALSE	FALSE	FALSE	0	Hydrocephalus	neurological
331.9	P_CORRFAC_THOUGHTDISORDER_scaled	NA	0.225483	0.0491908	1.25293	4.56486e-06	logistic	63615	450	63165	NA	NA	0		TRUE	TRUE	TRUE	0	Cerebral degeneration, unspecified	neurological
332	P_CORRFAC_THOUGHTDISORDER_scaled	NA	0.0314291	0.0300004	1.03193	0.294812	logistic	64432	1267	63165	NA	NA	0		FALSE	FALSE	FALSE	0	Parkinson's disease	neurological
333	P_CORRFAC_THOUGHTDISORDER_scaled	NA	0.111069	0.016523	1.11747	1.79174e-11	logistic	67340	4175	63165	NA	NA	0		TRUE	TRUE	TRUE	0	Extrapyramidal disease and abnormal movement disorders	neurological
333.1	P_CORRFAC_THOUGHTDISORDER_scaled	NA	0.113621	0.0258876	1.12033	1.13869e-05	logistic	64827	1662	63165	NA	NA	0		TRUE	TRUE	TRUE	0	Essential tremor	neurological
333.2	P_CORRFAC_THOUGHTDISORDER_scaled	NA	0.129436	0.0420082	1.13819	0.00206158	logistic	63775	610	63165	NA	NA	0		TRUE	FALSE	TRUE	0	Myoclonus	neurological
333.3	P_CORRFAC_THOUGHTDISORDER_scaled	NA	-0.145055	0.124589	0.864975	0.244316	logistic	63234	69	63165	NA	NA	0		FALSE	FALSE	FALSE	1	Tics and choreas	neurological
333.4	P_CORRFAC_THOUGHTDISORDER_scaled	NA	0.138088	0.0293381	1.14808	2.5164e-06	logistic	64427	1262	63165	NA	NA	0		TRUE	TRUE	TRUE	0	Torsion dystonia	neurological
333.8	P_CORRFAC_THOUGHTDISORDER_scaled	NA	0.0387589	0.0623396	1.03952	0.534114	logistic	63438	273	63165	NA	NA	0		FALSE	FALSE	FALSE	0	Other degenerative diseases of the basal ganglia	neurological
334	P_CORRFAC_THOUGHTDISORDER_scaled	NA	0.0747273	0.0199944	1.07759	0.000185922	logistic	65978	2813	63165	NA	NA	0		TRUE	FALSE	TRUE	0	Degenerative disease of the spinal cord	neurological
334.1	P_CORRFAC_THOUGHTDISORDER_scaled	NA	0.114581	0.0676026	1.1214	0.090091	logistic	63407	242	63165	NA	NA	0		FALSE	FALSE	FALSE	0	Spinocerebellar disease	neurological
334.2	P_CORRFAC_THOUGHTDISORDER_scaled	NA	0.0648212	0.0527066	1.06697	0.218753	logistic	63560	395	63165	NA	NA	0		FALSE	FALSE	FALSE	0	Anterior horn cell disease	neurological
334.21	P_CORRFAC_THOUGHTDISORDER_scaled	NA	0.121868	0.0605098	1.12961	0.0440073	logistic	63466	301	63165	NA	NA	0		TRUE	FALSE	FALSE	0	Amyotrophic Lateral Sclerosis	neurological
335	P_CORRFAC_THOUGHTDISORDER_scaled	NA	0.0395144	0.0259581	1.04031	0.12795	logistic	64799	1634	63165	NA	NA	0		FALSE	FALSE	FALSE	0	Multiple sclerosis	neurological
337	P_CORRFAC_THOUGHTDISORDER_scaled	NA	0.213391	0.0268748	1.23787	2.01883e-15	logistic	64679	1514	63165	NA	NA	0		TRUE	TRUE	TRUE	0	Disorders of the autonomic nervous system	neurological
337.1	P_CORRFAC_THOUGHTDISORDER_scaled	NA	0.274074	0.0440929	1.31531	5.10547e-10	logistic	63721	556	63165	NA	NA	0		TRUE	TRUE	TRUE	0	Peripheral autonomic neuropathy	neurological
338	P_CORRFAC_THOUGHTDISORDER_scaled	NA	0.0304503	0.00734464	1.03092	3.38448e-05	logistic	84485	32434	52051	NA	NA	0		TRUE	FALSE	TRUE	0	Pain	neurological
338.1	P_CORRFAC_THOUGHTDISORDER_scaled	NA	0.0242775	0.00877363	1.02457	0.00565569	logistic	71266	19215	52051	NA	NA	0		TRUE	FALSE	TRUE	0	Acute pain	neurological
338.2	P_CORRFAC_THOUGHTDISORDER_scaled	NA	0.0341931	0.00827231	1.03478	3.57361e-05	logistic	74415	22364	52051	NA	NA	0		TRUE	FALSE	TRUE	0	Chronic pain	neurological
339	P_CORRFAC_THOUGHTDISORDER_scaled	NA	0.0743493	0.0103237	1.07718	5.94131e-13	logistic	79853	11864	67989	NA	NA	0		TRUE	TRUE	TRUE	0	Other headache syndromes	neurological
340	P_CORRFAC_THOUGHTDISORDER_scaled	NA	0.00555092	0.0104779	1.00557	0.596269	logistic	79927	11938	67989	NA	NA	0		FALSE	FALSE	FALSE	0	Migraine	neurological
340.1	P_CORRFAC_THOUGHTDISORDER_scaled	NA	0.00230648	0.0165297	1.00231	0.889027	logistic	72182	4193	67989	NA	NA	0		FALSE	FALSE	FALSE	0	Migrain with aura	neurological
341	P_CORRFAC_THOUGHTDISORDER_scaled	NA	0.0666188	0.0339414	1.06889	0.0496738	logistic	64108	943	63165	NA	NA	0		TRUE	FALSE	FALSE	0	Other demyelinating diseases of central nervous system	neurological
342	P_CORRFAC_THOUGHTDISORDER_scaled	NA	0.0875283	0.0255778	1.09147	0.000621532	logistic	64845	1680	63165	NA	NA	0		TRUE	FALSE	TRUE	0	Hemiplegia	neurological
343	P_CORRFAC_THOUGHTDISORDER_scaled	NA	0.0690757	0.0928605	1.07152	0.456958	logistic	63291	126	63165	NA	NA	0		FALSE	FALSE	FALSE	0	Infantile cerebral palsy	neurological
344	P_CORRFAC_THOUGHTDISORDER_scaled	NA	0.17493	0.0338184	1.19116	2.30809e-07	logistic	64112	947	63165	NA	NA	0		TRUE	TRUE	TRUE	0	Other paralytic syndromes	neurological
345	P_CORRFAC_THOUGHTDISORDER_scaled	NA	0.0945236	0.0117319	1.09914	7.82198e-16	logistic	71894	8729	63165	NA	NA	0		TRUE	TRUE	TRUE	0	Epilepsy, recurrent seizures, convulsions	neurological
345.1	P_CORRFAC_THOUGHTDISORDER_scaled	NA	0.0513935	0.0171181	1.05274	0.0026795	logistic	66968	3803	63165	NA	NA	0		TRUE	FALSE	TRUE	0	Epilepsy	neurological
345.11	P_CORRFAC_THOUGHTDISORDER_scaled	NA	0.0695055	0.0252574	1.07198	0.00592535	logistic	64859	1694	63165	NA	NA	0		TRUE	FALSE	TRUE	0	Generalized convulsive epilepsy	neurological
345.12	P_CORRFAC_THOUGHTDISORDER_scaled	NA	0.0691827	0.0192034	1.07163	0.000315016	logistic	66145	2980	63165	NA	NA	0		TRUE	FALSE	TRUE	0	Partial epilepsy	neurological
345.3	P_CORRFAC_THOUGHTDISORDER_scaled	NA	0.0977519	0.0123058	1.10269	1.96424e-15	logistic	71024	7859	63165	NA	NA	0		TRUE	TRUE	TRUE	0	Convulsions	neurological
346	P_CORRFAC_THOUGHTDISORDER_scaled	NA	0.169499	0.0373704	1.18471	5.74262e-06	logistic	63938	773	63165	NA	NA	0		TRUE	TRUE	TRUE	0	Abnormal findings on study of brain and/or nervous system	neurological
346.1	P_CORRFAC_THOUGHTDISORDER_scaled	NA	0.0173794	0.0218542	1.01753	0.426472	logistic	65506	2341	63165	NA	NA	0		FALSE	FALSE	FALSE	0	Nonspecific abnormal findings on radiological and other examination of skull and head	neurological
346.2	P_CORRFAC_THOUGHTDISORDER_scaled	NA	0.20192	0.0389094	1.22375	2.10881e-07	logistic	63877	712	63165	NA	NA	0		TRUE	TRUE	TRUE	0	Nonspecific abnormal results of function study of brain and central nervous system	neurological
346.3	P_CORRFAC_THOUGHTDISORDER_scaled	NA	0.0896572	0.0655062	1.0938	0.171099	logistic	63414	249	63165	NA	NA	0		FALSE	FALSE	FALSE	0	Nonspecific abnormal findings in cerebrospinal fluid	neurological
347	P_CORRFAC_THOUGHTDISORDER_scaled	NA	0.0635927	0.0660035	1.06566	0.335309	logistic	63412	247	63165	NA	NA	0		FALSE	FALSE	FALSE	0	Cataplexy and narcolepsy	neurological
348	P_CORRFAC_THOUGHTDISORDER_scaled	NA	0.132731	0.0165056	1.14194	8.86945e-16	logistic	67315	4150	63165	NA	NA	0		TRUE	TRUE	TRUE	0	Other conditions of brain	neurological
348.2	P_CORRFAC_THOUGHTDISORDER_scaled	NA	0.115843	0.0247254	1.12282	2.79685e-06	logistic	64951	1786	63165	NA	NA	0		TRUE	TRUE	TRUE	0	Cerebral edema and compression of brain	neurological
348.4	P_CORRFAC_THOUGHTDISORDER_scaled	NA	0.130246	0.0481665	1.13911	0.00684926	logistic	63624	459	63165	NA	NA	0		TRUE	FALSE	TRUE	0	Cerebral cysts	neurological
348.7	P_CORRFAC_THOUGHTDISORDER_scaled	NA	0.0623076	0.053673	1.06429	0.245693	logistic	63533	368	63165	NA	NA	0		FALSE	FALSE	FALSE	0	Coma	neurological
348.8	P_CORRFAC_THOUGHTDISORDER_scaled	NA	0.167587	0.0231155	1.18245	4.16809e-13	logistic	65228	2063	63165	NA	NA	0		TRUE	TRUE	TRUE	0	Encephalopathy, not elsewhere classified	neurological
348.9	P_CORRFAC_THOUGHTDISORDER_scaled	NA	0.0685821	0.0151858	1.07099	6.29602e-06	logistic	68173	5008	63165	NA	NA	0		TRUE	TRUE	TRUE	0	Other conditions of brain, NOS	neurological
349	P_CORRFAC_THOUGHTDISORDER_scaled	NA	0.184145	0.0291477	1.20219	2.65589e-10	logistic	64451	1286	63165	NA	NA	0		TRUE	TRUE	TRUE	0	Other and unspecified disorders of the nervous system	neurological
350	P_CORRFAC_THOUGHTDISORDER_scaled	NA	0.0522	0.00933633	1.05359	2.25689e-08	logistic	87002	15652	71350	NA	NA	0		TRUE	TRUE	TRUE	0	Abnormal movement	neurological
350.1	P_CORRFAC_THOUGHTDISORDER_scaled	NA	0.0282065	0.0132471	1.02861	0.0332322	logistic	77975	6625	71350	NA	NA	0		TRUE	FALSE	FALSE	0	Abnormal involuntary movements	neurological
350.2	P_CORRFAC_THOUGHTDISORDER_scaled	NA	0.0649887	0.011492	1.06715	1.55732e-08	logistic	81274	9924	71350	NA	NA	0		TRUE	TRUE	TRUE	0	Abnormality of gait	neurological
350.3	P_CORRFAC_THOUGHTDISORDER_scaled	NA	0.0731167	0.0207721	1.07586	0.000431636	logistic	73931	2581	71350	NA	NA	0		TRUE	FALSE	TRUE	0	Lack of coordination	neurological
350.5	P_CORRFAC_THOUGHTDISORDER_scaled	NA	0.0525762	0.0443645	1.05398	0.235979	logistic	71882	532	71350	NA	NA	0		FALSE	FALSE	FALSE	0	Abnormal reflex	neurological
350.6	P_CORRFAC_THOUGHTDISORDER_scaled	NA	0.00354575	0.0306595	1.00355	0.907931	logistic	72487	1137	71350	NA	NA	0		FALSE	FALSE	FALSE	0	Disturbances of sensation of smell and taste	neurological
351	P_CORRFAC_THOUGHTDISORDER_scaled	NA	0.0470503	0.0106703	1.04817	1.0362e-05	logistic	83457	11069	72388	NA	NA	0		TRUE	TRUE	TRUE	0	Other peripheral nerve disorders	neurological
352	P_CORRFAC_THOUGHTDISORDER_scaled	NA	-0.00341612	0.0210255	0.99659	0.870932	logistic	74875	2487	72388	NA	NA	0		FALSE	FALSE	FALSE	1	Disorders of other cranial nerves	neurological
352.1	P_CORRFAC_THOUGHTDISORDER_scaled	NA	0.0782399	0.0291135	1.08138	0.00720093	logistic	73662	1274	72388	NA	NA	0		TRUE	FALSE	TRUE	0	Trigeminal nerve disorders [CN5]	neurological
352.2	P_CORRFAC_THOUGHTDISORDER_scaled	NA	-0.096821	0.0314869	0.907718	0.00210528	logistic	73479	1091	72388	NA	NA	0		TRUE	FALSE	TRUE	1	Facial nerve disorders [CN7]	neurological
353	P_CORRFAC_THOUGHTDISORDER_scaled	NA	0.0766923	0.0216718	1.07971	0.000401927	logistic	74716	2328	72388	NA	NA	0		TRUE	FALSE	TRUE	0	Nerve root and plexus disorders	neurological
353.1	P_CORRFAC_THOUGHTDISORDER_scaled	NA	0.150362	0.0314319	1.16226	1.72055e-06	logistic	73472	1084	72388	NA	NA	0		TRUE	TRUE	TRUE	0	Nerve plexus lesions	neurological
353.2	P_CORRFAC_THOUGHTDISORDER_scaled	NA	0.00804777	0.0305534	1.00808	0.792242	logistic	73552	1164	72388	NA	NA	0		FALSE	FALSE	FALSE	0	Nerve root lesions	neurological
355	P_CORRFAC_THOUGHTDISORDER_scaled	NA	0.0918097	0.0395209	1.09616	0.0201756	logistic	73078	690	72388	NA	NA	0		TRUE	FALSE	TRUE	0	Complex regional/central pain syndrome	neurological
355.1	P_CORRFAC_THOUGHTDISORDER_scaled	NA	0.0474259	0.02028	1.04857	0.0193585	logistic	75031	2643	72388	NA	NA	0		TRUE	FALSE	TRUE	0	Chronic pain syndrome	neurological
356	P_CORRFAC_THOUGHTDISORDER_scaled	NA	0.0859581	0.0141663	1.08976	1.29674e-09	logistic	83812	5814	77998	NA	NA	0		TRUE	TRUE	TRUE	0	Hereditary and idiopathic peripheral neuropathy	neurological
357	P_CORRFAC_THOUGHTDISORDER_scaled	NA	0.0451714	0.0129338	1.04621	0.000478527	logistic	85022	7024	77998	NA	NA	0		TRUE	FALSE	TRUE	0	Inflammatory and toxic neuropathy	neurological
358	P_CORRFAC_THOUGHTDISORDER_scaled	NA	0.0928342	0.0432149	1.09728	0.031698	logistic	78571	573	77998	NA	NA	0		TRUE	FALSE	FALSE	0	Myoneural disorders	neurological
358.1	P_CORRFAC_THOUGHTDISORDER_scaled	NA	0.0664708	0.0539202	1.06873	0.217664	logistic	78368	370	77998	NA	NA	0		FALSE	FALSE	FALSE	0	Myasthenia gravis	neurological
359	P_CORRFAC_THOUGHTDISORDER_scaled	NA	0.0812826	0.0264601	1.08468	0.00212709	logistic	79549	1551	77998	NA	NA	0		TRUE	FALSE	TRUE	0	Muscular dystrophies and other myopathies	neurological
359.1	P_CORRFAC_THOUGHTDISORDER_scaled	NA	0.091628	0.0679088	1.09596	0.177247	logistic	78228	230	77998	NA	NA	0		FALSE	FALSE	FALSE	0	Muscular dystrophies	neurological
359.2	P_CORRFAC_THOUGHTDISORDER_scaled	NA	0.0878533	0.0274695	1.09183	0.00138286	logistic	79437	1439	77998	NA	NA	0		TRUE	FALSE	TRUE	0	Myopathy	neurological
360	P_CORRFAC_THOUGHTDISORDER_scaled	NA	0.207558	0.0680597	1.23067	0.00229113	logistic	79432	230	79202	NA	NA	0		TRUE	FALSE	TRUE	0	Disorders of the globe	sense organs
360.2	P_CORRFAC_THOUGHTDISORDER_scaled	NA	0.133567	0.0829668	1.1429	0.107424	logistic	79358	156	79202	NA	NA	0		FALSE	FALSE	FALSE	0	Progressive myopia	sense organs
360.3	P_CORRFAC_THOUGHTDISORDER_scaled	NA	0.191278	0.177571	1.2108	0.281395	logistic	79238	36	79202	NA	NA	0		FALSE	FALSE	FALSE	0	Hypotony of eye	sense organs
361	P_CORRFAC_THOUGHTDISORDER_scaled	NA	-0.0574946	0.0301718	0.944127	0.0567053	logistic	80399	1197	79202	NA	NA	0		FALSE	FALSE	FALSE	1	Retinal detachments and defects	sense organs
361.1	P_CORRFAC_THOUGHTDISORDER_scaled	NA	-0.150594	0.0499236	0.860197	0.00255719	logistic	79636	434	79202	NA	NA	0		TRUE	FALSE	TRUE	1	Retinal detachment with retinal defect	sense organs
361.2	P_CORRFAC_THOUGHTDISORDER_scaled	NA	0.120666	0.116538	1.12825	0.300471	logistic	79281	79	79202	NA	NA	0		FALSE	FALSE	FALSE	0	Retinoschisis and retinal cysts	sense organs
362	P_CORRFAC_THOUGHTDISORDER_scaled	NA	0.00964726	0.0153778	1.00969	0.53043	logistic	83417	5020	78397	NA	NA	0		FALSE	FALSE	FALSE	0	Other retinal disorders	sense organs
362.1	P_CORRFAC_THOUGHTDISORDER_scaled	NA	NA	NA	NA	NA	logistic	78413	16	78397	NA	NA	0	[Error: < 20 cases or controls]	NA	NA	NA	0	Retinopathy of prematurity	sense organs
362.2	P_CORRFAC_THOUGHTDISORDER_scaled	NA	-0.015317	0.0201737	0.9848	0.447697	logistic	81315	2918	78397	NA	NA	0		FALSE	FALSE	FALSE	1	Degeneration of macula and posterior pole of retina	sense organs
362.21	P_CORRFAC_THOUGHTDISORDER_scaled	NA	0.0155151	0.0557831	1.01564	0.780911	logistic	78771	374	78397	NA	NA	0		FALSE	FALSE	FALSE	0	Macular degeneration, dry	sense organs
362.22	P_CORRFAC_THOUGHTDISORDER_scaled	NA	-0.0439983	0.089838	0.956956	0.624309	logistic	78545	148	78397	NA	NA	0		FALSE	FALSE	FALSE	1	Macular degeneration, wet	sense organs
362.23	P_CORRFAC_THOUGHTDISORDER_scaled	NA	0.012221	0.0446664	1.0123	0.784388	logistic	78947	550	78397	NA	NA	0		FALSE	FALSE	FALSE	0	Cystoid macular degeneration of retina	sense organs
362.26	P_CORRFAC_THOUGHTDISORDER_scaled	NA	-0.0419264	0.0290074	0.95894	0.148353	logistic	79734	1337	78397	NA	NA	0		FALSE	FALSE	FALSE	1	Macular puckering of retina	sense organs
362.27	P_CORRFAC_THOUGHTDISORDER_scaled	NA	-0.0255935	0.0428099	0.974731	0.549946	logistic	79002	605	78397	NA	NA	0		FALSE	FALSE	FALSE	1	Drusen (degenerative) of retina	sense organs
362.29	P_CORRFAC_THOUGHTDISORDER_scaled	NA	0.115225	0.0351321	1.12213	0.00103898	logistic	79365	968	78397	NA	NA	0		TRUE	FALSE	TRUE	0	Macular degeneration (senile) of retina NOS	sense organs
362.3	P_CORRFAC_THOUGHTDISORDER_scaled	NA	0.0208063	0.0447264	1.02102	0.641795	logistic	78927	530	78397	NA	NA	0		FALSE	FALSE	FALSE	0	Other nondiabetic retinopathy	sense organs
362.31	P_CORRFAC_THOUGHTDISORDER_scaled	NA	-0.0401213	0.073043	0.960673	0.582811	logistic	78596	199	78397	NA	NA	0		FALSE	FALSE	FALSE	1	Separation of retinal layers	sense organs
362.4	P_CORRFAC_THOUGHTDISORDER_scaled	NA	0.0370857	0.0314385	1.03778	0.238148	logistic	79516	1119	78397	NA	NA	0		FALSE	FALSE	FALSE	0	Retinal vascular changes and abnomalities	sense organs
362.5	P_CORRFAC_THOUGHTDISORDER_scaled	NA	0.0277639	0.0923669	1.02815	0.763733	logistic	78521	124	78397	NA	NA	0		FALSE	FALSE	FALSE	0	Toxic maculopathy of retina	sense organs
362.6	P_CORRFAC_THOUGHTDISORDER_scaled	NA	0.122596	0.0462791	1.13043	0.00807166	logistic	78891	494	78397	NA	NA	0		TRUE	FALSE	TRUE	0	Peripheral retinal degenerations	sense organs
362.7	P_CORRFAC_THOUGHTDISORDER_scaled	NA	-0.116384	0.068186	0.890134	0.0878486	logistic	78623	226	78397	NA	NA	0		FALSE	FALSE	FALSE	1	Hereditary retinal dystrophies	sense organs
362.8	P_CORRFAC_THOUGHTDISORDER_scaled	NA	-0.00923417	0.0500386	0.990808	0.853589	logistic	78830	433	78397	NA	NA	0		FALSE	FALSE	FALSE	1	Retinal hemorrhage/ischemia	sense organs
362.9	P_CORRFAC_THOUGHTDISORDER_scaled	NA	0.123388	0.0533757	1.13132	0.0207954	logistic	78775	378	78397	NA	NA	0		TRUE	FALSE	TRUE	0	Retinal edema	sense organs
363	P_CORRFAC_THOUGHTDISORDER_scaled	NA	0.0127285	0.0366207	1.01281	0.728158	logistic	80013	811	79202	NA	NA	0		FALSE	FALSE	FALSE	0	Chorioretinal inflammations, scars, and other disorders of choroid	sense organs
363.3	P_CORRFAC_THOUGHTDISORDER_scaled	NA	-0.0180739	0.0425793	0.982088	0.671219	logistic	79798	596	79202	NA	NA	0		FALSE	FALSE	FALSE	1	Chorioretinal scars	sense organs
363.4	P_CORRFAC_THOUGHTDISORDER_scaled	NA	0.378049	0.130753	1.45943	0.00383618	logistic	79265	63	79202	NA	NA	0		TRUE	FALSE	TRUE	0	Choroidal degenerations	sense organs
364	P_CORRFAC_THOUGHTDISORDER_scaled	NA	0.0607595	0.0289091	1.06264	0.0355755	logistic	80495	1293	79202	NA	NA	0		TRUE	FALSE	FALSE	0	Corneal opacity and other disorders of cornea	sense organs
364.1	P_CORRFAC_THOUGHTDISORDER_scaled	NA	-0.174388	0.0435379	0.839971	6.19047e-05	logistic	79755	553	79202	NA	NA	0		TRUE	FALSE	TRUE	1	Corneal opacity	sense organs
364.2	P_CORRFAC_THOUGHTDISORDER_scaled	NA	-0.0140044	0.0755562	0.986093	0.852954	logistic	79393	191	79202	NA	NA	0		FALSE	FALSE	FALSE	1	Corneal edema	sense organs
364.4	P_CORRFAC_THOUGHTDISORDER_scaled	NA	0.0211885	0.050845	1.02141	0.676878	logistic	79608	406	79202	NA	NA	0		FALSE	FALSE	FALSE	0	Corneal degenerations	sense organs
364.41	P_CORRFAC_THOUGHTDISORDER_scaled	NA	0.0710802	0.0820952	1.07367	0.386586	logistic	79356	154	79202	NA	NA	0		FALSE	FALSE	FALSE	0	Keratoconus	sense organs
364.5	P_CORRFAC_THOUGHTDISORDER_scaled	NA	0.191668	0.0510456	1.21127	0.000173445	logistic	79624	422	79202	NA	NA	0		TRUE	FALSE	TRUE	0	Corneal dystrophy	sense organs
364.51	P_CORRFAC_THOUGHTDISORDER_scaled	NA	0.198443	0.0658032	1.2195	0.00256388	logistic	79462	260	79202	NA	NA	0		TRUE	FALSE	TRUE	0	Fuchs' dystrophy	sense organs
364.9	P_CORRFAC_THOUGHTDISORDER_scaled	NA	0.519761	0.0987154	1.68163	1.4e-07	logistic	79314	112	79202	NA	NA	0		TRUE	TRUE	TRUE	0	Cornea replaced by transplant	sense organs
365	P_CORRFAC_THOUGHTDISORDER_scaled	NA	0.0636022	0.0150287	1.06567	2.31587e-05	logistic	84441	5239	79202	NA	NA	0		TRUE	TRUE	TRUE	0	Glaucoma	sense organs
365.1	P_CORRFAC_THOUGHTDISORDER_scaled	NA	0.137671	0.0275213	1.1476	5.66376e-07	logistic	80673	1471	79202	NA	NA	0		TRUE	TRUE	TRUE	0	Open-angle glaucoma	sense organs
365.11	P_CORRFAC_THOUGHTDISORDER_scaled	NA	0.148455	0.0510446	1.16004	0.0036335	logistic	79635	433	79202	NA	NA	0		TRUE	FALSE	TRUE	0	Primary open angle glaucoma	sense organs
365.2	P_CORRFAC_THOUGHTDISORDER_scaled	NA	0.151702	0.0456308	1.16381	0.000885598	logistic	79727	525	79202	NA	NA	0		TRUE	FALSE	TRUE	0	Primary angle-closure glaucoma	sense organs
365.5	P_CORRFAC_THOUGHTDISORDER_scaled	NA	0.254351	0.0862898	1.28962	0.0032021	logistic	79359	157	79202	NA	NA	0		TRUE	FALSE	TRUE	0	Pseudoexfoliation glaucoma	sense organs
366	P_CORRFAC_THOUGHTDISORDER_scaled	NA	0.0695112	0.0108185	1.07198	1.31672e-10	logistic	89590	12535	77055	NA	NA	0		TRUE	TRUE	TRUE	0	Cataract	sense organs
366.1	P_CORRFAC_THOUGHTDISORDER_scaled	NA	0.0900977	0.10113	1.09428	0.372978	logistic	77160	105	77055	NA	NA	0		FALSE	FALSE	FALSE	0	Nonsenile Cataract	sense organs
366.2	P_CORRFAC_THOUGHTDISORDER_scaled	NA	0.0865282	0.0121966	1.09038	1.2987e-12	logistic	86122	9067	77055	NA	NA	0		TRUE	TRUE	TRUE	0	Senile cataract	sense organs
366.3	P_CORRFAC_THOUGHTDISORDER_scaled	NA	-0.120015	0.169174	0.886907	0.478063	logistic	77092	37	77055	NA	NA	0		FALSE	FALSE	FALSE	1	Traumatic cataract	sense organs
367	P_CORRFAC_THOUGHTDISORDER_scaled	NA	0.0769392	0.0129306	1.07998	2.67854e-09	logistic	90627	6832	83795	NA	NA	0		TRUE	TRUE	TRUE	0	Disorders of refraction and accommodation; blindness and low vision	sense organs
367.1	P_CORRFAC_THOUGHTDISORDER_scaled	NA	0.0876861	0.0204918	1.09165	1.87665e-05	logistic	86363	2568	83795	NA	NA	0		TRUE	TRUE	TRUE	0	Myopia	sense organs
367.2	P_CORRFAC_THOUGHTDISORDER_scaled	NA	0.0739614	0.0212128	1.07677	0.000489119	logistic	86182	2387	83795	NA	NA	0		TRUE	FALSE	TRUE	0	Astigmatism	sense organs
367.8	P_CORRFAC_THOUGHTDISORDER_scaled	NA	0.0363973	0.0251087	1.03707	0.147173	logistic	85502	1707	83795	NA	NA	0		FALSE	FALSE	FALSE	0	Hypermetropia	sense organs
367.9	P_CORRFAC_THOUGHTDISORDER_scaled	NA	0.0829613	0.0258075	1.0865	0.0013062	logistic	85434	1639	83795	NA	NA	0		TRUE	FALSE	TRUE	0	Blindness and low vision	sense organs
368	P_CORRFAC_THOUGHTDISORDER_scaled	NA	0.0716785	0.0117511	1.07431	1.06243e-09	logistic	87614	8509	79105	NA	NA	0		TRUE	TRUE	TRUE	0	Visual disturbances	sense organs
368.1	P_CORRFAC_THOUGHTDISORDER_scaled	NA	0.0510763	0.0463989	1.0524	0.27098	logistic	79590	485	79105	NA	NA	0		FALSE	FALSE	FALSE	0	Amblyopia	sense organs
368.2	P_CORRFAC_THOUGHTDISORDER_scaled	NA	0.0374706	0.0235206	1.03818	0.111138	logistic	81083	1978	79105	NA	NA	0		FALSE	FALSE	FALSE	0	Diplopia and disorders of binocular vision	sense organs
368.3	P_CORRFAC_THOUGHTDISORDER_scaled	NA	0.0237457	0.0916112	1.02403	0.79548	logistic	79232	127	79105	NA	NA	0		FALSE	FALSE	FALSE	0	Anisometropia	sense organs
368.4	P_CORRFAC_THOUGHTDISORDER_scaled	NA	0.00803741	0.0244136	1.00807	0.74199	logistic	80931	1826	79105	NA	NA	0		FALSE	FALSE	FALSE	0	Visual field defects	sense organs
368.5	P_CORRFAC_THOUGHTDISORDER_scaled	NA	-0.237343	0.128342	0.788721	0.0644136	logistic	79169	64	79105	NA	NA	0		FALSE	FALSE	FALSE	1	Color vision deficiencies	sense organs
368.7	P_CORRFAC_THOUGHTDISORDER_scaled	NA	NA	NA	NA	NA	logistic	79113	8	79105	NA	NA	0	[Error: < 20 cases or controls]	NA	NA	NA	0	Disorders of accommodation	sense organs
368.9	P_CORRFAC_THOUGHTDISORDER_scaled	NA	0.128956	0.0240448	1.13764	8.17673e-08	logistic	80971	1866	79105	NA	NA	0		TRUE	TRUE	TRUE	0	Subjective visual disturbances	sense organs
368.91	P_CORRFAC_THOUGHTDISORDER_scaled	NA	0.128801	0.0494023	1.13746	0.00912871	logistic	79542	437	79105	NA	NA	0		TRUE	FALSE	TRUE	0	Psychophysical visual disturbances	sense organs
369	P_CORRFAC_THOUGHTDISORDER_scaled	NA	0.0792232	0.015955	1.08245	6.85525e-07	logistic	78879	4401	74478	NA	NA	0		TRUE	TRUE	TRUE	0	Infection of the eye	sense organs
369.2	P_CORRFAC_THOUGHTDISORDER_scaled	NA	0.063209	0.0343934	1.06525	0.0660884	logistic	75380	902	74478	NA	NA	0		FALSE	FALSE	FALSE	0	Eye infection, viral	sense organs
369.5	P_CORRFAC_THOUGHTDISORDER_scaled	NA	0.0902482	0.0177419	1.09445	3.6431e-07	logistic	77992	3514	74478	NA	NA	0		TRUE	TRUE	TRUE	0	Conjunctivitis, infectious	sense organs
370	P_CORRFAC_THOUGHTDISORDER_scaled	NA	0.0456297	0.0281539	1.04669	0.105077	logistic	75834	1356	74478	NA	NA	0		FALSE	FALSE	FALSE	0	Keratitis	sense organs
370.1	P_CORRFAC_THOUGHTDISORDER_scaled	NA	0.0221118	0.0557286	1.02236	0.691532	logistic	74819	341	74478	NA	NA	0		FALSE	FALSE	FALSE	0	Corneal ulcer	sense organs
370.2	P_CORRFAC_THOUGHTDISORDER_scaled	NA	0.0126522	0.0575843	1.01273	0.826092	logistic	74796	318	74478	NA	NA	0		FALSE	FALSE	FALSE	0	Superficial keratitis	sense organs
370.3	P_CORRFAC_THOUGHTDISORDER_scaled	NA	0.238946	0.0488289	1.26991	9.90447e-07	logistic	74922	444	74478	NA	NA	0		TRUE	TRUE	TRUE	0	Keratoconjunctivitis	sense organs
370.31	P_CORRFAC_THOUGHTDISORDER_scaled	NA	0.526769	0.0736409	1.69345	8.47749e-13	logistic	74678	200	74478	NA	NA	0		TRUE	TRUE	TRUE	0	Keratoconjunctivitis sicca	sense organs
371	P_CORRFAC_THOUGHTDISORDER_scaled	NA	0.0473306	0.0140056	1.04847	0.00072645	logistic	80378	5900	74478	NA	NA	0		TRUE	FALSE	TRUE	0	Inflammation of the eye	sense organs
371.1	P_CORRFAC_THOUGHTDISORDER_scaled	NA	0.0264537	0.0325905	1.02681	0.416965	logistic	75487	1009	74478	NA	NA	0		FALSE	FALSE	FALSE	0	Uveitis, noninfectious or NOS	sense organs
371.2	P_CORRFAC_THOUGHTDISORDER_scaled	NA	-0.0116627	0.0378878	0.988405	0.758219	logistic	75221	743	74478	NA	NA	0		FALSE	FALSE	FALSE	1	Conjunctivitis, noninfectious	sense organs
371.21	P_CORRFAC_THOUGHTDISORDER_scaled	NA	-0.0640315	0.0454264	0.937975	0.158667	logistic	74993	515	74478	NA	NA	0		FALSE	FALSE	FALSE	1	Allergic conjunctivitis	sense organs
371.3	P_CORRFAC_THOUGHTDISORDER_scaled	NA	0.046166	0.0161168	1.04725	0.00417708	logistic	78844	4366	74478	NA	NA	0		TRUE	FALSE	TRUE	0	Inflammation of eyelids	sense organs
371.33	P_CORRFAC_THOUGHTDISORDER_scaled	NA	-0.269204	0.0683515	0.763988	8.19855e-05	logistic	74707	229	74478	NA	NA	0		TRUE	FALSE	TRUE	1	Noninfectious dermatoses of eyelid	sense organs
371.9	P_CORRFAC_THOUGHTDISORDER_scaled	NA	0.504582	0.12731	1.65629	7.38838e-05	logistic	74543	65	74478	NA	NA	0		TRUE	FALSE	TRUE	0	Chronic inflammatory disorders of orbit	sense organs
372	P_CORRFAC_THOUGHTDISORDER_scaled	NA	0.0822759	0.0279434	1.08576	0.00323605	logistic	75876	1398	74478	NA	NA	0		TRUE	FALSE	TRUE	0	Disorders of conjunctiva	sense organs
374	P_CORRFAC_THOUGHTDISORDER_scaled	NA	0.0799446	0.0175625	1.08323	5.31379e-06	logistic	78162	3684	74478	NA	NA	0		TRUE	TRUE	TRUE	0	Other disorders of eyelids	sense organs
374.1	P_CORRFAC_THOUGHTDISORDER_scaled	NA	0.0730686	0.044259	1.0758	0.0987524	logistic	75045	567	74478	NA	NA	0		FALSE	FALSE	FALSE	0	Ectropion or entropion	sense organs
374.2	P_CORRFAC_THOUGHTDISORDER_scaled	NA	-0.168055	0.0782687	0.845307	0.0317807	logistic	74650	172	74478	NA	NA	0		TRUE	FALSE	FALSE	1	Lagophthalmos	sense organs
374.3	P_CORRFAC_THOUGHTDISORDER_scaled	NA	0.0743317	0.0293571	1.07716	0.0113419	logistic	75752	1274	74478	NA	NA	0		TRUE	FALSE	TRUE	0	Ptosis of eyelid	sense organs
374.6	P_CORRFAC_THOUGHTDISORDER_scaled	NA	0.135114	0.0349599	1.14467	0.000111171	logistic	75395	917	74478	NA	NA	0		TRUE	FALSE	TRUE	0	Dermatochalasis	sense organs
375	P_CORRFAC_THOUGHTDISORDER_scaled	NA	0.126729	0.0422839	1.13511	0.00272557	logistic	75272	597	74675	NA	NA	0		TRUE	FALSE	TRUE	0	Disorders of lacrimal system	sense organs
375.1	P_CORRFAC_THOUGHTDISORDER_scaled	NA	0.111726	0.0155012	1.11821	5.69677e-13	logistic	79439	4764	74675	NA	NA	0		TRUE	TRUE	TRUE	0	Dry eyes	sense organs
375.2	P_CORRFAC_THOUGHTDISORDER_scaled	NA	0.193128	0.0491178	1.21304	8.42648e-05	logistic	75119	444	74675	NA	NA	0		TRUE	FALSE	TRUE	0	Epiphora	sense organs
376	P_CORRFAC_THOUGHTDISORDER_scaled	NA	-0.0827634	0.0986635	0.920569	0.401556	logistic	74784	109	74675	NA	NA	0		FALSE	FALSE	FALSE	1	Disorders of the orbit	sense organs
377	P_CORRFAC_THOUGHTDISORDER_scaled	NA	-0.0268063	0.0250132	0.97355	0.28386	logistic	76386	1711	74675	NA	NA	0		FALSE	FALSE	FALSE	1	Disorders of optic nerve and visual pathways	sense organs
377.1	P_CORRFAC_THOUGHTDISORDER_scaled	NA	0.0339532	0.0419289	1.03454	0.418068	logistic	75281	606	74675	NA	NA	0		FALSE	FALSE	FALSE	0	Optic atrophy	sense organs
377.3	P_CORRFAC_THOUGHTDISORDER_scaled	NA	-0.0170355	0.0334295	0.983109	0.610336	logistic	75630	955	74675	NA	NA	0		FALSE	FALSE	FALSE	1	Optic neuritis/neuropathy	sense organs
378	P_CORRFAC_THOUGHTDISORDER_scaled	NA	0.0668819	0.0231722	1.06917	0.003898	logistic	76680	2005	74675	NA	NA	0		TRUE	FALSE	TRUE	0	Strabismus and other disorders of binocular eye movements	sense organs
378.1	P_CORRFAC_THOUGHTDISORDER_scaled	NA	0.0263442	0.0339457	1.02669	0.437708	logistic	75601	926	74675	NA	NA	0		FALSE	FALSE	FALSE	0	Strabismus (not specified as paralytic)	sense organs
378.2	P_CORRFAC_THOUGHTDISORDER_scaled	NA	0.165675	0.0595502	1.18019	0.0054007	logistic	74968	293	74675	NA	NA	0		TRUE	FALSE	TRUE	0	Nystagmus and other irregular eye movements	sense organs
378.5	P_CORRFAC_THOUGHTDISORDER_scaled	NA	-0.0184303	0.0404426	0.981738	0.648595	logistic	75320	645	74675	NA	NA	0		FALSE	FALSE	FALSE	1	Paralytic strabismus	sense organs
379	P_CORRFAC_THOUGHTDISORDER_scaled	NA	0.058653	0.0138538	1.06041	2.29869e-05	logistic	80788	6113	74675	NA	NA	0		TRUE	TRUE	TRUE	0	Other disorders of eye	sense organs
379.1	P_CORRFAC_THOUGHTDISORDER_scaled	NA	0.121824	0.052456	1.12956	0.0202112	logistic	75058	383	74675	NA	NA	0		TRUE	FALSE	TRUE	0	Scleritis and episcleritis	sense organs
379.2	P_CORRFAC_THOUGHTDISORDER_scaled	NA	0.0568486	0.015918	1.0585	0.000355156	logistic	79274	4599	74675	NA	NA	0		TRUE	FALSE	TRUE	0	Disorders of vitreous body	sense organs
379.3	P_CORRFAC_THOUGHTDISORDER_scaled	NA	0.152371	0.076489	1.16459	0.0463639	logistic	74857	182	74675	NA	NA	0		TRUE	FALSE	FALSE	0	Aphakia and other disorders of lens	sense organs
379.4	P_CORRFAC_THOUGHTDISORDER_scaled	NA	-0.027972	0.0492063	0.972416	0.56972	logistic	75103	428	74675	NA	NA	0		FALSE	FALSE	FALSE	1	Anomalies of pupillary function	sense organs
379.5	P_CORRFAC_THOUGHTDISORDER_scaled	NA	0.117388	0.0535908	1.12456	0.0284917	logistic	75036	361	74675	NA	NA	0		TRUE	FALSE	FALSE	0	Disorders of iris and ciliary body	sense organs
379.51	P_CORRFAC_THOUGHTDISORDER_scaled	NA	-0.0802144	0.0900662	0.922918	0.373135	logistic	74801	126	74675	NA	NA	0		FALSE	FALSE	FALSE	1	Pigmentary iris degeneration	sense organs
379.9	P_CORRFAC_THOUGHTDISORDER_scaled	NA	0.154545	0.0244987	1.16713	2.82107e-10	logistic	76444	1769	74675	NA	NA	0		TRUE	TRUE	TRUE	0	Pain, swelling or discharge of eye	sense organs
380	P_CORRFAC_THOUGHTDISORDER_scaled	NA	0.114744	0.0356903	1.12159	0.00130444	logistic	79277	854	78423	NA	NA	0		TRUE	FALSE	TRUE	0	Disorders of external ear	sense organs
380.1	P_CORRFAC_THOUGHTDISORDER_scaled	NA	0.0861048	0.0188262	1.08992	4.79254e-06	logistic	81531	3108	78423	NA	NA	0		TRUE	TRUE	TRUE	0	Otitis externa	sense organs
380.4	P_CORRFAC_THOUGHTDISORDER_scaled	NA	0.0552838	0.0122679	1.05684	6.59467e-06	logistic	86523	8100	78423	NA	NA	0		TRUE	TRUE	TRUE	0	Impacted cerumen	sense organs
381	P_CORRFAC_THOUGHTDISORDER_scaled	NA	0.024755	0.0130233	1.02506	0.0573253	logistic	83135	6732	76403	NA	NA	0		FALSE	FALSE	FALSE	0	Otitis media and Eustachian tube disorders	sense organs
381.1	P_CORRFAC_THOUGHTDISORDER_scaled	NA	0.0461233	0.0152044	1.0472	0.00241694	logistic	81217	4814	76403	NA	NA	0		TRUE	FALSE	TRUE	0	Otitis media	sense organs
381.11	P_CORRFAC_THOUGHTDISORDER_scaled	NA	0.0500874	0.0175531	1.05136	0.00432424	logistic	79958	3555	76403	NA	NA	0		TRUE	FALSE	TRUE	0	Suppurative and unspecified otitis media	sense organs
381.2	P_CORRFAC_THOUGHTDISORDER_scaled	NA	0.0035771	0.0201123	1.00358	0.858836	logistic	79088	2685	76403	NA	NA	0		FALSE	FALSE	FALSE	0	Eustachian tube disorders	sense organs
381.3	P_CORRFAC_THOUGHTDISORDER_scaled	NA	-0.150441	0.0796579	0.860329	0.0589471	logistic	76568	165	76403	NA	NA	0		FALSE	FALSE	FALSE	1	Mastoiditis & related conditions	sense organs
381.9	P_CORRFAC_THOUGHTDISORDER_scaled	NA	-0.141963	0.050515	0.867653	0.0049492	logistic	76820	417	76403	NA	NA	0		TRUE	FALSE	TRUE	1	Otorrhea	sense organs
382	P_CORRFAC_THOUGHTDISORDER_scaled	NA	0.105877	0.014591	1.11169	3.97819e-13	logistic	81728	5325	76403	NA	NA	0		TRUE	TRUE	TRUE	0	Otalgia	sense organs
383	P_CORRFAC_THOUGHTDISORDER_scaled	NA	-0.115717	0.0694607	0.890727	0.0957268	logistic	76620	217	76403	NA	NA	0		FALSE	FALSE	FALSE	1	Otosclerosis	sense organs
384	P_CORRFAC_THOUGHTDISORDER_scaled	NA	-0.0306398	0.0403472	0.969825	0.447612	logistic	77052	649	76403	NA	NA	0		FALSE	FALSE	FALSE	1	Other disorders of tympanic membrane	sense organs
384.1	P_CORRFAC_THOUGHTDISORDER_scaled	NA	-0.271439	0.128335	0.762282	0.0344228	logistic	76468	65	76403	NA	NA	0		TRUE	FALSE	FALSE	1	Myringitis	sense organs
384.4	P_CORRFAC_THOUGHTDISORDER_scaled	NA	0.0207893	0.0449266	1.02101	0.643551	logistic	76925	522	76403	NA	NA	0		FALSE	FALSE	FALSE	0	Perforation of tympanic membrane	sense organs
385	P_CORRFAC_THOUGHTDISORDER_scaled	NA	-0.004876	0.0531353	0.995136	0.926884	logistic	76775	372	76403	NA	NA	0		FALSE	FALSE	FALSE	1	Other disorders of middle ear and mastoid	sense organs
385.3	P_CORRFAC_THOUGHTDISORDER_scaled	NA	-0.00830766	0.061399	0.991727	0.89237	logistic	76680	277	76403	NA	NA	0		FALSE	FALSE	FALSE	1	Cholesteatoma	sense organs
385.5	P_CORRFAC_THOUGHTDISORDER_scaled	NA	0.0300226	0.131375	1.03048	0.819238	logistic	76465	62	76403	NA	NA	0		FALSE	FALSE	FALSE	0	Tympanosclerosis and middle ear disease related to otitis media	sense organs
386	P_CORRFAC_THOUGHTDISORDER_scaled	NA	0.059644	0.0170278	1.06146	0.000460475	logistic	66773	4011	62762	NA	NA	0		TRUE	FALSE	TRUE	0	Vertiginous syndromes and other disorders of vestibular system	sense organs
386.1	P_CORRFAC_THOUGHTDISORDER_scaled	NA	0.206759	0.0525347	1.22969	8.29628e-05	logistic	63144	382	62762	NA	NA	0		TRUE	FALSE	TRUE	0	Meniere's disease	sense organs
386.2	P_CORRFAC_THOUGHTDISORDER_scaled	NA	0.0657478	0.0187752	1.06796	0.000462051	logistic	66015	3253	62762	NA	NA	0		TRUE	FALSE	TRUE	0	Peripheral or central vertigo	sense organs
386.21	P_CORRFAC_THOUGHTDISORDER_scaled	NA	0.134967	0.0891325	1.1445	0.129969	logistic	62898	136	62762	NA	NA	0		FALSE	FALSE	FALSE	0	Central origin vertigo	sense organs
386.3	P_CORRFAC_THOUGHTDISORDER_scaled	NA	-0.0182103	0.0500937	0.981954	0.716212	logistic	63184	422	62762	NA	NA	0		FALSE	FALSE	FALSE	1	Labyrinthitis	sense organs
386.9	P_CORRFAC_THOUGHTDISORDER_scaled	NA	0.0746035	0.00828024	1.07746	2.06401e-19	logistic	84043	21281	62762	NA	NA	0		TRUE	TRUE	TRUE	0	Dizziness and giddiness (Light-headedness and vertigo)	sense organs
388	P_CORRFAC_THOUGHTDISORDER_scaled	NA	0.0832243	0.0416882	1.08679	0.0458956	logistic	71265	615	70650	NA	NA	0		TRUE	FALSE	FALSE	0	Other disorders of ear	sense organs
389	P_CORRFAC_THOUGHTDISORDER_scaled	NA	0.019898	0.00917197	1.0201	0.0300497	logistic	87277	16627	70650	NA	NA	0		TRUE	FALSE	FALSE	0	Hearing loss	sense organs
389.1	P_CORRFAC_THOUGHTDISORDER_scaled	NA	0.0361241	0.0114976	1.03678	0.00167868	logistic	80853	10203	70650	NA	NA	0		TRUE	FALSE	TRUE	0	Sensorineural hearing loss	sense organs
389.2	P_CORRFAC_THOUGHTDISORDER_scaled	NA	0.028221	0.0260943	1.02862	0.279476	logistic	72256	1606	70650	NA	NA	0		FALSE	FALSE	FALSE	0	Conductive hearing loss	sense organs
389.3	P_CORRFAC_THOUGHTDISORDER_scaled	NA	-0.256913	0.0681558	0.773436	0.000163579	logistic	70893	243	70650	NA	NA	0		TRUE	FALSE	TRUE	1	Degenerative and vascular disorders of ear	sense organs
389.4	P_CORRFAC_THOUGHTDISORDER_scaled	NA	0.0492421	0.0145358	1.05047	0.000704954	logistic	76194	5544	70650	NA	NA	0		TRUE	FALSE	TRUE	0	Tinnitus	sense organs
389.5	P_CORRFAC_THOUGHTDISORDER_scaled	NA	-0.0491659	0.0363439	0.952023	0.176121	logistic	71454	804	70650	NA	NA	0		FALSE	FALSE	FALSE	1	Disorders of acoustic nerve	sense organs
394	P_CORRFAC_THOUGHTDISORDER_scaled	NA	0.0260517	0.014775	1.02639	0.0778631	logistic	71439	5724	65715	NA	NA	0		FALSE	FALSE	FALSE	0	Rheumatic disease of the heart valves	circulatory system
394.1	P_CORRFAC_THOUGHTDISORDER_scaled	NA	0.0165393	0.0371213	1.01668	0.655924	logistic	66552	837	65715	NA	NA	0		FALSE	FALSE	FALSE	0	Mitral valve stenosis and aortic valve stenosis	circulatory system
394.2	P_CORRFAC_THOUGHTDISORDER_scaled	NA	-0.0261763	0.0214176	0.974163	0.221638	logistic	68297	2582	65715	NA	NA	0		FALSE	FALSE	FALSE	1	Mitral valve disease	circulatory system
394.3	P_CORRFAC_THOUGHTDISORDER_scaled	NA	0.0348589	0.0546228	1.03547	0.523359	logistic	66111	396	65715	NA	NA	0		FALSE	FALSE	FALSE	0	Aortic valve disease	circulatory system
394.4	P_CORRFAC_THOUGHTDISORDER_scaled	NA	0.18657	0.102363	1.20511	0.0683601	logistic	65823	108	65715	NA	NA	0		FALSE	FALSE	FALSE	0	Acute rheumatic heart disease	circulatory system
394.7	P_CORRFAC_THOUGHTDISORDER_scaled	NA	0.0681416	0.0197116	1.07052	0.000546382	logistic	68674	2959	65715	NA	NA	0		TRUE	FALSE	TRUE	0	Disease of tricuspid valve	circulatory system
395	P_CORRFAC_THOUGHTDISORDER_scaled	NA	0.0481466	0.0096427	1.04932	5.9428e-07	logistic	81814	16099	65715	NA	NA	0		TRUE	TRUE	TRUE	0	Heart valve disorders	circulatory system
395.1	P_CORRFAC_THOUGHTDISORDER_scaled	NA	0.0467543	0.0112518	1.04786	3.2489e-05	logistic	76587	10872	65715	NA	NA	0		TRUE	FALSE	TRUE	0	Nonrheumatic mitral valve disorders	circulatory system
395.2	P_CORRFAC_THOUGHTDISORDER_scaled	NA	0.0530455	0.0130704	1.05448	4.93992e-05	logistic	74030	8315	65715	NA	NA	0		TRUE	FALSE	TRUE	0	Nonrheumatic aortic valve disorders	circulatory system
395.3	P_CORRFAC_THOUGHTDISORDER_scaled	NA	0.0835918	0.0185321	1.08718	6.46275e-06	logistic	69123	3408	65715	NA	NA	0		TRUE	TRUE	TRUE	0	Nonrheumatic tricuspid valve disorders	circulatory system
395.4	P_CORRFAC_THOUGHTDISORDER_scaled	NA	0.0320368	0.0379913	1.03256	0.399079	logistic	66457	742	65715	NA	NA	0		FALSE	FALSE	FALSE	0	Nonrheumatic pulmonary valve disorders	circulatory system
395.6	P_CORRFAC_THOUGHTDISORDER_scaled	NA	0.00869275	0.0201489	1.00873	0.666159	logistic	68675	2960	65715	NA	NA	0		FALSE	FALSE	FALSE	0	Heart valve replaced	circulatory system
396	P_CORRFAC_THOUGHTDISORDER_scaled	NA	0.0629992	0.0145972	1.06503	1.58995e-05	logistic	71361	5646	65715	NA	NA	0		TRUE	TRUE	TRUE	0	Abnormal heart sounds	circulatory system
401	P_CORRFAC_THOUGHTDISORDER_scaled	NA	0.0677037	0.008184	1.07005	1.30973e-16	logistic	86219	45178	41041	NA	NA	0		TRUE	TRUE	TRUE	0	Hypertension	circulatory system
401.1	P_CORRFAC_THOUGHTDISORDER_scaled	NA	0.0683115	0.00820408	1.0707	8.3243e-17	logistic	85896	44855	41041	NA	NA	0		TRUE	TRUE	TRUE	0	Essential hypertension	circulatory system
401.2	P_CORRFAC_THOUGHTDISORDER_scaled	NA	0.0622247	0.0145086	1.0642	1.7963e-05	logistic	50075	9034	41041	NA	NA	0		TRUE	TRUE	TRUE	0	Hypertensive heart and/or renal disease	circulatory system
401.21	P_CORRFAC_THOUGHTDISORDER_scaled	NA	0.106244	0.0205163	1.11209	2.23686e-07	logistic	44799	3758	41041	NA	NA	0		TRUE	TRUE	TRUE	0	Hypertensive heart disease	circulatory system
401.22	P_CORRFAC_THOUGHTDISORDER_scaled	NA	0.0567973	0.0166634	1.05844	0.000653187	logistic	47009	5968	41041	NA	NA	0		TRUE	FALSE	TRUE	0	Hypertensive chronic kidney disease	circulatory system
401.3	P_CORRFAC_THOUGHTDISORDER_scaled	NA	0.0534249	0.0180133	1.05488	0.00301841	logistic	45059	4018	41041	NA	NA	0		TRUE	FALSE	TRUE	0	Other hypertensive complications	circulatory system
411	P_CORRFAC_THOUGHTDISORDER_scaled	NA	0.0715613	0.008834	1.07418	5.46572e-16	logistic	83786	23534	60252	NA	NA	0		TRUE	TRUE	TRUE	0	Ischemic Heart Disease	circulatory system
411.1	P_CORRFAC_THOUGHTDISORDER_scaled	NA	0.116069	0.0185722	1.12307	4.11454e-10	logistic	64265	4013	60252	NA	NA	0		TRUE	TRUE	TRUE	0	Unstable angina (intermediate coronary syndrome)	circulatory system
411.2	P_CORRFAC_THOUGHTDISORDER_scaled	NA	0.0711447	0.012946	1.07374	3.89626e-08	logistic	69297	9045	60252	NA	NA	0		TRUE	TRUE	TRUE	0	Myocardial infarction	circulatory system
411.3	P_CORRFAC_THOUGHTDISORDER_scaled	NA	0.116222	0.0115495	1.12325	8.05056e-24	logistic	70966	10714	60252	NA	NA	0		TRUE	TRUE	TRUE	0	Angina pectoris	circulatory system
411.4	P_CORRFAC_THOUGHTDISORDER_scaled	NA	0.0577983	0.00984473	1.0595	4.33215e-09	logistic	79501	19249	60252	NA	NA	0		TRUE	TRUE	TRUE	0	Coronary atherosclerosis	circulatory system
411.41	P_CORRFAC_THOUGHTDISORDER_scaled	NA	0.0876459	0.0415385	1.0916	0.0348592	logistic	60891	639	60252	NA	NA	0		TRUE	FALSE	FALSE	0	Aneurysm and dissection of heart	circulatory system
411.8	P_CORRFAC_THOUGHTDISORDER_scaled	NA	0.0654519	0.014429	1.06764	5.72954e-06	logistic	67927	7675	60252	NA	NA	0		TRUE	TRUE	TRUE	0	Other chronic ischemic heart disease, unspecified	circulatory system
411.9	P_CORRFAC_THOUGHTDISORDER_scaled	NA	0.16581	0.0325529	1.18035	3.51432e-07	logistic	61383	1131	60252	NA	NA	0		TRUE	TRUE	TRUE	0	Other acute and subacute forms of ischemic heart disease	circulatory system
414	P_CORRFAC_THOUGHTDISORDER_scaled	NA	0.0568409	0.0169474	1.05849	0.000796669	logistic	64684	4432	60252	NA	NA	0		TRUE	FALSE	TRUE	0	Other forms of chronic heart disease	circulatory system
414.2	P_CORRFAC_THOUGHTDISORDER_scaled	NA	0.30843	0.055678	1.36129	3.03291e-08	logistic	60622	370	60252	NA	NA	0		TRUE	TRUE	TRUE	0	ASCVD	circulatory system
415	P_CORRFAC_THOUGHTDISORDER_scaled	NA	0.0795215	0.0135952	1.08277	4.93813e-09	logistic	82014	6365	75649	NA	NA	0		TRUE	TRUE	TRUE	0	Pulmonary heart disease	circulatory system
415.1	P_CORRFAC_THOUGHTDISORDER_scaled	NA	0.078621	0.0171816	1.08179	4.7419e-06	logistic	79429	3780	75649	NA	NA	0		TRUE	TRUE	TRUE	0	Acute pulmonary heart disease	circulatory system
415.11	P_CORRFAC_THOUGHTDISORDER_scaled	NA	0.0776813	0.0172916	1.08078	7.04162e-06	logistic	79378	3729	75649	NA	NA	0		TRUE	TRUE	TRUE	0	Pulmonary embolism and infarction, acute	circulatory system
415.2	P_CORRFAC_THOUGHTDISORDER_scaled	NA	0.0549261	0.0187872	1.05646	0.00346028	logistic	78866	3217	75649	NA	NA	0		TRUE	FALSE	TRUE	0	Chronic pulmonary heart disease	circulatory system
415.21	P_CORRFAC_THOUGHTDISORDER_scaled	NA	0.0510163	0.028039	1.05234	0.0688389	logistic	77044	1395	75649	NA	NA	0		FALSE	FALSE	FALSE	0	Primary pulmonary hypertension	circulatory system
416	P_CORRFAC_THOUGHTDISORDER_scaled	NA	0.0601666	0.0129004	1.06201	3.10248e-06	logistic	83407	7758	75649	NA	NA	0		TRUE	TRUE	TRUE	0	Cardiomegaly	circulatory system
418	P_CORRFAC_THOUGHTDISORDER_scaled	NA	0.100812	0.00739534	1.10607	2.58812e-42	logistic	84067	36201	47866	NA	NA	0		TRUE	TRUE	TRUE	0	Nonspecific chest pain	circulatory system
418.1	P_CORRFAC_THOUGHTDISORDER_scaled	NA	0.13441	0.0173689	1.14386	1.00561e-14	logistic	51891	4025	47866	NA	NA	0		TRUE	TRUE	TRUE	0	Precordial pain	circulatory system
420	P_CORRFAC_THOUGHTDISORDER_scaled	NA	0.0420746	0.015682	1.04297	0.00729667	logistic	82843	4681	78162	NA	NA	0		TRUE	FALSE	TRUE	0	Carditis	circulatory system
420.1	P_CORRFAC_THOUGHTDISORDER_scaled	NA	-0.153484	0.0529643	0.857714	0.00375694	logistic	78544	382	78162	NA	NA	0		TRUE	FALSE	TRUE	1	Myocarditis	circulatory system
420.2	P_CORRFAC_THOUGHTDISORDER_scaled	NA	0.00286077	0.019917	1.00286	0.885789	logistic	80975	2813	78162	NA	NA	0		FALSE	FALSE	FALSE	0	Pericarditis	circulatory system
420.21	P_CORRFAC_THOUGHTDISORDER_scaled	NA	0.0839056	0.0381439	1.08753	0.0278274	logistic	78898	736	78162	NA	NA	0		TRUE	FALSE	FALSE	0	Acute pericarditis	circulatory system
420.22	P_CORRFAC_THOUGHTDISORDER_scaled	NA	0.130121	0.0476613	1.13897	0.0063313	logistic	78640	478	78162	NA	NA	0		TRUE	FALSE	TRUE	0	Chronic pericarditis	circulatory system
420.3	P_CORRFAC_THOUGHTDISORDER_scaled	NA	0.085048	0.0242057	1.08877	0.000442166	logistic	80057	1895	78162	NA	NA	0		TRUE	FALSE	TRUE	0	Endocarditis	circulatory system
425	P_CORRFAC_THOUGHTDISORDER_scaled	NA	0.0247177	0.0127533	1.02503	0.0526063	logistic	85779	7617	78162	NA	NA	0		FALSE	FALSE	FALSE	0	Cardiomyopathy	circulatory system
425.1	P_CORRFAC_THOUGHTDISORDER_scaled	NA	0.0284396	0.0131163	1.02885	0.0301387	logistic	85341	7179	78162	NA	NA	0		TRUE	FALSE	FALSE	0	Primary/intrinsic cardiomyopathies	circulatory system
425.11	P_CORRFAC_THOUGHTDISORDER_scaled	NA	0.0307189	0.0406673	1.0312	0.450026	logistic	78829	667	78162	NA	NA	0		FALSE	FALSE	FALSE	0	Hypertrophic obstructive cardiomyopathy	circulatory system
425.12	P_CORRFAC_THOUGHTDISORDER_scaled	NA	0.0838367	0.035734	1.08745	0.0189692	logistic	79024	862	78162	NA	NA	0		TRUE	FALSE	TRUE	0	Other hypertrophic cardiomyopathy	circulatory system
425.2	P_CORRFAC_THOUGHTDISORDER_scaled	NA	0.0116406	0.0215013	1.01171	0.588236	logistic	80652	2490	78162	NA	NA	0		FALSE	FALSE	FALSE	0	Secondary/extrinsic cardiomyopathies	circulatory system
425.8	P_CORRFAC_THOUGHTDISORDER_scaled	NA	-0.0168218	0.053647	0.983319	0.753852	logistic	78540	378	78162	NA	NA	0		FALSE	FALSE	FALSE	1	Other cardiomyopathy	circulatory system
426	P_CORRFAC_THOUGHTDISORDER_scaled	NA	0.103099	0.0104145	1.1086	4.18342e-23	logistic	55795	17748	38047	NA	NA	0		TRUE	TRUE	TRUE	0	Cardiac conduction disorders	circulatory system
426.2	P_CORRFAC_THOUGHTDISORDER_scaled	NA	0.0609839	0.0200814	1.06288	0.00239078	logistic	41810	3763	38047	NA	NA	0		TRUE	FALSE	TRUE	0	Atrioventricular [AV] block	circulatory system
426.21	P_CORRFAC_THOUGHTDISORDER_scaled	NA	0.0410009	0.0262258	1.04185	0.117963	logistic	40118	2071	38047	NA	NA	0		FALSE	FALSE	FALSE	0	First degree AV block	circulatory system
426.22	P_CORRFAC_THOUGHTDISORDER_scaled	NA	0.00584096	0.0998377	1.00586	0.953347	logistic	38173	126	38047	NA	NA	0		FALSE	FALSE	FALSE	0	Mobitz II AV block	circulatory system
426.23	P_CORRFAC_THOUGHTDISORDER_scaled	NA	0.101818	0.0421376	1.10718	0.015678	logistic	38732	685	38047	NA	NA	0		TRUE	FALSE	TRUE	0	Second degree AV block	circulatory system
426.24	P_CORRFAC_THOUGHTDISORDER_scaled	NA	0.0509893	0.0327527	1.05231	0.119519	logistic	39236	1189	38047	NA	NA	0		FALSE	FALSE	FALSE	0	Atrioventricular block, complete	circulatory system
426.25	P_CORRFAC_THOUGHTDISORDER_scaled	NA	0.0382851	0.0589711	1.03903	0.516197	logistic	38375	328	38047	NA	NA	0		FALSE	FALSE	FALSE	0	Other heart block	circulatory system
426.3	P_CORRFAC_THOUGHTDISORDER_scaled	NA	0.109659	0.0175936	1.1159	4.57844e-10	logistic	43028	4981	38047	NA	NA	0		TRUE	TRUE	TRUE	0	Bundle branch block	circulatory system
426.31	P_CORRFAC_THOUGHTDISORDER_scaled	NA	0.17089	0.0234845	1.18636	3.42012e-13	logistic	40469	2422	38047	NA	NA	0		TRUE	TRUE	TRUE	0	Right bundle branch block	circulatory system
426.32	P_CORRFAC_THOUGHTDISORDER_scaled	NA	0.0798502	0.0231251	1.08312	0.000554459	logistic	40634	2587	38047	NA	NA	0		TRUE	FALSE	TRUE	0	Left bundle branch block	circulatory system
426.4	P_CORRFAC_THOUGHTDISORDER_scaled	NA	-0.0797824	0.0706094	0.923317	0.258513	logistic	38264	217	38047	NA	NA	0		FALSE	FALSE	FALSE	1	Anomalous atrioventricular excitation	circulatory system
426.7	P_CORRFAC_THOUGHTDISORDER_scaled	NA	0.126176	0.0121875	1.13448	4.05723e-25	logistic	48663	10616	38047	NA	NA	0		TRUE	TRUE	TRUE	0	Abnormal electrocardiogram [ECG] [EKG]	circulatory system
426.8	P_CORRFAC_THOUGHTDISORDER_scaled	NA	0.267092	0.0441132	1.30616	1.40691e-09	logistic	38603	556	38047	NA	NA	0		TRUE	TRUE	TRUE	0	Other cardiac conduction disorders	circulatory system
426.9	P_CORRFAC_THOUGHTDISORDER_scaled	NA	0.0809073	0.0164607	1.08427	8.86986e-07	logistic	43648	5601	38047	NA	NA	0		TRUE	TRUE	TRUE	0	Cardiac pacemaker/device in situ	circulatory system
426.91	P_CORRFAC_THOUGHTDISORDER_scaled	NA	0.0635731	0.0194313	1.06564	0.0010691	logistic	41998	3951	38047	NA	NA	0		TRUE	FALSE	TRUE	0	Cardiac pacemaker in situ	circulatory system
426.92	P_CORRFAC_THOUGHTDISORDER_scaled	NA	0.0223371	0.0227507	1.02259	0.32619	logistic	40517	2470	38047	NA	NA	0		FALSE	FALSE	FALSE	0	Cardiac defibrillator in situ	circulatory system
427	P_CORRFAC_THOUGHTDISORDER_scaled	NA	0.10577	0.00766136	1.11157	2.35888e-43	logistic	80144	42097	38047	NA	NA	0		TRUE	TRUE	TRUE	0	Cardiac dysrhythmias	circulatory system
427.1	P_CORRFAC_THOUGHTDISORDER_scaled	NA	0.0613277	0.0136951	1.06325	7.53205e-06	logistic	45913	7866	38047	NA	NA	0		TRUE	TRUE	TRUE	0	Paroxysmal tachycardia, unspecified	circulatory system
427.11	P_CORRFAC_THOUGHTDISORDER_scaled	NA	0.0569097	0.0169474	1.05856	0.000785002	logistic	42621	4574	38047	NA	NA	0		TRUE	FALSE	TRUE	0	Paroxysmal supraventricular tachycardia	circulatory system
427.12	P_CORRFAC_THOUGHTDISORDER_scaled	NA	0.0595972	0.0178758	1.06141	0.000856186	logistic	42360	4313	38047	NA	NA	0		TRUE	FALSE	TRUE	0	Paroxysmal ventricular tachycardia	circulatory system
427.2	P_CORRFAC_THOUGHTDISORDER_scaled	NA	0.123221	0.0126449	1.13113	1.94204e-22	logistic	51155	13108	38047	NA	NA	0		TRUE	TRUE	TRUE	0	Atrial fibrillation and flutter	circulatory system
427.21	P_CORRFAC_THOUGHTDISORDER_scaled	NA	0.121953	0.0127393	1.1297	1.0389e-21	logistic	50856	12809	38047	NA	NA	0		TRUE	TRUE	TRUE	0	Atrial fibrillation	circulatory system
427.22	P_CORRFAC_THOUGHTDISORDER_scaled	NA	0.133052	0.0182664	1.14231	3.2411e-13	logistic	43244	5197	38047	NA	NA	0		TRUE	TRUE	TRUE	0	Atrial flutter	circulatory system
427.3	P_CORRFAC_THOUGHTDISORDER_scaled	NA	0.103897	0.0121844	1.10949	1.50114e-17	logistic	48774	10727	38047	NA	NA	0		TRUE	TRUE	TRUE	0	Other specified cardiac dysrhythmias	circulatory system
427.4	P_CORRFAC_THOUGHTDISORDER_scaled	NA	-0.035782	0.0286271	0.964851	0.211323	logistic	39485	1438	38047	NA	NA	0		FALSE	FALSE	FALSE	1	Cardiac arrest and ventricular fibrillation	circulatory system
427.41	P_CORRFAC_THOUGHTDISORDER_scaled	NA	-0.118528	0.0372551	0.888227	0.00146501	logistic	38889	842	38047	NA	NA	0		TRUE	FALSE	TRUE	1	Ventricular fibrillation and flutter	circulatory system
427.42	P_CORRFAC_THOUGHTDISORDER_scaled	NA	3.99088e-05	0.0339785	1.00004	0.999063	logistic	39033	986	38047	NA	NA	0		FALSE	FALSE	FALSE	0	Cardiac arrest	circulatory system
427.5	P_CORRFAC_THOUGHTDISORDER_scaled	NA	0.124109	0.00921582	1.13214	2.44837e-41	logistic	62333	24286	38047	NA	NA	0		TRUE	TRUE	TRUE	0	Arrhythmia (cardiac) NOS	circulatory system
427.6	P_CORRFAC_THOUGHTDISORDER_scaled	NA	0.0808654	0.0174673	1.08422	3.66496e-06	logistic	42531	4484	38047	NA	NA	0		TRUE	TRUE	TRUE	0	Premature beats	circulatory system
427.61	P_CORRFAC_THOUGHTDISORDER_scaled	NA	0.148625	0.0332714	1.16024	7.93067e-06	logistic	39128	1081	38047	NA	NA	0		TRUE	TRUE	TRUE	0	Supraventricular premature beats	circulatory system
427.7	P_CORRFAC_THOUGHTDISORDER_scaled	NA	0.159434	0.0115523	1.17285	2.50989e-43	logistic	48342	10295	38047	NA	NA	0		TRUE	TRUE	TRUE	0	Tachycardia NOS	circulatory system
427.8	P_CORRFAC_THOUGHTDISORDER_scaled	NA	0.0473398	0.0233562	1.04848	0.0426769	logistic	40730	2683	38047	NA	NA	0		TRUE	FALSE	FALSE	0	Sinoatrial node dysfunction (Bradycardia)	circulatory system
427.9	P_CORRFAC_THOUGHTDISORDER_scaled	NA	0.115766	0.00964676	1.12273	3.53143e-33	logistic	56547	18500	38047	NA	NA	0		TRUE	TRUE	TRUE	0	Palpitations	circulatory system
428	P_CORRFAC_THOUGHTDISORDER_scaled	NA	0.0700796	0.0111804	1.07259	3.65552e-10	logistic	81808	11405	70403	NA	NA	0		TRUE	TRUE	TRUE	0	Congestive heart failure; nonhypertensive	circulatory system
428.1	P_CORRFAC_THOUGHTDISORDER_scaled	NA	0.0666911	0.0120274	1.06897	2.94104e-08	logistic	79884	9481	70403	NA	NA	0		TRUE	TRUE	TRUE	0	Congestive heart failure (CHF) NOS	circulatory system
428.2	P_CORRFAC_THOUGHTDISORDER_scaled	NA	0.0625382	0.0207945	1.06454	0.00263457	logistic	73155	2752	70403	NA	NA	0		TRUE	FALSE	TRUE	0	Heart failure NOS	circulatory system
428.3	P_CORRFAC_THOUGHTDISORDER_scaled	NA	0.0609703	0.0155553	1.06287	8.8704e-05	logistic	75708	5305	70403	NA	NA	0		TRUE	FALSE	TRUE	0	Heart failure with reduced EF [Systolic or combined heart failure]	circulatory system
428.4	P_CORRFAC_THOUGHTDISORDER_scaled	NA	0.0814792	0.0159302	1.08489	3.14119e-07	logistic	75524	5121	70403	NA	NA	0		TRUE	TRUE	TRUE	0	Heart failure with preserved EF [Diastolic heart failure]	circulatory system
429	P_CORRFAC_THOUGHTDISORDER_scaled	NA	0.0511693	0.0121577	1.0525	2.56727e-05	logistic	79221	8818	70403	NA	NA	0		TRUE	TRUE	TRUE	0	Ill-defined descriptions and complications of heart disease	circulatory system
429.1	P_CORRFAC_THOUGHTDISORDER_scaled	NA	0.0840504	0.0277773	1.08768	0.00247919	logistic	71840	1437	70403	NA	NA	0		TRUE	FALSE	TRUE	0	Heart transplant/surgery	circulatory system
429.2	P_CORRFAC_THOUGHTDISORDER_scaled	NA	0.0898603	0.020584	1.09402	1.26814e-05	logistic	73214	2811	70403	NA	NA	0		TRUE	TRUE	TRUE	0	Abnormal function study of cardiovascular system	circulatory system
429.3	P_CORRFAC_THOUGHTDISORDER_scaled	NA	0.0484571	0.0141579	1.04965	0.000620241	logistic	76527	6124	70403	NA	NA	0		TRUE	FALSE	TRUE	0	Symptoms involving cardiovascular system	circulatory system
429.9	P_CORRFAC_THOUGHTDISORDER_scaled	NA	0.0909765	0.0440559	1.09524	0.0389204	logistic	70966	563	70403	NA	NA	0		TRUE	FALSE	FALSE	0	Cardiac complications, not elsewhere classified	circulatory system
430	P_CORRFAC_THOUGHTDISORDER_scaled	NA	0.0461035	0.0191353	1.04718	0.0159813	logistic	75851	3135	72716	NA	NA	0		TRUE	FALSE	TRUE	0	Intracranial hemorrhage	circulatory system
430.1	P_CORRFAC_THOUGHTDISORDER_scaled	NA	0.0129272	0.0312072	1.01301	0.678699	logistic	73847	1131	72716	NA	NA	0		FALSE	FALSE	FALSE	0	Subarachnoid hemorrhage	circulatory system
430.2	P_CORRFAC_THOUGHTDISORDER_scaled	NA	0.0889811	0.0244571	1.09306	0.000274501	logistic	74583	1867	72716	NA	NA	0		TRUE	FALSE	TRUE	0	Intracerebral hemorrhage	circulatory system
430.3	P_CORRFAC_THOUGHTDISORDER_scaled	NA	0.0189863	0.0341782	1.01917	0.578547	logistic	73659	943	72716	NA	NA	0		FALSE	FALSE	FALSE	0	Subdural hemorrhage	circulatory system
433	P_CORRFAC_THOUGHTDISORDER_scaled	NA	0.0625967	0.00974472	1.0646	1.33041e-10	logistic	88017	15301	72716	NA	NA	0		TRUE	TRUE	TRUE	0	Cerebrovascular disease	circulatory system
433.1	P_CORRFAC_THOUGHTDISORDER_scaled	NA	0.0425164	0.0131913	1.04343	0.00126831	logistic	80478	7762	72716	NA	NA	0		TRUE	FALSE	TRUE	0	Occlusion and stenosis of precerebral arteries	circulatory system
433.11	P_CORRFAC_THOUGHTDISORDER_scaled	NA	-0.0654702	0.0276776	0.936627	0.0180079	logistic	74175	1459	72716	NA	NA	0		TRUE	FALSE	TRUE	1	Occlusion of cerebral arteries, with cerebral infarction	circulatory system
433.12	P_CORRFAC_THOUGHTDISORDER_scaled	NA	0.00529251	0.0521963	1.00531	0.919236	logistic	73115	399	72716	NA	NA	0		FALSE	FALSE	FALSE	0	Cerebral atherosclerosis	circulatory system
433.2	P_CORRFAC_THOUGHTDISORDER_scaled	NA	0.0238021	0.0141733	1.02409	0.0930816	logistic	78885	6169	72716	NA	NA	0		FALSE	FALSE	FALSE	0	Occlusion of cerebral arteries	circulatory system
433.21	P_CORRFAC_THOUGHTDISORDER_scaled	NA	0.016837	0.0147642	1.01698	0.254122	logistic	78354	5638	72716	NA	NA	0		FALSE	FALSE	FALSE	0	Cerebral artery occlusion, with cerebral infarction	circulatory system
433.3	P_CORRFAC_THOUGHTDISORDER_scaled	NA	0.0503947	0.0128391	1.05169	8.66927e-05	logistic	80472	7756	72716	NA	NA	0		TRUE	FALSE	TRUE	0	Cerebral ischemia	circulatory system
433.31	P_CORRFAC_THOUGHTDISORDER_scaled	NA	0.0460312	0.0129854	1.04711	0.000392861	logistic	80256	7540	72716	NA	NA	0		TRUE	FALSE	TRUE	0	Transient cerebral ischemia	circulatory system
433.32	P_CORRFAC_THOUGHTDISORDER_scaled	NA	-0.0926936	0.215577	0.911473	0.667211	logistic	72737	21	72716	NA	NA	0		FALSE	FALSE	FALSE	1	Moyamoya disease	circulatory system
433.5	P_CORRFAC_THOUGHTDISORDER_scaled	NA	0.0586915	0.0242002	1.06045	0.0152978	logistic	74617	1901	72716	NA	NA	0		TRUE	FALSE	TRUE	0	Cerebral aneurysm	circulatory system
433.6	P_CORRFAC_THOUGHTDISORDER_scaled	NA	0.0835068	0.0314608	1.08709	0.00794705	logistic	73867	1151	72716	NA	NA	0		TRUE	FALSE	TRUE	0	Acute, but ill-defined cerebrovascular disease	circulatory system
433.8	P_CORRFAC_THOUGHTDISORDER_scaled	NA	0.00363641	0.0212581	1.00364	0.864177	logistic	75244	2528	72716	NA	NA	0		FALSE	FALSE	FALSE	0	Late effects of cerebrovascular disease	circulatory system
440	P_CORRFAC_THOUGHTDISORDER_scaled	NA	0.0671633	0.0144889	1.06947	3.56094e-06	logistic	73819	6416	67403	NA	NA	0		TRUE	TRUE	TRUE	0	Atherosclerosis	circulatory system
440.1	P_CORRFAC_THOUGHTDISORDER_scaled	NA	0.14249	0.0341881	1.15314	3.07522e-05	logistic	68375	972	67403	NA	NA	0		TRUE	FALSE	TRUE	0	Atherosclerosis of renal artery	circulatory system
440.2	P_CORRFAC_THOUGHTDISORDER_scaled	NA	0.0738849	0.0199467	1.07668	0.000212132	logistic	70534	3131	67403	NA	NA	0		TRUE	FALSE	TRUE	0	Atherosclerosis of the extremities	circulatory system
440.21	P_CORRFAC_THOUGHTDISORDER_scaled	NA	0.129699	0.0444502	1.13849	0.00352456	logistic	67964	561	67403	NA	NA	0		TRUE	FALSE	TRUE	0	Atherosclerosis of native arteries of the extremities with ulceration or gangrene	circulatory system
440.22	P_CORRFAC_THOUGHTDISORDER_scaled	NA	0.079794	0.0229481	1.08306	0.000506782	logistic	69712	2309	67403	NA	NA	0		TRUE	FALSE	TRUE	0	Atherosclerosis of native arteries of the extremities with intermittent claudication	circulatory system
440.9	P_CORRFAC_THOUGHTDISORDER_scaled	NA	0.0306936	0.0253873	1.03117	0.226659	logistic	69243	1840	67403	NA	NA	0		FALSE	FALSE	FALSE	0	Atherosclerosis of aorta	circulatory system
441	P_CORRFAC_THOUGHTDISORDER_scaled	NA	0.126235	0.0362238	1.13455	0.000492371	logistic	68244	841	67403	NA	NA	0		TRUE	FALSE	TRUE	0	Vascular insufficiency of intestine	circulatory system
441.1	P_CORRFAC_THOUGHTDISORDER_scaled	NA	-0.0226366	0.0726834	0.977618	0.755465	logistic	67609	206	67403	NA	NA	0		FALSE	FALSE	FALSE	1	Acute vascular insufficiency of intestine	circulatory system
441.2	P_CORRFAC_THOUGHTDISORDER_scaled	NA	0.13902	0.0580637	1.14915	0.0166537	logistic	67728	325	67403	NA	NA	0		TRUE	FALSE	TRUE	0	Chronic vascular insufficiency of intestine	circulatory system
442	P_CORRFAC_THOUGHTDISORDER_scaled	NA	0.0201377	0.0140145	1.02034	0.150739	logistic	73912	6509	67403	NA	NA	0		FALSE	FALSE	FALSE	0	Other aneurysm	circulatory system
442.1	P_CORRFAC_THOUGHTDISORDER_scaled	NA	0.0502804	0.0163388	1.05157	0.00208839	logistic	72176	4773	67403	NA	NA	0		TRUE	FALSE	TRUE	0	Aortic aneurysm	circulatory system
442.11	P_CORRFAC_THOUGHTDISORDER_scaled	NA	0.111934	0.0263774	1.11844	2.19992e-05	logistic	69149	1746	67403	NA	NA	0		TRUE	TRUE	TRUE	0	Abdominal aortic aneurysm	circulatory system
442.2	P_CORRFAC_THOUGHTDISORDER_scaled	NA	0.0871497	0.0413379	1.09106	0.0350112	logistic	68077	674	67403	NA	NA	0		TRUE	FALSE	FALSE	0	Aneurysm of iliac artery	circulatory system
442.3	P_CORRFAC_THOUGHTDISORDER_scaled	NA	0.0159911	0.0544339	1.01612	0.768934	logistic	67783	380	67403	NA	NA	0		FALSE	FALSE	FALSE	0	Aneurysm of artery of lower extremity	circulatory system
442.4	P_CORRFAC_THOUGHTDISORDER_scaled	NA	-0.0296359	0.0411802	0.970799	0.471732	logistic	68038	635	67403	NA	NA	0		FALSE	FALSE	FALSE	1	Arterial dissection	circulatory system
442.8	P_CORRFAC_THOUGHTDISORDER_scaled	NA	-0.062795	0.0367316	0.939136	0.0873472	logistic	68208	805	67403	NA	NA	0		FALSE	FALSE	FALSE	1	Aneurysm of other specified artery	circulatory system
443	P_CORRFAC_THOUGHTDISORDER_scaled	NA	0.065846	0.0125595	1.06806	1.58219e-07	logistic	75540	8137	67403	NA	NA	0		TRUE	TRUE	TRUE	0	Peripheral vascular disease	circulatory system
443.1	P_CORRFAC_THOUGHTDISORDER_scaled	NA	0.0659933	0.0206402	1.06822	0.0013871	logistic	70028	2625	67403	NA	NA	0		TRUE	FALSE	TRUE	0	Raynaud's syndrome	circulatory system
443.7	P_CORRFAC_THOUGHTDISORDER_scaled	NA	0.11459	0.0331645	1.12141	0.000549895	logistic	68448	1045	67403	NA	NA	0		TRUE	FALSE	TRUE	0	Peripheral angiopathy in diseases classified elsewhere	circulatory system
443.8	P_CORRFAC_THOUGHTDISORDER_scaled	NA	0.0473382	0.041389	1.04848	0.252732	logistic	68058	655	67403	NA	NA	0		FALSE	FALSE	FALSE	0	Other specified peripheral vascular diseases	circulatory system
443.9	P_CORRFAC_THOUGHTDISORDER_scaled	NA	0.0652397	0.0155313	1.06741	2.6628e-05	logistic	72838	5435	67403	NA	NA	0		TRUE	TRUE	TRUE	0	Peripheral vascular disease, unspecified	circulatory system
444	P_CORRFAC_THOUGHTDISORDER_scaled	NA	0.0214701	0.0301191	1.0217	0.475945	logistic	68620	1217	67403	NA	NA	0		FALSE	FALSE	FALSE	0	Arterial embolism and thrombosis	circulatory system
444.1	P_CORRFAC_THOUGHTDISORDER_scaled	NA	-0.00675245	0.0475561	0.99327	0.887089	logistic	67889	486	67403	NA	NA	0		FALSE	FALSE	FALSE	1	Arterial embolism and thrombosis of lower extremity artery	circulatory system
444.2	P_CORRFAC_THOUGHTDISORDER_scaled	NA	-0.122673	0.113657	0.884553	0.280439	logistic	67486	83	67403	NA	NA	0		FALSE	FALSE	FALSE	1	Embolism and thrombosis of abdominal aorta	circulatory system
444.5	P_CORRFAC_THOUGHTDISORDER_scaled	NA	0.18435	0.121209	1.20244	0.128276	logistic	67475	72	67403	NA	NA	0		FALSE	FALSE	FALSE	0	Atheroembolism	circulatory system
446	P_CORRFAC_THOUGHTDISORDER_scaled	NA	0.00535685	0.0199734	1.00537	0.788546	logistic	70263	2860	67403	NA	NA	0		FALSE	FALSE	FALSE	0	Polyarteritis nodosa and allied conditions	circulatory system
446.1	P_CORRFAC_THOUGHTDISORDER_scaled	NA	0.290923	0.186183	1.33766	0.118155	logistic	67435	32	67403	NA	NA	0		FALSE	FALSE	FALSE	0	Thromboangiitis obliterans	circulatory system
446.2	P_CORRFAC_THOUGHTDISORDER_scaled	NA	-0.297374	0.232699	0.742766	0.201271	logistic	67424	21	67403	NA	NA	0		FALSE	FALSE	FALSE	1	Acute febrile mucocutaneous lymph node syndrome (Kawasaki disease)	circulatory system
446.3	P_CORRFAC_THOUGHTDISORDER_scaled	NA	0.0361692	0.0722097	1.03683	0.616448	logistic	67608	205	67403	NA	NA	0		FALSE	FALSE	FALSE	0	Hypersensitivity angiitis	circulatory system
446.4	P_CORRFAC_THOUGHTDISORDER_scaled	NA	-0.0768471	0.0634467	0.926031	0.225816	logistic	67672	269	67403	NA	NA	0		FALSE	FALSE	FALSE	1	Wegener's granulomatosis	circulatory system
446.5	P_CORRFAC_THOUGHTDISORDER_scaled	NA	0.0478105	0.0449609	1.04897	0.28761	logistic	67971	568	67403	NA	NA	0		FALSE	FALSE	FALSE	0	Giant cell arteritis	circulatory system
446.6	P_CORRFAC_THOUGHTDISORDER_scaled	NA	-0.221754	0.111321	0.801113	0.0463694	logistic	67491	88	67403	NA	NA	0		TRUE	FALSE	FALSE	1	Polyarteritis nodosa	circulatory system
446.7	P_CORRFAC_THOUGHTDISORDER_scaled	NA	-0.0447716	0.162716	0.956216	0.783199	logistic	67445	42	67403	NA	NA	0		FALSE	FALSE	FALSE	1	Takayasu's disease	circulatory system
446.8	P_CORRFAC_THOUGHTDISORDER_scaled	NA	0.278044	0.106222	1.32054	0.00885577	logistic	67499	96	67403	NA	NA	0		TRUE	FALSE	TRUE	0	Thrombotic microangiopathy	circulatory system
446.9	P_CORRFAC_THOUGHTDISORDER_scaled	NA	-0.0268031	0.0224625	0.973553	0.232776	logistic	69617	2214	67403	NA	NA	0		FALSE	FALSE	FALSE	1	Arteritis NOS	circulatory system
447	P_CORRFAC_THOUGHTDISORDER_scaled	NA	0.0412138	0.0148561	1.04207	0.00553358	logistic	73079	5676	67403	NA	NA	0		TRUE	FALSE	TRUE	0	Other disorders of arteries and arterioles	circulatory system
447.1	P_CORRFAC_THOUGHTDISORDER_scaled	NA	0.0198067	0.0299717	1.02	0.508711	logistic	68647	1244	67403	NA	NA	0		FALSE	FALSE	FALSE	0	Stricture of artery	circulatory system
447.7	P_CORRFAC_THOUGHTDISORDER_scaled	NA	0.0537451	0.021435	1.05522	0.012164	logistic	69998	2595	67403	NA	NA	0		TRUE	FALSE	TRUE	0	Aortic ectasia	circulatory system
448	P_CORRFAC_THOUGHTDISORDER_scaled	NA	0.0383681	0.0343274	1.03911	0.263691	logistic	68340	937	67403	NA	NA	0		FALSE	FALSE	FALSE	0	Disease of capillaries	circulatory system
450	P_CORRFAC_THOUGHTDISORDER_scaled	NA	0.0438254	0.0273322	1.0448	0.108838	logistic	92224	1445	90779	NA	NA	0		FALSE	FALSE	FALSE	0	Noninfectious disorders of lymphatic channels	circulatory system
451	P_CORRFAC_THOUGHTDISORDER_scaled	NA	0.081836	0.0200711	1.08528	4.55621e-05	logistic	53236	2850	50386	NA	NA	0		TRUE	FALSE	TRUE	0	Phlebitis and thrombophlebitis	circulatory system
451.2	P_CORRFAC_THOUGHTDISORDER_scaled	NA	0.0678142	0.025549	1.07017	0.00794788	logistic	52136	1750	50386	NA	NA	0		TRUE	FALSE	TRUE	0	Phlebitis and thrombophlebitis of lower extremities	circulatory system
452	P_CORRFAC_THOUGHTDISORDER_scaled	NA	0.0663564	0.012712	1.06861	1.78923e-07	logistic	58222	7836	50386	NA	NA	0		TRUE	TRUE	TRUE	0	Other venous embolism and thrombosis	circulatory system
452.1	P_CORRFAC_THOUGHTDISORDER_scaled	NA	-0.0132917	0.0641657	0.986796	0.835895	logistic	50650	264	50386	NA	NA	0		FALSE	FALSE	FALSE	1	Iatrogenic pulmonary embolism and infarction	circulatory system
452.2	P_CORRFAC_THOUGHTDISORDER_scaled	NA	0.0545511	0.0158451	1.05607	0.000575785	logistic	55088	4702	50386	NA	NA	0		TRUE	FALSE	TRUE	0	Deep vein thrombosis [DVT]	circulatory system
452.8	P_CORRFAC_THOUGHTDISORDER_scaled	NA	-0.188838	0.0770658	0.827921	0.0142721	logistic	50569	183	50386	NA	NA	0		TRUE	FALSE	TRUE	1	Postphlebitic syndrome	circulatory system
453	P_CORRFAC_THOUGHTDISORDER_scaled	NA	0.0926747	0.0609556	1.0971	0.12842	logistic	50681	295	50386	NA	NA	0		FALSE	FALSE	FALSE	0	Chronic venous hypertension	circulatory system
454	P_CORRFAC_THOUGHTDISORDER_scaled	NA	0.09506	0.0142726	1.09972	2.7321e-11	logistic	56490	6104	50386	NA	NA	0		TRUE	TRUE	TRUE	0	Varicose veins	circulatory system
454.1	P_CORRFAC_THOUGHTDISORDER_scaled	NA	0.0816613	0.015777	1.08509	2.2672e-07	logistic	55347	4961	50386	NA	NA	0		TRUE	TRUE	TRUE	0	Varicose veins of lower extremity	circulatory system
454.11	P_CORRFAC_THOUGHTDISORDER_scaled	NA	0.0747928	0.0175292	1.07766	1.98341e-05	logistic	54294	3908	50386	NA	NA	0		TRUE	TRUE	TRUE	0	Varicose veins of lower extremity, symptomtic	circulatory system
455	P_CORRFAC_THOUGHTDISORDER_scaled	NA	0.0465323	0.0098163	1.04763	2.1339e-06	logistic	65493	15107	50386	NA	NA	0		TRUE	TRUE	TRUE	0	Hemorrhoids	circulatory system
456	P_CORRFAC_THOUGHTDISORDER_scaled	NA	0.0633791	0.0156532	1.06543	5.14457e-05	logistic	55585	5199	50386	NA	NA	0		TRUE	FALSE	TRUE	0	Chronic venous insufficiency [CVI]	circulatory system
457	P_CORRFAC_THOUGHTDISORDER_scaled	NA	0.0624318	0.0117953	1.06442	1.20351e-07	logistic	61404	11018	50386	NA	NA	0		TRUE	TRUE	TRUE	0	Encounter for long-term (current) use of anticoagulants, antithrombotics, aspirin	circulatory system
457.2	P_CORRFAC_THOUGHTDISORDER_scaled	NA	0.179369	0.0275864	1.19646	7.9213e-11	logistic	51913	1527	50386	NA	NA	0		TRUE	TRUE	TRUE	0	Encounter for long-term (current) use of antiplatelets/antithrombotics	circulatory system
457.3	P_CORRFAC_THOUGHTDISORDER_scaled	NA	0.0572011	0.0119422	1.05887	1.66916e-06	logistic	61018	10632	50386	NA	NA	0		TRUE	TRUE	TRUE	0	Encounter for long-term (current) use of aspirin	circulatory system
458	P_CORRFAC_THOUGHTDISORDER_scaled	NA	0.0894497	0.0113605	1.09357	3.44177e-15	logistic	78604	10019	68585	NA	NA	0		TRUE	TRUE	TRUE	0	Hypotension	circulatory system
458.1	P_CORRFAC_THOUGHTDISORDER_scaled	NA	0.106147	0.0193193	1.11199	3.9221e-08	logistic	71635	3050	68585	NA	NA	0		TRUE	TRUE	TRUE	0	Orthostatic hypotension	circulatory system
458.2	P_CORRFAC_THOUGHTDISORDER_scaled	NA	0.0370367	0.0294174	1.03773	0.208029	logistic	69873	1288	68585	NA	NA	0		FALSE	FALSE	FALSE	0	Iatrogenic hypotension	circulatory system
458.9	P_CORRFAC_THOUGHTDISORDER_scaled	NA	0.0806164	0.0129546	1.08395	4.87784e-10	logistic	76051	7466	68585	NA	NA	0		TRUE	TRUE	TRUE	0	Hypotension NOS	circulatory system
459	P_CORRFAC_THOUGHTDISORDER_scaled	NA	0.0317918	0.0117018	1.0323	0.0065911	logistic	77805	9220	68585	NA	NA	0		TRUE	FALSE	TRUE	0	Other disorders of circulatory system	circulatory system
459.1	P_CORRFAC_THOUGHTDISORDER_scaled	NA	0.00773273	0.0257153	1.00776	0.76364	logistic	70269	1684	68585	NA	NA	0		FALSE	FALSE	FALSE	0	Hemorrhage NOS	circulatory system
459.7	P_CORRFAC_THOUGHTDISORDER_scaled	NA	0.0414741	0.0295402	1.04235	0.160323	logistic	69842	1257	68585	NA	NA	0		FALSE	FALSE	FALSE	0	Blood vessel replaced	circulatory system
459.9	P_CORRFAC_THOUGHTDISORDER_scaled	NA	0.0553086	0.0135223	1.05687	4.31039e-05	logistic	75283	6698	68585	NA	NA	0		TRUE	FALSE	TRUE	0	Circulatory disease NEC	circulatory system
464	P_CORRFAC_THOUGHTDISORDER_scaled	NA	0.0551413	0.0119487	1.05669	3.93426e-06	logistic	64727	8665	56062	NA	NA	0		TRUE	TRUE	TRUE	0	Acute sinusitis	respiratory
465	P_CORRFAC_THOUGHTDISORDER_scaled	NA	0.0812812	0.00789287	1.08468	7.19012e-25	logistic	80985	24923	56062	NA	NA	0		TRUE	TRUE	TRUE	0	Acute upper respiratory infections of multiple or unspecified sites	respiratory
465.2	P_CORRFAC_THOUGHTDISORDER_scaled	NA	0.0759544	0.0102522	1.07891	1.27618e-13	logistic	68515	12453	56062	NA	NA	0		TRUE	TRUE	TRUE	0	Acute pharyngitis	respiratory
465.4	P_CORRFAC_THOUGHTDISORDER_scaled	NA	0.181447	0.0301084	1.19895	1.67583e-09	logistic	57266	1204	56062	NA	NA	0		TRUE	TRUE	TRUE	0	Acute laryngitis and tracheitis	respiratory
470	P_CORRFAC_THOUGHTDISORDER_scaled	NA	0.0376839	0.013817	1.0384	0.0063843	logistic	58534	6141	52393	NA	NA	0		TRUE	FALSE	TRUE	0	Septal Deviations/Turbinate Hypertrophy	respiratory
471	P_CORRFAC_THOUGHTDISORDER_scaled	NA	0.0422227	0.0284303	1.04313	0.137509	logistic	53728	1335	52393	NA	NA	0		FALSE	FALSE	FALSE	0	Nasal polyps	respiratory
472	P_CORRFAC_THOUGHTDISORDER_scaled	NA	0.0887607	0.0137473	1.09282	1.07081e-10	logistic	58793	6400	52393	NA	NA	0		TRUE	TRUE	TRUE	0	Chronic pharyngitis and nasopharyngitis	respiratory
473	P_CORRFAC_THOUGHTDISORDER_scaled	NA	0.0967276	0.0137918	1.10156	2.32543e-12	logistic	58845	6452	52393	NA	NA	0		TRUE	TRUE	TRUE	0	Diseases of the larynx and vocal cords	respiratory
473.1	P_CORRFAC_THOUGHTDISORDER_scaled	NA	0.200792	0.0329829	1.22237	1.14492e-09	logistic	53404	1011	52393	NA	NA	0		TRUE	TRUE	TRUE	0	Chronic laryngitis	respiratory
473.3	P_CORRFAC_THOUGHTDISORDER_scaled	NA	0.084873	0.0272204	1.08858	0.00182087	logistic	53869	1476	52393	NA	NA	0		TRUE	FALSE	TRUE	0	Paralysis/spasm of vocal cords or larynx	respiratory
473.4	P_CORRFAC_THOUGHTDISORDER_scaled	NA	0.0894062	0.0152802	1.09352	4.88342e-09	logistic	57536	5143	52393	NA	NA	0		TRUE	TRUE	TRUE	0	Voice disturbance	respiratory
474	P_CORRFAC_THOUGHTDISORDER_scaled	NA	0.0662732	0.0241568	1.06852	0.00607953	logistic	54289	1896	52393	NA	NA	0		TRUE	FALSE	TRUE	0	Acute and chronic tonsillitis	respiratory
474.1	P_CORRFAC_THOUGHTDISORDER_scaled	NA	0.148563	0.046304	1.16017	0.00133465	logistic	52898	505	52393	NA	NA	0		TRUE	FALSE	TRUE	0	Acute tonsillitis	respiratory
474.2	P_CORRFAC_THOUGHTDISORDER_scaled	NA	0.0669167	0.0274807	1.06921	0.0148899	logistic	53835	1442	52393	NA	NA	0		TRUE	FALSE	TRUE	0	Chronic tonsillitis and adenoiditis	respiratory
475	P_CORRFAC_THOUGHTDISORDER_scaled	NA	0.0735267	0.0107483	1.0763	7.87633e-12	logistic	63621	11228	52393	NA	NA	0		TRUE	TRUE	TRUE	0	Chronic sinusitis	respiratory
475.9	P_CORRFAC_THOUGHTDISORDER_scaled	NA	0.0258886	0.0211919	1.02623	0.221847	logistic	54895	2502	52393	NA	NA	0		FALSE	FALSE	FALSE	0	Postnasal drip	respiratory
476	P_CORRFAC_THOUGHTDISORDER_scaled	NA	0.0611699	0.0097276	1.06308	3.20982e-10	logistic	66867	14474	52393	NA	NA	0		TRUE	TRUE	TRUE	0	Allergic rhinitis	respiratory
477	P_CORRFAC_THOUGHTDISORDER_scaled	NA	0.0411608	0.0196296	1.04202	0.0360053	logistic	55365	2972	52393	NA	NA	0		TRUE	FALSE	FALSE	0	Epistaxis or throat hemorrhage	respiratory
478	P_CORRFAC_THOUGHTDISORDER_scaled	NA	0.227031	0.0277664	1.25487	2.92292e-16	logistic	53799	1406	52393	NA	NA	0		TRUE	TRUE	TRUE	0	Throat pain	respiratory
479	P_CORRFAC_THOUGHTDISORDER_scaled	NA	0.104965	0.0109435	1.11067	8.6808e-22	logistic	63034	10641	52393	NA	NA	0		TRUE	TRUE	TRUE	0	Other upper respiratory disease	respiratory
480	P_CORRFAC_THOUGHTDISORDER_scaled	NA	0.11425	0.00998953	1.12103	2.73222e-30	logistic	82658	13243	69415	NA	NA	0		TRUE	TRUE	TRUE	0	Pneumonia	respiratory
480.1	P_CORRFAC_THOUGHTDISORDER_scaled	NA	0.0499433	0.0169085	1.05121	0.00313953	logistic	73422	4007	69415	NA	NA	0		TRUE	FALSE	TRUE	0	Bacterial pneumonia	respiratory
480.11	P_CORRFAC_THOUGHTDISORDER_scaled	NA	0.0646881	0.0201037	1.06683	0.0012921	logistic	72206	2791	69415	NA	NA	0		TRUE	FALSE	TRUE	0	Pneumococcal pneumonia	respiratory
480.12	P_CORRFAC_THOUGHTDISORDER_scaled	NA	0.0670777	0.0591606	1.06938	0.256868	logistic	69722	307	69415	NA	NA	0		FALSE	FALSE	FALSE	0	Pseudomonal pneumonia	respiratory
480.13	P_CORRFAC_THOUGHTDISORDER_scaled	NA	-0.112896	0.070924	0.893244	0.111433	logistic	69628	213	69415	NA	NA	0		FALSE	FALSE	FALSE	1	MRSA pneumonia	respiratory
480.2	P_CORRFAC_THOUGHTDISORDER_scaled	NA	0.0648873	0.0524496	1.06704	0.216037	logistic	69805	390	69415	NA	NA	0		FALSE	FALSE	FALSE	0	Viral pneumonia	respiratory
480.3	P_CORRFAC_THOUGHTDISORDER_scaled	NA	-0.116051	0.0645271	0.89043	0.0721009	logistic	69674	259	69415	NA	NA	0		FALSE	FALSE	FALSE	1	Pneumonia due to fungus (mycoses)	respiratory
480.5	P_CORRFAC_THOUGHTDISORDER_scaled	NA	-0.0435293	0.0483827	0.957405	0.368287	logistic	69874	459	69415	NA	NA	0		FALSE	FALSE	FALSE	1	Bronchopneumonia and lung abscess	respiratory
481	P_CORRFAC_THOUGHTDISORDER_scaled	NA	0.10661	0.0203766	1.1125	1.67683e-07	logistic	72047	2632	69415	NA	NA	0		TRUE	TRUE	TRUE	0	Influenza	respiratory
483	P_CORRFAC_THOUGHTDISORDER_scaled	NA	0.119072	0.0147157	1.12645	5.8938e-16	logistic	74804	5389	69415	NA	NA	0		TRUE	TRUE	TRUE	0	Acute bronchitis and bronchiolitis	respiratory
495	P_CORRFAC_THOUGHTDISORDER_scaled	NA	0.0556424	0.00927186	1.05722	1.9584e-09	logistic	77487	15570	61917	NA	NA	0		TRUE	TRUE	TRUE	0	Asthma	respiratory
495.1	P_CORRFAC_THOUGHTDISORDER_scaled	NA	0.10003	0.0330746	1.1052	0.00249147	logistic	62928	1011	61917	NA	NA	0		TRUE	FALSE	TRUE	0	Chronic obstructive asthma	respiratory
495.11	P_CORRFAC_THOUGHTDISORDER_scaled	NA	0.230317	0.0798242	1.259	0.00391041	logistic	62083	166	61917	NA	NA	0		TRUE	FALSE	TRUE	0	Chronic obstructive asthma with exacerbation	respiratory
495.2	P_CORRFAC_THOUGHTDISORDER_scaled	NA	0.121035	0.0163524	1.12866	1.34464e-13	logistic	66160	4243	61917	NA	NA	0		TRUE	TRUE	TRUE	0	Asthma with exacerbation	respiratory
496	P_CORRFAC_THOUGHTDISORDER_scaled	NA	0.0891865	0.0120189	1.09328	1.16685e-13	logistic	71092	9175	61917	NA	NA	0		TRUE	TRUE	TRUE	0	Chronic airway obstruction	respiratory
496.1	P_CORRFAC_THOUGHTDISORDER_scaled	NA	0.134464	0.0176274	1.14392	2.3823e-14	logistic	65754	3837	61917	NA	NA	0		TRUE	TRUE	TRUE	0	Emphysema	respiratory
496.2	P_CORRFAC_THOUGHTDISORDER_scaled	NA	0.128902	0.01996	1.13758	1.06092e-10	logistic	64803	2886	61917	NA	NA	0		TRUE	TRUE	TRUE	0	Chronic bronchitis	respiratory
496.21	P_CORRFAC_THOUGHTDISORDER_scaled	NA	0.149434	0.0235403	1.16118	2.18118e-10	logistic	63951	2034	61917	NA	NA	0		TRUE	TRUE	TRUE	0	Obstructive chronic bronchitis	respiratory
496.3	P_CORRFAC_THOUGHTDISORDER_scaled	NA	0.0365164	0.0200662	1.03719	0.0687901	logistic	64762	2845	61917	NA	NA	0		FALSE	FALSE	FALSE	0	Bronchiectasis	respiratory
497	P_CORRFAC_THOUGHTDISORDER_scaled	NA	0.153425	0.0142502	1.16582	4.95471e-27	logistic	67788	5871	61917	NA	NA	0		TRUE	TRUE	TRUE	0	Bronchitis	respiratory
498	P_CORRFAC_THOUGHTDISORDER_scaled	NA	0.0710187	0.0463208	1.0736	0.125229	logistic	62416	499	61917	NA	NA	0		FALSE	FALSE	FALSE	0	Acute bronchospasm	respiratory
499	P_CORRFAC_THOUGHTDISORDER_scaled	NA	0.116672	0.0648838	1.12375	0.0721493	logistic	92666	248	92418	NA	NA	0		FALSE	FALSE	FALSE	0	Cystic fibrosis	respiratory
500	P_CORRFAC_THOUGHTDISORDER_scaled	NA	0.00489513	0.0343452	1.00491	0.886663	logistic	64618	919	63699	NA	NA	0		FALSE	FALSE	FALSE	0	Lung disease due to external agents	respiratory
500.1	P_CORRFAC_THOUGHTDISORDER_scaled	NA	-0.132362	0.0743786	0.876024	0.0751458	logistic	63894	195	63699	NA	NA	0		FALSE	FALSE	FALSE	1	Extrinsic allergic alveolitis	respiratory
500.2	P_CORRFAC_THOUGHTDISORDER_scaled	NA	-0.0266646	0.0743384	0.973688	0.719825	logistic	63900	201	63699	NA	NA	0		FALSE	FALSE	FALSE	1	Pneumoconiosis	respiratory
501	P_CORRFAC_THOUGHTDISORDER_scaled	NA	0.104743	0.023408	1.11043	7.65206e-06	logistic	65751	2052	63699	NA	NA	0		TRUE	TRUE	TRUE	0	Pneumonitis due to inhalation of food or vomitus	respiratory
502	P_CORRFAC_THOUGHTDISORDER_scaled	NA	0.0336433	0.0209147	1.03422	0.107705	logistic	66350	2651	63699	NA	NA	0		FALSE	FALSE	FALSE	0	Postinflammatory pulmonary fibrosis	respiratory
503	P_CORRFAC_THOUGHTDISORDER_scaled	NA	0.0799485	0.013786	1.08323	6.66192e-09	logistic	70401	6702	63699	NA	NA	0		TRUE	TRUE	TRUE	0	Pulmonary congestion and hypostasis	respiratory
504	P_CORRFAC_THOUGHTDISORDER_scaled	NA	0.00904414	0.0219248	1.00909	0.679967	logistic	66084	2385	63699	NA	NA	0		FALSE	FALSE	FALSE	0	Other alveolar and parietoalveolar pneumonopathy	respiratory
504.1	P_CORRFAC_THOUGHTDISORDER_scaled	NA	-0.00688087	0.0345334	0.993143	0.842065	logistic	64621	922	63699	NA	NA	0		FALSE	FALSE	FALSE	1	Idiopathic fibrosing alveolitis	respiratory
505	P_CORRFAC_THOUGHTDISORDER_scaled	NA	0.0506961	0.0216929	1.052	0.0194398	logistic	66120	2421	63699	NA	NA	0		TRUE	FALSE	TRUE	0	Other pulmonary inflamation or edema	respiratory
506	P_CORRFAC_THOUGHTDISORDER_scaled	NA	0.0779562	0.0164848	1.08108	2.25658e-06	logistic	68040	4341	63699	NA	NA	0		TRUE	TRUE	TRUE	0	Empyema and pneumothorax	respiratory
507	P_CORRFAC_THOUGHTDISORDER_scaled	NA	0.0738406	0.0105337	1.07664	2.38382e-12	logistic	76614	12915	63699	NA	NA	0		TRUE	TRUE	TRUE	0	Pleurisy; pleural effusion	respiratory
508	P_CORRFAC_THOUGHTDISORDER_scaled	NA	0.0642671	0.0103323	1.06638	4.9702e-10	logistic	77197	13498	63699	NA	NA	0		TRUE	TRUE	TRUE	0	Pulmonary collapse; interstitial and compensatory emphysema	respiratory
509	P_CORRFAC_THOUGHTDISORDER_scaled	NA	0.0654527	0.0139788	1.06764	2.83703e-06	logistic	69851	6152	63699	NA	NA	0		TRUE	TRUE	TRUE	0	Respiratory failure, insufficiency, arrest	respiratory
509.1	P_CORRFAC_THOUGHTDISORDER_scaled	NA	0.0511699	0.0160278	1.0525	0.00141014	logistic	68210	4511	63699	NA	NA	0		TRUE	FALSE	TRUE	0	Respiratory failure	respiratory
509.2	P_CORRFAC_THOUGHTDISORDER_scaled	NA	0.125625	0.0332817	1.13386	0.000160276	logistic	64677	978	63699	NA	NA	0		TRUE	FALSE	TRUE	0	Respiratory insufficiency	respiratory
509.3	P_CORRFAC_THOUGHTDISORDER_scaled	NA	0.032895	0.0284796	1.03344	0.248076	logistic	65050	1351	63699	NA	NA	0		FALSE	FALSE	FALSE	0	Pulmonary insufficiency or respiratory failure following trauma and surgery	respiratory
509.5	P_CORRFAC_THOUGHTDISORDER_scaled	NA	0.200416	0.107312	1.22191	0.0618161	logistic	63787	88	63699	NA	NA	0		FALSE	FALSE	FALSE	0	Respiratory arrest	respiratory
509.8	P_CORRFAC_THOUGHTDISORDER_scaled	NA	0.0310821	0.0293593	1.03157	0.289746	logistic	64963	1264	63699	NA	NA	0		FALSE	FALSE	FALSE	0	Dependence on respirator [Ventilator] or supplemental oxygen	respiratory
510	P_CORRFAC_THOUGHTDISORDER_scaled	NA	0.0376979	0.011439	1.03842	0.000982302	logistic	88654	9642	79012	NA	NA	0		TRUE	FALSE	TRUE	0	Other diseases of lung	respiratory
510.2	P_CORRFAC_THOUGHTDISORDER_scaled	NA	0.0553053	0.0403273	1.05686	0.170247	logistic	79664	652	79012	NA	NA	0		FALSE	FALSE	FALSE	0	Lung transplant	respiratory
512	P_CORRFAC_THOUGHTDISORDER_scaled	NA	0.075828	0.00733241	1.07878	4.57365e-25	logistic	85146	47048	38098	NA	NA	0		TRUE	TRUE	TRUE	0	Other symptoms of respiratory system	respiratory
512.1	P_CORRFAC_THOUGHTDISORDER_scaled	NA	0.136701	0.0164243	1.14648	8.56973e-17	logistic	42845	4747	38098	NA	NA	0		TRUE	TRUE	TRUE	0	Wheezing	respiratory
512.2	P_CORRFAC_THOUGHTDISORDER_scaled	NA	0.112198	0.0143684	1.11873	5.7808e-15	logistic	44242	6144	38098	NA	NA	0		TRUE	TRUE	TRUE	0	Painful respiration	respiratory
512.3	P_CORRFAC_THOUGHTDISORDER_scaled	NA	0.167632	0.0215839	1.1825	8.06816e-15	logistic	40738	2640	38098	NA	NA	0		TRUE	TRUE	TRUE	0	Abnormal chest sounds	respiratory
512.7	P_CORRFAC_THOUGHTDISORDER_scaled	NA	0.101269	0.00858449	1.10657	4.05691e-32	logistic	65859	27761	38098	NA	NA	0		TRUE	TRUE	TRUE	0	Shortness of breath	respiratory
512.8	P_CORRFAC_THOUGHTDISORDER_scaled	NA	0.0891026	0.00814874	1.09319	7.88149e-28	logistic	69849	31751	38098	NA	NA	0		TRUE	TRUE	TRUE	0	Cough	respiratory
512.9	P_CORRFAC_THOUGHTDISORDER_scaled	NA	0.103043	0.00885792	1.10854	2.80429e-31	logistic	63494	25396	38098	NA	NA	0		TRUE	TRUE	TRUE	0	Other dyspnea	respiratory
513	P_CORRFAC_THOUGHTDISORDER_scaled	NA	0.0999152	0.0205447	1.10508	1.15437e-06	logistic	89990	2585	87405	NA	NA	0		TRUE	TRUE	TRUE	0	Respiratory abnormalities	respiratory
513.3	P_CORRFAC_THOUGHTDISORDER_scaled	NA	0.108863	0.0312536	1.11501	0.000495404	logistic	88497	1092	87405	NA	NA	0		TRUE	FALSE	TRUE	0	Hypoventilation	respiratory
513.31	P_CORRFAC_THOUGHTDISORDER_scaled	NA	0.151884	0.0499191	1.16402	0.00234549	logistic	87829	424	87405	NA	NA	0		TRUE	FALSE	TRUE	0	Apnea	respiratory
513.32	P_CORRFAC_THOUGHTDISORDER_scaled	NA	0.23538	0.0594701	1.26539	7.55935e-05	logistic	87707	302	87405	NA	NA	0		TRUE	FALSE	TRUE	0	Orthopnea	respiratory
513.4	P_CORRFAC_THOUGHTDISORDER_scaled	NA	0.0341654	0.0465449	1.03476	0.46293	logistic	87896	491	87405	NA	NA	0		FALSE	FALSE	FALSE	0	Hyperventilation	respiratory
513.8	P_CORRFAC_THOUGHTDISORDER_scaled	NA	0.0828048	0.0405412	1.08633	0.0411032	logistic	88059	654	87405	NA	NA	0		TRUE	FALSE	FALSE	0	Disorders of diaphragm	respiratory
514	P_CORRFAC_THOUGHTDISORDER_scaled	NA	0.0752355	0.0082577	1.07814	8.16646e-20	logistic	84889	24106	60783	NA	NA	0		TRUE	TRUE	TRUE	0	Abnormal findings examination of lungs	respiratory
514.1	P_CORRFAC_THOUGHTDISORDER_scaled	NA	0.0938694	0.0379234	1.09842	0.0133148	logistic	61537	754	60783	NA	NA	0		TRUE	FALSE	TRUE	0	Abnormal results of function study of pulmonary system	respiratory
514.2	P_CORRFAC_THOUGHTDISORDER_scaled	NA	0.0612907	0.0115003	1.06321	9.84774e-08	logistic	70972	10189	60783	NA	NA	0		TRUE	TRUE	TRUE	0	Solitary pulmonary nodule	respiratory
516	P_CORRFAC_THOUGHTDISORDER_scaled	NA	0.162374	0.022048	1.1763	1.77692e-13	logistic	91942	2248	89694	NA	NA	0		TRUE	TRUE	TRUE	0	Abnormal sputum	respiratory
516.1	P_CORRFAC_THOUGHTDISORDER_scaled	NA	0.168763	0.0228897	1.18384	1.66993e-13	logistic	91775	2081	89694	NA	NA	0		TRUE	TRUE	TRUE	0	Hemoptysis	respiratory
519	P_CORRFAC_THOUGHTDISORDER_scaled	NA	0.0449834	0.0138983	1.04601	0.0012096	logistic	88677	5899	82778	NA	NA	0		TRUE	FALSE	TRUE	0	Other diseases of respiratory system, not elsewhere classified	respiratory
519.1	P_CORRFAC_THOUGHTDISORDER_scaled	NA	-0.171734	0.0905197	0.842203	0.0578014	logistic	82908	130	82778	NA	NA	0		FALSE	FALSE	FALSE	1	Tracheostomy complications	respiratory
519.2	P_CORRFAC_THOUGHTDISORDER_scaled	NA	0.077333	0.0480282	1.0804	0.107363	logistic	83242	464	82778	NA	NA	0		FALSE	FALSE	FALSE	0	Respiratory complications	respiratory
519.8	P_CORRFAC_THOUGHTDISORDER_scaled	NA	-0.0249856	0.0228289	0.975324	0.273748	logistic	84840	2062	82778	NA	NA	0		FALSE	FALSE	FALSE	1	Other diseases of respiratory system, NEC	respiratory
519.9	P_CORRFAC_THOUGHTDISORDER_scaled	NA	0.0780356	0.0183855	1.08116	2.19169e-05	logistic	86086	3308	82778	NA	NA	0		TRUE	TRUE	TRUE	0	Symptoms involving respiratory system and other chest symptoms	respiratory
520	P_CORRFAC_THOUGHTDISORDER_scaled	NA	0.0828328	0.0346261	1.08636	0.0167474	logistic	81243	891	80352	NA	NA	0		TRUE	FALSE	TRUE	0	Disorders of tooth development	digestive
520.1	P_CORRFAC_THOUGHTDISORDER_scaled	NA	0.313012	0.246623	1.36754	0.204373	logistic	80373	21	80352	NA	NA	0		FALSE	FALSE	FALSE	0	Hereditary disturbances in tooth structure	digestive
520.2	P_CORRFAC_THOUGHTDISORDER_scaled	NA	0.0851968	0.0355587	1.08893	0.0165774	logistic	81198	846	80352	NA	NA	0		TRUE	FALSE	TRUE	0	Disturbances in tooth eruption	digestive
521	P_CORRFAC_THOUGHTDISORDER_scaled	NA	0.106633	0.0217195	1.11253	9.12819e-07	logistic	82657	2305	80352	NA	NA	0		TRUE	TRUE	TRUE	0	Diseases of hard tissues of teeth	digestive
521.1	P_CORRFAC_THOUGHTDISORDER_scaled	NA	0.114022	0.0221587	1.12078	2.6653e-07	logistic	82562	2210	80352	NA	NA	0		TRUE	TRUE	TRUE	0	Dental caries	digestive
521.2	P_CORRFAC_THOUGHTDISORDER_scaled	NA	-0.338409	0.171312	0.712904	0.0482229	logistic	80391	39	80352	NA	NA	0		TRUE	FALSE	FALSE	1	Dental abrasion, erosion and attrition	digestive
521.4	P_CORRFAC_THOUGHTDISORDER_scaled	NA	0.437956	0.174964	1.54954	0.0123101	logistic	80388	36	80352	NA	NA	0		TRUE	FALSE	TRUE	0	Tooth complications likely association with other diseases	digestive
522	P_CORRFAC_THOUGHTDISORDER_scaled	NA	0.228236	0.028653	1.25638	1.6451e-15	logistic	81665	1313	80352	NA	NA	0		TRUE	TRUE	TRUE	0	Diseases of pulp and periapical tissues	digestive
522.1	P_CORRFAC_THOUGHTDISORDER_scaled	NA	0.347297	0.0867376	1.41524	6.22799e-05	logistic	80497	145	80352	NA	NA	0		TRUE	FALSE	TRUE	0	Pulpitis and necrosis of tooth pulp	digestive
522.5	P_CORRFAC_THOUGHTDISORDER_scaled	NA	0.204331	0.0299985	1.2267	9.66657e-12	logistic	81544	1192	80352	NA	NA	0		TRUE	TRUE	TRUE	0	Periapical abscess	digestive
523	P_CORRFAC_THOUGHTDISORDER_scaled	NA	0.206813	0.0236795	1.22975	2.46182e-18	logistic	82286	1934	80352	NA	NA	0		TRUE	TRUE	TRUE	0	Gingival and periodontal diseases	digestive
523.1	P_CORRFAC_THOUGHTDISORDER_scaled	NA	0.131979	0.0349494	1.14108	0.000159179	logistic	81235	883	80352	NA	NA	0		TRUE	FALSE	TRUE	0	Gingivitis	digestive
523.3	P_CORRFAC_THOUGHTDISORDER_scaled	NA	0.19549	0.0357928	1.21591	4.71592e-08	logistic	81180	828	80352	NA	NA	0		TRUE	TRUE	TRUE	0	Periodontitis (acute or chronic)	digestive
523.31	P_CORRFAC_THOUGHTDISORDER_scaled	NA	0.208407	0.0387175	1.23171	7.33518e-08	logistic	81055	703	80352	NA	NA	0		TRUE	TRUE	TRUE	0	Acute periodontitis	digestive
523.32	P_CORRFAC_THOUGHTDISORDER_scaled	NA	0.132884	0.0829585	1.14212	0.109197	logistic	80509	157	80352	NA	NA	0		FALSE	FALSE	FALSE	0	Chronic periodontitis	digestive
524	P_CORRFAC_THOUGHTDISORDER_scaled	NA	-0.0610687	0.0639872	0.940759	0.339887	logistic	80614	262	80352	NA	NA	0		FALSE	FALSE	FALSE	1	Dentofacial anomalies, including malocclusion	digestive
524.3	P_CORRFAC_THOUGHTDISORDER_scaled	NA	0.0536389	0.09585	1.0551	0.575743	logistic	80469	117	80352	NA	NA	0		FALSE	FALSE	FALSE	0	Anomalies of tooth position/malocclusion	digestive
525	P_CORRFAC_THOUGHTDISORDER_scaled	NA	0.263631	0.0234513	1.30165	2.54662e-29	logistic	82313	1961	80352	NA	NA	0		TRUE	TRUE	TRUE	0	Other diseases of the teeth and supporting structures	digestive
525.1	P_CORRFAC_THOUGHTDISORDER_scaled	NA	0.114582	0.0533011	1.1214	0.0315777	logistic	80726	374	80352	NA	NA	0		TRUE	FALSE	FALSE	0	Loss of teeth or edentulism	digestive
525.2	P_CORRFAC_THOUGHTDISORDER_scaled	NA	0.0922019	0.11226	1.09659	0.411463	logistic	80438	86	80352	NA	NA	0		FALSE	FALSE	FALSE	0	Atrophy of edentulous alveolar ridge	digestive
526	P_CORRFAC_THOUGHTDISORDER_scaled	NA	0.141666	0.0175426	1.15219	6.71582e-16	logistic	83973	3621	80352	NA	NA	0		TRUE	TRUE	TRUE	0	Diseases of the jaws	digestive
526.1	P_CORRFAC_THOUGHTDISORDER_scaled	NA	-0.0507458	0.0844081	0.95052	0.547709	logistic	80498	146	80352	NA	NA	0		FALSE	FALSE	FALSE	1	Cysts of the jaws	digestive
526.3	P_CORRFAC_THOUGHTDISORDER_scaled	NA	0.0397184	0.0696711	1.04052	0.56862	logistic	80569	217	80352	NA	NA	0		FALSE	FALSE	FALSE	0	Anomalies of jaw size/symmetry	digestive
526.4	P_CORRFAC_THOUGHTDISORDER_scaled	NA	0.142792	0.0239106	1.15349	2.34501e-09	logistic	82259	1907	80352	NA	NA	0		TRUE	TRUE	TRUE	0	Temporomandibular joint disorders	digestive
526.41	P_CORRFAC_THOUGHTDISORDER_scaled	NA	0.11635	0.0264781	1.12339	1.11174e-05	logistic	81894	1542	80352	NA	NA	0		TRUE	TRUE	TRUE	0	Temporomandibular joint disorder, unspecified	digestive
526.42	P_CORRFAC_THOUGHTDISORDER_scaled	NA	0.151448	0.0483439	1.16352	0.00173191	logistic	80812	460	80352	NA	NA	0		TRUE	FALSE	TRUE	0	Arthralgia/ankylosis of temporomandibular joint	digestive
526.5	P_CORRFAC_THOUGHTDISORDER_scaled	NA	0.0302185	0.0650373	1.03068	0.642194	logistic	80605	253	80352	NA	NA	0		FALSE	FALSE	FALSE	0	Inflammatory conditions of jaw	digestive
526.8	P_CORRFAC_THOUGHTDISORDER_scaled	NA	0.517873	0.189854	1.67845	0.00637707	logistic	80384	32	80352	NA	NA	0		TRUE	FALSE	TRUE	0	Exostosis of jaw	digestive
526.9	P_CORRFAC_THOUGHTDISORDER_scaled	NA	0.211634	0.0482518	1.2357	1.1543e-05	logistic	80815	463	80352	NA	NA	0		TRUE	TRUE	TRUE	0	Jaw disease NOS	digestive
527	P_CORRFAC_THOUGHTDISORDER_scaled	NA	0.109742	0.0207691	1.11599	1.26461e-07	logistic	85121	2549	82572	NA	NA	0		TRUE	TRUE	TRUE	0	Diseases of the salivary glands	digestive
527.1	P_CORRFAC_THOUGHTDISORDER_scaled	NA	0.0101624	0.0989031	1.01021	0.91816	logistic	82680	108	82572	NA	NA	0		FALSE	FALSE	FALSE	0	Hypertrophy of salivary gland	digestive
527.2	P_CORRFAC_THOUGHTDISORDER_scaled	NA	-0.00625794	0.0365973	0.993762	0.864228	logistic	83372	800	82572	NA	NA	0		FALSE	FALSE	FALSE	1	Sialoadenitis	digestive
527.7	P_CORRFAC_THOUGHTDISORDER_scaled	NA	0.1729	0.0295042	1.18875	4.62343e-09	logistic	83812	1240	82572	NA	NA	0		TRUE	TRUE	TRUE	0	Disturbance of salivary secretion	digestive
527.8	P_CORRFAC_THOUGHTDISORDER_scaled	NA	0.131498	0.0478055	1.14054	0.00594693	logistic	83040	468	82572	NA	NA	0		TRUE	FALSE	TRUE	0	Other specified diseases of the salivary glands	digestive
528	P_CORRFAC_THOUGHTDISORDER_scaled	NA	0.0969488	0.0160643	1.1018	1.58908e-09	logistic	86878	4306	82572	NA	NA	0		TRUE	TRUE	TRUE	0	Diseases of the oral soft tissues, excluding lesions specific for gingiva and tongue	digestive
528.1	P_CORRFAC_THOUGHTDISORDER_scaled	NA	-0.0063927	0.0296053	0.993628	0.829042	logistic	83796	1224	82572	NA	NA	0		FALSE	FALSE	FALSE	1	Stomatitis and mucositis	digestive
528.11	P_CORRFAC_THOUGHTDISORDER_scaled	NA	0.060918	0.0507885	1.06281	0.230355	logistic	82977	405	82572	NA	NA	0		FALSE	FALSE	FALSE	0	Stomatitis and mucositis (ulcerative)	digestive
528.12	P_CORRFAC_THOUGHTDISORDER_scaled	NA	-0.0580501	0.0415063	0.943603	0.161937	logistic	83193	621	82572	NA	NA	0		FALSE	FALSE	FALSE	1	Oral aphthae	digestive
528.3	P_CORRFAC_THOUGHTDISORDER_scaled	NA	-0.0259128	0.0593988	0.97442	0.662654	logistic	82873	301	82572	NA	NA	0		FALSE	FALSE	FALSE	1	Cellulitis and abscess of oral soft tissues	digestive
528.4	P_CORRFAC_THOUGHTDISORDER_scaled	NA	0.0896195	0.0847503	1.09376	0.290305	logistic	82724	152	82572	NA	NA	0		FALSE	FALSE	FALSE	0	Cysts of oral soft tissues	digestive
528.41	P_CORRFAC_THOUGHTDISORDER_scaled	NA	0.112082	0.0928377	1.1186	0.227321	logistic	82700	128	82572	NA	NA	0		FALSE	FALSE	FALSE	0	Cyst of the salivary gland	digestive
528.5	P_CORRFAC_THOUGHTDISORDER_scaled	NA	0.135587	0.0329986	1.14521	3.97623e-05	logistic	83548	976	82572	NA	NA	0		TRUE	FALSE	TRUE	0	Diseases of lips	digestive
528.6	P_CORRFAC_THOUGHTDISORDER_scaled	NA	0.020927	0.0673613	1.02115	0.756053	logistic	82809	237	82572	NA	NA	0		FALSE	FALSE	FALSE	0	Leukoplakia of oral mucosa	digestive
528.7	P_CORRFAC_THOUGHTDISORDER_scaled	NA	0.134155	0.0759599	1.14357	0.0773739	logistic	82757	185	82572	NA	NA	0		FALSE	FALSE	FALSE	0	Sialolithiasis	digestive
529	P_CORRFAC_THOUGHTDISORDER_scaled	NA	0.189635	0.0310895	1.20881	1.06296e-09	logistic	83685	1113	82572	NA	NA	0		TRUE	TRUE	TRUE	0	Diseases and other conditions of the tongue	digestive
529.1	P_CORRFAC_THOUGHTDISORDER_scaled	NA	0.222987	0.0594608	1.2498	0.000176731	logistic	82875	303	82572	NA	NA	0		TRUE	FALSE	TRUE	0	Glossitis	digestive
529.6	P_CORRFAC_THOUGHTDISORDER_scaled	NA	0.120041	0.0598368	1.12754	0.0448411	logistic	82868	296	82572	NA	NA	0		TRUE	FALSE	FALSE	0	Glossodynia	digestive
530	P_CORRFAC_THOUGHTDISORDER_scaled	NA	0.0538159	0.00760093	1.05529	1.43977e-12	logistic	81290	31445	49845	NA	NA	0		TRUE	TRUE	TRUE	0	Diseases of esophagus	digestive
530.1	P_CORRFAC_THOUGHTDISORDER_scaled	NA	0.0555516	0.00770108	1.05712	5.45399e-13	logistic	80098	30253	49845	NA	NA	0		TRUE	TRUE	TRUE	0	Esophagitis, GERD and related diseases	digestive
530.11	P_CORRFAC_THOUGHTDISORDER_scaled	NA	0.0578714	0.00785259	1.05958	1.70988e-13	logistic	78425	28580	49845	NA	NA	0		TRUE	TRUE	TRUE	0	GERD	digestive
530.12	P_CORRFAC_THOUGHTDISORDER_scaled	NA	0.162836	0.0370018	1.17684	1.07872e-05	logistic	50657	812	49845	NA	NA	0		TRUE	TRUE	TRUE	0	Ulcer of esophagus	digestive
530.13	P_CORRFAC_THOUGHTDISORDER_scaled	NA	0.0701891	0.0230016	1.07271	0.00227707	logistic	52033	2188	49845	NA	NA	0		TRUE	FALSE	TRUE	0	Barrett's esophagus	digestive
530.14	P_CORRFAC_THOUGHTDISORDER_scaled	NA	0.0928695	0.0154557	1.09732	1.86939e-09	logistic	54910	5065	49845	NA	NA	0		TRUE	TRUE	TRUE	0	Reflux esophagitis	digestive
530.15	P_CORRFAC_THOUGHTDISORDER_scaled	NA	-0.0963306	0.0466716	0.908164	0.0390167	logistic	50337	492	49845	NA	NA	0		TRUE	FALSE	FALSE	1	Eosinophilic esophagitis	digestive
530.2	P_CORRFAC_THOUGHTDISORDER_scaled	NA	0.0496459	0.0192699	1.0509	0.00998525	logistic	52915	3070	49845	NA	NA	0		TRUE	FALSE	TRUE	0	Esophageal bleeding (varices/hemorrhage)	digestive
530.3	P_CORRFAC_THOUGHTDISORDER_scaled	NA	0.0676842	0.0250051	1.07003	0.00679331	logistic	51676	1831	49845	NA	NA	0		TRUE	FALSE	TRUE	0	Stricture and stenosis of esophagus	digestive
530.5	P_CORRFAC_THOUGHTDISORDER_scaled	NA	0.157158	0.0272244	1.17018	7.80123e-09	logistic	51391	1546	49845	NA	NA	0		TRUE	TRUE	TRUE	0	Disorders of esophageal motility	digestive
530.6	P_CORRFAC_THOUGHTDISORDER_scaled	NA	0.321306	0.0797463	1.37893	5.59897e-05	logistic	50020	175	49845	NA	NA	0		TRUE	FALSE	TRUE	0	Diverticulum of esophagus, acquired	digestive
530.7	P_CORRFAC_THOUGHTDISORDER_scaled	NA	0.031701	0.0860085	1.03221	0.71244	logistic	49988	143	49845	NA	NA	0		FALSE	FALSE	FALSE	0	Gastroesophageal laceration-hemorrhage syndrome	digestive
530.9	P_CORRFAC_THOUGHTDISORDER_scaled	NA	0.0526629	0.0179284	1.05407	0.00330977	logistic	53453	3608	49845	NA	NA	0		TRUE	FALSE	TRUE	0	Heartburn	digestive
531	P_CORRFAC_THOUGHTDISORDER_scaled	NA	0.0497989	0.0186737	1.05106	0.0076578	logistic	91291	3171	88120	NA	NA	0		TRUE	FALSE	TRUE	0	Peptic ulcer (excl. esophageal)	digestive
531.1	P_CORRFAC_THOUGHTDISORDER_scaled	NA	0.0204579	0.0378363	1.02067	0.588717	logistic	88881	761	88120	NA	NA	0		FALSE	FALSE	FALSE	0	Hemorrhage from gastrointestinal ulcer	digestive
531.2	P_CORRFAC_THOUGHTDISORDER_scaled	NA	-0.0239747	0.0271586	0.97631	0.377363	logistic	89573	1453	88120	NA	NA	0		FALSE	FALSE	FALSE	1	Gastric ulcer	digestive
531.3	P_CORRFAC_THOUGHTDISORDER_scaled	NA	0.0295032	0.036978	1.02994	0.424952	logistic	88905	785	88120	NA	NA	0		FALSE	FALSE	FALSE	0	Duodenal ulcer	digestive
531.4	P_CORRFAC_THOUGHTDISORDER_scaled	NA	0.0346584	0.0298669	1.03527	0.245874	logistic	89328	1208	88120	NA	NA	0		FALSE	FALSE	FALSE	0	Peptic ulcer, site unspecified	digestive
531.5	P_CORRFAC_THOUGHTDISORDER_scaled	NA	0.176374	0.0578593	1.19288	0.00230113	logistic	88435	315	88120	NA	NA	0		TRUE	FALSE	TRUE	0	Gastrojejunal ulcer	digestive
532	P_CORRFAC_THOUGHTDISORDER_scaled	NA	0.0722299	0.0107662	1.0749	1.96076e-11	logistic	61946	12101	49845	NA	NA	0		TRUE	TRUE	TRUE	0	Dysphagia	digestive
535	P_CORRFAC_THOUGHTDISORDER_scaled	NA	0.0678049	0.0111749	1.07016	1.29846e-09	logistic	82225	9776	72449	NA	NA	0		TRUE	TRUE	TRUE	0	Gastritis and duodenitis	digestive
535.1	P_CORRFAC_THOUGHTDISORDER_scaled	NA	-0.00386194	0.0286228	0.996146	0.892671	logistic	73772	1323	72449	NA	NA	0		FALSE	FALSE	FALSE	1	Acute gastritis	digestive
535.2	P_CORRFAC_THOUGHTDISORDER_scaled	NA	0.0890074	0.0269392	1.09309	0.000953129	logistic	73947	1498	72449	NA	NA	0		TRUE	FALSE	TRUE	0	Atrophic gastritis	digestive
535.6	P_CORRFAC_THOUGHTDISORDER_scaled	NA	0.022481	0.0283122	1.02274	0.427173	logistic	73789	1340	72449	NA	NA	0		FALSE	FALSE	FALSE	0	Duodenitis	digestive
535.8	P_CORRFAC_THOUGHTDISORDER_scaled	NA	0.105406	0.0204607	1.11116	2.58231e-07	logistic	75093	2644	72449	NA	NA	0		TRUE	TRUE	TRUE	0	Other specified gastritis	digestive
535.9	P_CORRFAC_THOUGHTDISORDER_scaled	NA	0.103047	0.0134266	1.10854	1.6566e-14	logistic	78963	6514	72449	NA	NA	0		TRUE	TRUE	TRUE	0	Gastritis and duodenitis, NOS	digestive
536	P_CORRFAC_THOUGHTDISORDER_scaled	NA	0.0773696	0.0149088	1.08044	2.1084e-07	logistic	77585	5136	72449	NA	NA	0		TRUE	TRUE	TRUE	0	Disorders of function of stomach	digestive
536.3	P_CORRFAC_THOUGHTDISORDER_scaled	NA	0.125399	0.0296823	1.1336	2.39243e-05	logistic	73677	1228	72449	NA	NA	0		TRUE	TRUE	TRUE	0	Gastroparesis	digestive
536.7	P_CORRFAC_THOUGHTDISORDER_scaled	NA	-0.0680626	0.0466234	0.934202	0.144334	logistic	72936	487	72449	NA	NA	0		FALSE	FALSE	FALSE	1	Complications of gastrostomy, colostomy and enterostomy	digestive
536.8	P_CORRFAC_THOUGHTDISORDER_scaled	NA	0.0933182	0.0168457	1.09781	3.03208e-08	logistic	76413	3964	72449	NA	NA	0		TRUE	TRUE	TRUE	0	Dyspepsia and other specified disorders of function of stomach	digestive
537	P_CORRFAC_THOUGHTDISORDER_scaled	NA	0.0376678	0.0127848	1.03839	0.00321592	logistic	79587	7138	72449	NA	NA	0		TRUE	FALSE	TRUE	0	Other disorders of stomach and duodenum	digestive
537.1	P_CORRFAC_THOUGHTDISORDER_scaled	NA	0.169561	0.0500553	1.18478	0.000705397	logistic	72884	435	72449	NA	NA	0		TRUE	FALSE	TRUE	0	Lesions of stomach and duodenum	digestive
539	P_CORRFAC_THOUGHTDISORDER_scaled	NA	-0.0359927	0.0184589	0.964647	0.0511904	logistic	92458	3175	89283	NA	NA	0		FALSE	FALSE	FALSE	1	Bariatric surgery	digestive
540	P_CORRFAC_THOUGHTDISORDER_scaled	NA	-0.0216476	0.0285748	0.978585	0.448706	logistic	92374	1290	91084	NA	NA	0		FALSE	FALSE	FALSE	1	Appendiceal conditions	digestive
540.1	P_CORRFAC_THOUGHTDISORDER_scaled	NA	-0.026997	0.029729	0.973364	0.363823	logistic	92273	1189	91084	NA	NA	0		FALSE	FALSE	FALSE	1	Appendicitis	digestive
540.11	P_CORRFAC_THOUGHTDISORDER_scaled	NA	-0.0161208	0.0323123	0.984008	0.617846	logistic	92085	1001	91084	NA	NA	0		FALSE	FALSE	FALSE	1	Acute appendicitis	digestive
550	P_CORRFAC_THOUGHTDISORDER_scaled	NA	0.0190793	0.00985235	1.01926	0.0528033	logistic	89570	13439	76131	NA	NA	0		FALSE	FALSE	FALSE	0	Abdominal hernia	digestive
550.1	P_CORRFAC_THOUGHTDISORDER_scaled	NA	-0.0118508	0.0173601	0.988219	0.494831	logistic	80163	4032	76131	NA	NA	0		FALSE	FALSE	FALSE	1	Inguinal hernia	digestive
550.2	P_CORRFAC_THOUGHTDISORDER_scaled	NA	0.0325435	0.0133234	1.03308	0.0145826	logistic	82829	6698	76131	NA	NA	0		TRUE	FALSE	TRUE	0	Diaphragmatic hernia	digestive
550.3	P_CORRFAC_THOUGHTDISORDER_scaled	NA	0.124953	0.0978671	1.13309	0.201688	logistic	76245	114	76131	NA	NA	0		FALSE	FALSE	FALSE	0	Femoral hernia	digestive
550.4	P_CORRFAC_THOUGHTDISORDER_scaled	NA	0.0442273	0.0236724	1.04522	0.0617189	logistic	78092	1961	76131	NA	NA	0		FALSE	FALSE	FALSE	0	Umbilical hernia	digestive
550.5	P_CORRFAC_THOUGHTDISORDER_scaled	NA	0.032894	0.0206542	1.03344	0.111248	logistic	78742	2611	76131	NA	NA	0		FALSE	FALSE	FALSE	0	Ventral hernia	digestive
550.6	P_CORRFAC_THOUGHTDISORDER_scaled	NA	0.0131306	0.0267573	1.01322	0.623616	logistic	77659	1528	76131	NA	NA	0		FALSE	FALSE	FALSE	0	Incisional hernia	digestive
555	P_CORRFAC_THOUGHTDISORDER_scaled	NA	0.0818306	0.016695	1.08527	9.51014e-07	logistic	51794	4083	47711	NA	NA	0		TRUE	TRUE	TRUE	0	Inflammatory bowel disease and other gastroenteritis and colitis	digestive
555.1	P_CORRFAC_THOUGHTDISORDER_scaled	NA	0.0790873	0.0200504	1.0823	7.99928e-05	logistic	50479	2768	47711	NA	NA	0		TRUE	FALSE	TRUE	0	Regional enteritis	digestive
555.2	P_CORRFAC_THOUGHTDISORDER_scaled	NA	0.0914969	0.0205172	1.09581	8.2139e-06	logistic	50315	2604	47711	NA	NA	0		TRUE	TRUE	TRUE	0	Ulcerative colitis	digestive
555.21	P_CORRFAC_THOUGHTDISORDER_scaled	NA	0.048589	0.0244678	1.04979	0.0470517	logistic	49507	1796	47711	NA	NA	0		TRUE	FALSE	FALSE	0	Ulcerative colitis (chronic)	digestive
556	P_CORRFAC_THOUGHTDISORDER_scaled	NA	0.109052	0.0234473	1.11522	3.3046e-06	logistic	49699	1988	47711	NA	NA	0		TRUE	TRUE	TRUE	0	Ulceration of the lower GI tract	digestive
556.1	P_CORRFAC_THOUGHTDISORDER_scaled	NA	0.102517	0.0243402	1.10796	2.53323e-05	logistic	49551	1840	47711	NA	NA	0		TRUE	TRUE	TRUE	0	Ulceration of intestine	digestive
556.11	P_CORRFAC_THOUGHTDISORDER_scaled	NA	0.0575399	0.0489869	1.05923	0.240156	logistic	48174	463	47711	NA	NA	0		FALSE	FALSE	FALSE	0	Angiodysplasia of intestine (without mention of hemorrhage)	digestive
557	P_CORRFAC_THOUGHTDISORDER_scaled	NA	0.0880248	0.0242475	1.09202	0.000283141	logistic	49561	1850	47711	NA	NA	0		TRUE	FALSE	TRUE	0	Intestinal malabsorption (non-celiac)	digestive
557.1	P_CORRFAC_THOUGHTDISORDER_scaled	NA	-0.0398259	0.0300724	0.960957	0.185392	logistic	48889	1178	47711	NA	NA	0		FALSE	FALSE	FALSE	1	Celiac disease	digestive
558	P_CORRFAC_THOUGHTDISORDER_scaled	NA	0.0902109	0.0117438	1.09441	1.57174e-14	logistic	56908	9197	47711	NA	NA	0		TRUE	TRUE	TRUE	0	Noninfectious gastroenteritis	digestive
559	P_CORRFAC_THOUGHTDISORDER_scaled	NA	0.0469669	0.0349105	1.04809	0.178511	logistic	48570	859	47711	NA	NA	0		FALSE	FALSE	FALSE	0	Ileostomy status	digestive
560	P_CORRFAC_THOUGHTDISORDER_scaled	NA	0.0928659	0.0160903	1.09731	7.85473e-09	logistic	52219	4508	47711	NA	NA	0		TRUE	TRUE	TRUE	0	Intestinal obstruction without mention of hernia	digestive
560.1	P_CORRFAC_THOUGHTDISORDER_scaled	NA	0.0892113	0.0305534	1.09331	0.00350206	logistic	48858	1147	47711	NA	NA	0		TRUE	FALSE	TRUE	0	Paralytic ileus	digestive
560.2	P_CORRFAC_THOUGHTDISORDER_scaled	NA	0.221853	0.0360487	1.24839	7.54277e-10	logistic	48547	836	47711	NA	NA	0		TRUE	TRUE	TRUE	0	Impaction of intestine	digestive
560.3	P_CORRFAC_THOUGHTDISORDER_scaled	NA	0.0226085	0.0549676	1.02287	0.680849	logistic	48062	351	47711	NA	NA	0		FALSE	FALSE	FALSE	0	Peritoneal or intestinal adhesions	digestive
560.4	P_CORRFAC_THOUGHTDISORDER_scaled	NA	0.0680811	0.0194772	1.07045	0.000473305	logistic	50689	2978	47711	NA	NA	0		TRUE	FALSE	TRUE	0	Other intestinal obstruction	digestive
561	P_CORRFAC_THOUGHTDISORDER_scaled	NA	0.0942951	0.00934624	1.09888	6.17383e-24	logistic	64311	16600	47711	NA	NA	0		TRUE	TRUE	TRUE	0	Symptoms involving digestive system	digestive
562	P_CORRFAC_THOUGHTDISORDER_scaled	NA	0.0259791	0.00991752	1.02632	0.00880549	logistic	65477	17766	47711	NA	NA	0		TRUE	FALSE	TRUE	0	Diverticulosis and diverticulitis	digestive
562.1	P_CORRFAC_THOUGHTDISORDER_scaled	NA	0.0269174	0.0100901	1.02728	0.00763698	logistic	64626	16915	47711	NA	NA	0		TRUE	FALSE	TRUE	0	Diverticulosis	digestive
562.2	P_CORRFAC_THOUGHTDISORDER_scaled	NA	0.0601709	0.0193333	1.06202	0.00185641	logistic	50995	3284	47711	NA	NA	0		TRUE	FALSE	TRUE	0	Diverticulitis	digestive
564	P_CORRFAC_THOUGHTDISORDER_scaled	NA	0.0750023	0.0104104	1.07789	5.82482e-13	logistic	60152	12441	47711	NA	NA	0		TRUE	TRUE	TRUE	0	Functional digestive disorders	digestive
564.1	P_CORRFAC_THOUGHTDISORDER_scaled	NA	0.0719366	0.0154683	1.07459	3.31005e-06	logistic	52660	4949	47711	NA	NA	0		TRUE	TRUE	TRUE	0	Irritable Bowel Syndrome	digestive
564.9	P_CORRFAC_THOUGHTDISORDER_scaled	NA	0.100457	0.0183103	1.10568	4.10336e-08	logistic	51069	3358	47711	NA	NA	0		TRUE	TRUE	TRUE	0	Personal history of diseases of digestive system	digestive
565	P_CORRFAC_THOUGHTDISORDER_scaled	NA	0.0552794	0.0114241	1.05684	1.306e-06	logistic	76703	9188	67515	NA	NA	0		TRUE	TRUE	TRUE	0	Anal and rectal conditions	digestive
565.1	P_CORRFAC_THOUGHTDISORDER_scaled	NA	-0.0219596	0.0162633	0.97828	0.176934	logistic	71867	4352	67515	NA	NA	0		FALSE	FALSE	FALSE	1	Anal and rectal polyp	digestive
567	P_CORRFAC_THOUGHTDISORDER_scaled	NA	0.0541809	0.0222539	1.05568	0.0149053	logistic	69704	2189	67515	NA	NA	0		TRUE	FALSE	TRUE	0	Peritonitis and retroperitoneal infections	digestive
568	P_CORRFAC_THOUGHTDISORDER_scaled	NA	0.0604858	0.0222933	1.06235	0.00666407	logistic	69725	2210	67515	NA	NA	0		TRUE	FALSE	TRUE	0	Other disorders of peritoneum	digestive
568.1	P_CORRFAC_THOUGHTDISORDER_scaled	NA	0.00136284	0.0286332	1.00136	0.962038	logistic	68832	1317	67515	NA	NA	0		FALSE	FALSE	FALSE	0	Peritoneal adhesions (postoperative) (postinfection)	digestive
569	P_CORRFAC_THOUGHTDISORDER_scaled	NA	0.067357	0.010198	1.06968	3.97813e-11	logistic	79697	12182	67515	NA	NA	0		TRUE	TRUE	TRUE	0	Other disorders of intestine	digestive
569.1	P_CORRFAC_THOUGHTDISORDER_scaled	NA	-0.276423	0.0637782	0.758492	1.46342e-05	logistic	67781	266	67515	NA	NA	0		TRUE	TRUE	TRUE	1	Toxic gastroenteritis and colitis	digestive
569.2	P_CORRFAC_THOUGHTDISORDER_scaled	NA	-0.0140512	0.0269441	0.986047	0.602023	logistic	68997	1482	67515	NA	NA	0		FALSE	FALSE	FALSE	1	Gastrointestinal complications	digestive
571	P_CORRFAC_THOUGHTDISORDER_scaled	NA	0.0464803	0.0109089	1.04758	2.03717e-05	logistic	74327	10401	63926	NA	NA	0		TRUE	TRUE	TRUE	0	Chronic liver disease and cirrhosis	digestive
571.5	P_CORRFAC_THOUGHTDISORDER_scaled	NA	0.0509814	0.0110652	1.0523	4.07839e-06	logistic	73988	10062	63926	NA	NA	0		TRUE	TRUE	TRUE	0	Other chronic nonalcoholic liver disease	digestive
571.51	P_CORRFAC_THOUGHTDISORDER_scaled	NA	0.113725	0.0236027	1.12044	1.44783e-06	logistic	65877	1951	63926	NA	NA	0		TRUE	TRUE	TRUE	0	Cirrhosis of liver without mention of alcohol	digestive
571.6	P_CORRFAC_THOUGHTDISORDER_scaled	NA	0.202129	0.0611725	1.22401	0.000952341	logistic	64207	281	63926	NA	NA	0		TRUE	FALSE	TRUE	0	Primary biliary cirrhosis	digestive
571.8	P_CORRFAC_THOUGHTDISORDER_scaled	NA	0.0174462	0.0294957	1.0176	0.554198	logistic	65154	1228	63926	NA	NA	0		FALSE	FALSE	FALSE	0	Liver abscess and sequelae of chronic liver disease	digestive
571.81	P_CORRFAC_THOUGHTDISORDER_scaled	NA	0.115343	0.0367731	1.12226	0.00170901	logistic	64705	779	63926	NA	NA	0		TRUE	FALSE	TRUE	0	Portal hypertension	digestive
572	P_CORRFAC_THOUGHTDISORDER_scaled	NA	0.0401094	0.0193482	1.04092	0.03817	logistic	66858	2932	63926	NA	NA	0		TRUE	FALSE	FALSE	0	Ascites (non malignant)	digestive
573	P_CORRFAC_THOUGHTDISORDER_scaled	NA	0.0342027	0.0131328	1.03479	0.00920414	logistic	70814	6888	63926	NA	NA	0		TRUE	FALSE	TRUE	0	Other disorders of liver	digestive
573.1	P_CORRFAC_THOUGHTDISORDER_scaled	NA	0.163915	0.0804687	1.17811	0.0416496	logistic	64087	161	63926	NA	NA	0		TRUE	FALSE	FALSE	0	Chronic passive congestion of liver	digestive
573.2	P_CORRFAC_THOUGHTDISORDER_scaled	NA	0.136493	0.0599228	1.14625	0.0227376	logistic	64219	293	63926	NA	NA	0		TRUE	FALSE	TRUE	0	Liver replaced by transplant	digestive
573.3	P_CORRFAC_THOUGHTDISORDER_scaled	NA	-0.0110259	0.0330577	0.989035	0.738732	logistic	64906	980	63926	NA	NA	0		FALSE	FALSE	FALSE	1	Hepatomegaly	digestive
573.4	P_CORRFAC_THOUGHTDISORDER_scaled	NA	0.0736449	0.0546963	1.07642	0.178163	logistic	64279	353	63926	NA	NA	0		FALSE	FALSE	FALSE	0	Acute and subacute necrosis of liver	digestive
573.5	P_CORRFAC_THOUGHTDISORDER_scaled	NA	0.141619	0.0334763	1.15214	2.33237e-05	logistic	64876	950	63926	NA	NA	0		TRUE	TRUE	TRUE	0	Jaundice (not of newborn)	digestive
573.6	P_CORRFAC_THOUGHTDISORDER_scaled	NA	0.117378	0.019329	1.12454	1.25807e-09	logistic	66859	2933	63926	NA	NA	0		TRUE	TRUE	TRUE	0	Nonspecific elevation of levels of transaminase or lactic acid dehydrogenase [LDH]	digestive
573.7	P_CORRFAC_THOUGHTDISORDER_scaled	NA	0.0439088	0.0135492	1.04489	0.00119237	logistic	70245	6319	63926	NA	NA	0		TRUE	FALSE	TRUE	0	Abnormal results of function study of liver	digestive
573.9	P_CORRFAC_THOUGHTDISORDER_scaled	NA	0.0695057	0.0136299	1.07198	3.40541e-07	logistic	70245	6319	63926	NA	NA	0		TRUE	TRUE	TRUE	0	Abnormal serum enzyme levels	digestive
574	P_CORRFAC_THOUGHTDISORDER_scaled	NA	0.0367771	0.0128464	1.03746	0.00419863	logistic	86866	7021	79845	NA	NA	0		TRUE	FALSE	TRUE	0	Cholelithiasis and cholecystitis	digestive
574.1	P_CORRFAC_THOUGHTDISORDER_scaled	NA	0.0391964	0.0138592	1.03997	0.00468126	logistic	85793	5948	79845	NA	NA	0		TRUE	FALSE	TRUE	0	Cholelithiasis	digestive
574.11	P_CORRFAC_THOUGHTDISORDER_scaled	NA	-0.0319388	0.0441921	0.968566	0.469848	logistic	80390	545	79845	NA	NA	0		FALSE	FALSE	FALSE	1	Cholelithiasis with acute cholecystitis	digestive
574.12	P_CORRFAC_THOUGHTDISORDER_scaled	NA	0.0150845	0.0245994	1.0152	0.539741	logistic	81634	1789	79845	NA	NA	0		FALSE	FALSE	FALSE	0	Cholelithiasis with other cholecystitis	digestive
574.2	P_CORRFAC_THOUGHTDISORDER_scaled	NA	0.0409409	0.0270778	1.04179	0.130541	logistic	81290	1445	79845	NA	NA	0		FALSE	FALSE	FALSE	0	Calculus of bile duct	digestive
574.3	P_CORRFAC_THOUGHTDISORDER_scaled	NA	0.040157	0.0225397	1.04097	0.0748122	logistic	81978	2133	79845	NA	NA	0		FALSE	FALSE	FALSE	0	Cholecystitis without cholelithiasis	digestive
575	P_CORRFAC_THOUGHTDISORDER_scaled	NA	0.059737	0.0155831	1.06156	0.000126356	logistic	84426	4581	79845	NA	NA	0		TRUE	FALSE	TRUE	0	Other biliary tract disease	digestive
575.1	P_CORRFAC_THOUGHTDISORDER_scaled	NA	0.0386483	0.0454341	1.0394	0.394966	logistic	80355	510	79845	NA	NA	0		FALSE	FALSE	FALSE	0	Cholangitis	digestive
575.2	P_CORRFAC_THOUGHTDISORDER_scaled	NA	-0.00929734	0.0335649	0.990746	0.781783	logistic	80787	942	79845	NA	NA	0		FALSE	FALSE	FALSE	1	Obstruction of bile duct	digestive
575.6	P_CORRFAC_THOUGHTDISORDER_scaled	NA	0.0793885	0.0331393	1.08262	0.0165932	logistic	80810	965	79845	NA	NA	0		TRUE	FALSE	TRUE	0	Cholesterolosis of gallbladder	digestive
575.7	P_CORRFAC_THOUGHTDISORDER_scaled	NA	0.0871068	0.0296065	1.09101	0.00325945	logistic	81063	1218	79845	NA	NA	0		TRUE	FALSE	TRUE	0	Other disorders of gallbladder	digestive
575.8	P_CORRFAC_THOUGHTDISORDER_scaled	NA	0.0622522	0.0247177	1.06423	0.0117848	logistic	81603	1758	79845	NA	NA	0		TRUE	FALSE	TRUE	0	Other disorders of biliary tract	digestive
575.9	P_CORRFAC_THOUGHTDISORDER_scaled	NA	0.0240524	0.0378875	1.02434	0.525535	logistic	80583	738	79845	NA	NA	0		FALSE	FALSE	FALSE	0	Nonspecific abnormal findings on radiological and other examination of biliary tract	digestive
577	P_CORRFAC_THOUGHTDISORDER_scaled	NA	0.0744399	0.01615	1.07728	4.04071e-06	logistic	91690	4300	87390	NA	NA	0		TRUE	TRUE	TRUE	0	Diseases of pancreas	digestive
577.1	P_CORRFAC_THOUGHTDISORDER_scaled	NA	0.0817266	0.0286502	1.08516	0.00433678	logistic	88689	1299	87390	NA	NA	0		TRUE	FALSE	TRUE	0	Acute pancreatitis	digestive
577.2	P_CORRFAC_THOUGHTDISORDER_scaled	NA	0.0743531	0.0348856	1.07719	0.033061	logistic	88264	874	87390	NA	NA	0		TRUE	FALSE	FALSE	0	Chronic pancreatitis	digestive
577.3	P_CORRFAC_THOUGHTDISORDER_scaled	NA	0.060054	0.0243366	1.06189	0.0136007	logistic	89251	1861	87390	NA	NA	0		TRUE	FALSE	TRUE	0	Cyst and pseudocyst of pancreas	digestive
578	P_CORRFAC_THOUGHTDISORDER_scaled	NA	0.0786888	0.00961816	1.08187	2.80852e-16	logistic	80671	14074	66597	NA	NA	0		TRUE	TRUE	TRUE	0	Gastrointestinal hemorrhage	digestive
578.1	P_CORRFAC_THOUGHTDISORDER_scaled	NA	0.16799	0.0301932	1.18292	2.63925e-08	logistic	67753	1156	66597	NA	NA	0		TRUE	TRUE	TRUE	0	Hematemesis	digestive
578.2	P_CORRFAC_THOUGHTDISORDER_scaled	NA	0.09105	0.0123947	1.09532	2.04368e-13	logistic	74337	7740	66597	NA	NA	0		TRUE	TRUE	TRUE	0	Blood in stool	digestive
578.8	P_CORRFAC_THOUGHTDISORDER_scaled	NA	0.0969355	0.0137152	1.10179	1.57489e-12	logistic	72716	6119	66597	NA	NA	0		TRUE	TRUE	TRUE	0	Hemorrhage of rectum and anus	digestive
578.9	P_CORRFAC_THOUGHTDISORDER_scaled	NA	0.0454547	0.0144356	1.0465	0.00163945	logistic	72450	5853	66597	NA	NA	0		TRUE	FALSE	TRUE	0	Hemorrhage of gastrointestinal tract	digestive
579	P_CORRFAC_THOUGHTDISORDER_scaled	NA	0.0427222	0.0141531	1.04365	0.00253955	logistic	72368	5771	66597	NA	NA	0		TRUE	FALSE	TRUE	0	Other symptoms involving abdomen and pelvis	digestive
579.2	P_CORRFAC_THOUGHTDISORDER_scaled	NA	0.0769246	0.0240278	1.07996	0.0013672	logistic	68459	1862	66597	NA	NA	0		TRUE	FALSE	TRUE	0	Splenomegaly	digestive
579.8	P_CORRFAC_THOUGHTDISORDER_scaled	NA	0.0959419	0.0164849	1.1007	5.88557e-09	logistic	70906	4309	66597	NA	NA	0		TRUE	TRUE	TRUE	0	Nonspecific abnormal findings in stool contents	digestive
580	P_CORRFAC_THOUGHTDISORDER_scaled	NA	0.043508	0.0204341	1.04447	0.0332387	logistic	67152	2702	64450	NA	NA	0		TRUE	FALSE	FALSE	0	Nephritis; nephrosis; renal sclerosis	genitourinary
580.1	P_CORRFAC_THOUGHTDISORDER_scaled	NA	0.0184754	0.0366339	1.01865	0.614032	logistic	65248	798	64450	NA	NA	0		FALSE	FALSE	FALSE	0	Glomerulonephritis	genitourinary
580.11	P_CORRFAC_THOUGHTDISORDER_scaled	NA	0.0262277	0.0606435	1.02657	0.665386	logistic	64735	285	64450	NA	NA	0		FALSE	FALSE	FALSE	0	Proliferative glomerulonephritis	genitourinary
580.12	P_CORRFAC_THOUGHTDISORDER_scaled	NA	-0.147858	0.0688613	0.862554	0.0317787	logistic	64672	222	64450	NA	NA	0		TRUE	FALSE	FALSE	1	Non-proliferative glomerulonephritis	genitourinary
580.13	P_CORRFAC_THOUGHTDISORDER_scaled	NA	0.0609282	0.0767674	1.06282	0.427386	logistic	64631	181	64450	NA	NA	0		FALSE	FALSE	FALSE	0	Acute glomerulonephritis, NOS	genitourinary
580.14	P_CORRFAC_THOUGHTDISORDER_scaled	NA	-0.00226777	0.0501011	0.997735	0.963897	logistic	64873	423	64450	NA	NA	0		FALSE	FALSE	FALSE	1	Chronic glomerulonephritis, NOS	genitourinary
580.2	P_CORRFAC_THOUGHTDISORDER_scaled	NA	0.0862899	0.0326383	1.09012	0.00819756	logistic	65463	1013	64450	NA	NA	0		TRUE	FALSE	TRUE	0	Nephrotic syndrome without mention of glomerulonephritis	genitourinary
580.3	P_CORRFAC_THOUGHTDISORDER_scaled	NA	-0.00291627	0.0275947	0.997088	0.915834	logistic	65880	1430	64450	NA	NA	0		FALSE	FALSE	FALSE	1	Nephritis and nephropathy without mention of glomerulonephritis	genitourinary
580.31	P_CORRFAC_THOUGHTDISORDER_scaled	NA	0.0115598	0.0424103	1.01163	0.785184	logistic	65052	602	64450	NA	NA	0		FALSE	FALSE	FALSE	0	Nephritis and nephropathy in diseases classified elsewhere	genitourinary
580.32	P_CORRFAC_THOUGHTDISORDER_scaled	NA	-0.0478447	0.0338588	0.953282	0.157637	logistic	65386	936	64450	NA	NA	0		FALSE	FALSE	FALSE	1	Nephritis and nephropathy with pathological lesion	genitourinary
580.4	P_CORRFAC_THOUGHTDISORDER_scaled	NA	0.0514046	0.047504	1.05275	0.279203	logistic	64926	476	64450	NA	NA	0		FALSE	FALSE	FALSE	0	Renal sclerosis, NOS	genitourinary
585	P_CORRFAC_THOUGHTDISORDER_scaled	NA	0.0578524	0.0100463	1.05956	8.4841e-09	logistic	78938	14488	64450	NA	NA	0		TRUE	TRUE	TRUE	0	Renal failure	genitourinary
585.1	P_CORRFAC_THOUGHTDISORDER_scaled	NA	0.0769982	0.0118442	1.08004	7.98393e-11	logistic	73879	9429	64450	NA	NA	0		TRUE	TRUE	TRUE	0	Acute renal failure	genitourinary
585.2	P_CORRFAC_THOUGHTDISORDER_scaled	NA	0.0678043	0.0206393	1.07016	0.00101908	logistic	67227	2777	64450	NA	NA	0		TRUE	FALSE	TRUE	0	Renal failure NOS	genitourinary
585.3	P_CORRFAC_THOUGHTDISORDER_scaled	NA	0.0292739	0.0119313	1.02971	0.0141457	logistic	74195	9745	64450	NA	NA	0		TRUE	FALSE	TRUE	0	Chronic renal failure [CKD]	genitourinary
585.31	P_CORRFAC_THOUGHTDISORDER_scaled	NA	0.033849	0.0237603	1.03443	0.154272	logistic	66417	1967	64450	NA	NA	0		FALSE	FALSE	FALSE	0	Renal dialysis	genitourinary
585.32	P_CORRFAC_THOUGHTDISORDER_scaled	NA	0.0154577	0.0232201	1.01558	0.505601	logistic	66527	2077	64450	NA	NA	0		FALSE	FALSE	FALSE	0	End stage renal disease	genitourinary
585.33	P_CORRFAC_THOUGHTDISORDER_scaled	NA	0.0401927	0.0144059	1.04101	0.00527065	logistic	70851	6401	64450	NA	NA	0		TRUE	FALSE	TRUE	0	Chronic Kidney Disease, Stage III	genitourinary
585.34	P_CORRFAC_THOUGHTDISORDER_scaled	NA	0.0513324	0.0207853	1.05267	0.0135247	logistic	67191	2741	64450	NA	NA	0		TRUE	FALSE	TRUE	0	Chronic Kidney Disease, Stage IV	genitourinary
585.4	P_CORRFAC_THOUGHTDISORDER_scaled	NA	0.0580274	0.0186822	1.05974	0.00189623	logistic	67819	3369	64450	NA	NA	0		TRUE	FALSE	TRUE	0	Chronic kidney disease, Stage I or II	genitourinary
586	P_CORRFAC_THOUGHTDISORDER_scaled	NA	0.0408382	0.0105094	1.04168	0.000101965	logistic	77180	12730	64450	NA	NA	0		TRUE	FALSE	TRUE	0	Other disorders of the kidney and ureters	genitourinary
586.1	P_CORRFAC_THOUGHTDISORDER_scaled	NA	-0.0232331	0.0725486	0.977035	0.748785	logistic	64649	199	64450	NA	NA	0		FALSE	FALSE	FALSE	1	Anatomical abnormatilies of kidney and ureters	genitourinary
586.11	P_CORRFAC_THOUGHTDISORDER_scaled	NA	0.247766	0.166576	1.28116	0.136907	logistic	64489	39	64450	NA	NA	0		FALSE	FALSE	FALSE	0	Small kidney	genitourinary
586.12	P_CORRFAC_THOUGHTDISORDER_scaled	NA	-0.0809158	0.0815142	0.922271	0.320876	logistic	64606	156	64450	NA	NA	0		FALSE	FALSE	FALSE	1	Vesicoureteral reflux	genitourinary
586.2	P_CORRFAC_THOUGHTDISORDER_scaled	NA	0.0582809	0.015781	1.06001	0.000221533	logistic	69401	4951	64450	NA	NA	0		TRUE	FALSE	TRUE	0	Cyst of kidney, acquired	genitourinary
586.3	P_CORRFAC_THOUGHTDISORDER_scaled	NA	0.11476	0.0609926	1.1216	0.0598987	logistic	64737	287	64450	NA	NA	0		FALSE	FALSE	FALSE	0	Vascular disorders of kidney/hypertrophy	genitourinary
586.4	P_CORRFAC_THOUGHTDISORDER_scaled	NA	0.00773215	0.0215573	1.00776	0.719835	logistic	66992	2542	64450	NA	NA	0		FALSE	FALSE	FALSE	0	Stricture/obstruction of ureter	genitourinary
587	P_CORRFAC_THOUGHTDISORDER_scaled	NA	-0.0347645	0.0304758	0.965833	0.253985	logistic	65622	1172	64450	NA	NA	0		FALSE	FALSE	FALSE	1	Kidney replaced by transpant	genitourinary
588	P_CORRFAC_THOUGHTDISORDER_scaled	NA	0.0832302	0.0304792	1.08679	0.00631953	logistic	65640	1190	64450	NA	NA	0		TRUE	FALSE	TRUE	0	Disorders resulting from impaired renal function	genitourinary
588.1	P_CORRFAC_THOUGHTDISORDER_scaled	NA	-0.107324	0.0729309	0.898235	0.141135	logistic	64657	207	64450	NA	NA	0		FALSE	FALSE	FALSE	1	Renal osteodystrophy	genitourinary
588.2	P_CORRFAC_THOUGHTDISORDER_scaled	NA	0.0868017	0.0352203	1.09068	0.0137191	logistic	65334	884	64450	NA	NA	0		TRUE	FALSE	TRUE	0	Secondary hyperparathyroidism (of renal origin)	genitourinary
589	P_CORRFAC_THOUGHTDISORDER_scaled	NA	-0.0489254	0.0277178	0.952252	0.0775427	logistic	65895	1445	64450	NA	NA	0		FALSE	FALSE	FALSE	1	Abnormal results of function study of kidney	genitourinary
590	P_CORRFAC_THOUGHTDISORDER_scaled	NA	0.0882052	0.0212845	1.09221	3.41132e-05	logistic	62214	2444	59770	NA	NA	0		TRUE	FALSE	TRUE	0	Pyelonephritis	genitourinary
591	P_CORRFAC_THOUGHTDISORDER_scaled	NA	0.0843996	0.00913397	1.08806	2.46084e-20	logistic	78122	18352	59770	NA	NA	0		TRUE	TRUE	TRUE	0	Urinary tract infection	genitourinary
592	P_CORRFAC_THOUGHTDISORDER_scaled	NA	0.0699015	0.014178	1.0724	8.21062e-07	logistic	65858	6088	59770	NA	NA	0		TRUE	TRUE	TRUE	0	Cystitis and urethritis	genitourinary
592.1	P_CORRFAC_THOUGHTDISORDER_scaled	NA	0.0668735	0.0147607	1.06916	5.8845e-06	logistic	65387	5617	59770	NA	NA	0		TRUE	TRUE	TRUE	0	Cystitis	genitourinary
592.11	P_CORRFAC_THOUGHTDISORDER_scaled	NA	0.0650236	0.0161337	1.06718	5.57079e-05	logistic	64374	4604	59770	NA	NA	0		TRUE	FALSE	TRUE	0	Acute cystitis	genitourinary
592.12	P_CORRFAC_THOUGHTDISORDER_scaled	NA	-0.079798	0.0636127	0.923303	0.209684	logistic	60036	266	59770	NA	NA	0		FALSE	FALSE	FALSE	1	Chronic cystitis	genitourinary
592.13	P_CORRFAC_THOUGHTDISORDER_scaled	NA	0.204748	0.0574602	1.22722	0.000366228	logistic	60097	327	59770	NA	NA	0		TRUE	FALSE	TRUE	0	Chronic interstitial cystitis	genitourinary
592.2	P_CORRFAC_THOUGHTDISORDER_scaled	NA	0.13227	0.0417348	1.14142	0.00152808	logistic	60377	607	59770	NA	NA	0		TRUE	FALSE	TRUE	0	Urethritis and urethral syndrome	genitourinary
592.21	P_CORRFAC_THOUGHTDISORDER_scaled	NA	NA	NA	NA	NA	logistic	59786	16	59770	NA	NA	0	[Error: < 20 cases or controls]	NA	NA	NA	0	Urethral syndrome	genitourinary
592.3	P_CORRFAC_THOUGHTDISORDER_scaled	NA	-0.393318	0.224114	0.674814	0.0792604	logistic	59791	21	59770	NA	NA	0		FALSE	FALSE	FALSE	1	Urethral stricture due to infecton	genitourinary
593	P_CORRFAC_THOUGHTDISORDER_scaled	NA	0.0834443	0.0109998	1.08702	3.29946e-14	logistic	71029	11259	59770	NA	NA	0		TRUE	TRUE	TRUE	0	Hematuria	genitourinary
593.1	P_CORRFAC_THOUGHTDISORDER_scaled	NA	0.031373	0.0185198	1.03187	0.0902605	logistic	63251	3481	59770	NA	NA	0		FALSE	FALSE	FALSE	0	Gross hematuria	genitourinary
593.2	P_CORRFAC_THOUGHTDISORDER_scaled	NA	-0.0194038	0.0278114	0.980783	0.48537	logistic	61191	1421	59770	NA	NA	0		FALSE	FALSE	FALSE	1	Microscopic hematuria	genitourinary
594	P_CORRFAC_THOUGHTDISORDER_scaled	NA	0.0540682	0.011766	1.05556	4.32177e-06	logistic	89069	8509	80560	NA	NA	0		TRUE	TRUE	TRUE	0	Urinary calculus	genitourinary
594.1	P_CORRFAC_THOUGHTDISORDER_scaled	NA	0.0552335	0.0124306	1.05679	8.85631e-06	logistic	88100	7540	80560	NA	NA	0		TRUE	TRUE	TRUE	0	Calculus of kidney	genitourinary
594.2	P_CORRFAC_THOUGHTDISORDER_scaled	NA	-0.0123513	0.0426875	0.987725	0.77232	logistic	81165	605	80560	NA	NA	0		FALSE	FALSE	FALSE	1	Calculus of lower urinary tract	genitourinary
594.3	P_CORRFAC_THOUGHTDISORDER_scaled	NA	0.0128191	0.0208798	1.0129	0.53925	logistic	83076	2516	80560	NA	NA	0		FALSE	FALSE	FALSE	0	Calculus of ureter	genitourinary
594.8	P_CORRFAC_THOUGHTDISORDER_scaled	NA	0.185443	0.0318213	1.20375	5.62125e-09	logistic	81618	1058	80560	NA	NA	0		TRUE	TRUE	TRUE	0	Renal colic	genitourinary
595	P_CORRFAC_THOUGHTDISORDER_scaled	NA	0.0443196	0.0171934	1.04532	0.00994572	logistic	84322	3762	80560	NA	NA	0		TRUE	FALSE	TRUE	0	Hydronephrosis	genitourinary
596	P_CORRFAC_THOUGHTDISORDER_scaled	NA	0.069459	0.0140631	1.07193	7.84803e-07	logistic	85821	5952	79869	NA	NA	0		TRUE	TRUE	TRUE	0	Other disorders of bladder	genitourinary
596.1	P_CORRFAC_THOUGHTDISORDER_scaled	NA	0.0252758	0.0354394	1.0256	0.475715	logistic	80769	900	79869	NA	NA	0		FALSE	FALSE	FALSE	0	Bladder neck obstruction	genitourinary
596.5	P_CORRFAC_THOUGHTDISORDER_scaled	NA	0.0951092	0.0174525	1.09978	5.04821e-08	logistic	83559	3690	79869	NA	NA	0		TRUE	TRUE	TRUE	0	Functional disorders of bladder	genitourinary
597	P_CORRFAC_THOUGHTDISORDER_scaled	NA	0.0414426	0.0298353	1.04231	0.164819	logistic	81113	1244	79869	NA	NA	0		FALSE	FALSE	FALSE	0	Other disorders of urethra and urinary tract	genitourinary
597.1	P_CORRFAC_THOUGHTDISORDER_scaled	NA	-0.00225104	0.0446582	0.997751	0.959799	logistic	80412	543	79869	NA	NA	0		FALSE	FALSE	FALSE	1	Urethral stricture (not specified as infectious)	genitourinary
597.2	P_CORRFAC_THOUGHTDISORDER_scaled	NA	0.012458	0.0549994	1.01254	0.820804	logistic	80225	356	79869	NA	NA	0		FALSE	FALSE	FALSE	0	Urinary complications NEC	genitourinary
597.8	P_CORRFAC_THOUGHTDISORDER_scaled	NA	-0.0292006	0.057224	0.971222	0.609851	logistic	80203	334	79869	NA	NA	0		FALSE	FALSE	FALSE	1	Urethral hypermobility/ISD	genitourinary
598	P_CORRFAC_THOUGHTDISORDER_scaled	NA	0.0945616	0.0203041	1.09918	3.2043e-06	logistic	91549	2671	88878	NA	NA	0		TRUE	TRUE	TRUE	0	Abnormal findings on examination of urine	genitourinary
598.4	P_CORRFAC_THOUGHTDISORDER_scaled	NA	-0.00301005	0.0818377	0.996994	0.97066	logistic	89042	164	88878	NA	NA	0		FALSE	FALSE	FALSE	1	Other cells and casts in urine	genitourinary
599	P_CORRFAC_THOUGHTDISORDER_scaled	NA	0.0928537	0.00802564	1.0973	5.87391e-31	logistic	83071	24495	58576	NA	NA	0		TRUE	TRUE	TRUE	0	Other symptoms/disorders or the urinary system	genitourinary
599.1	P_CORRFAC_THOUGHTDISORDER_scaled	NA	0.158091	0.0443822	1.17127	0.000367998	logistic	59141	565	58576	NA	NA	0		TRUE	FALSE	TRUE	0	Urinary obstruction	genitourinary
599.2	P_CORRFAC_THOUGHTDISORDER_scaled	NA	0.0801699	0.0146866	1.08347	4.79645e-08	logistic	64282	5706	58576	NA	NA	0		TRUE	TRUE	TRUE	0	Retention of urine	genitourinary
599.3	P_CORRFAC_THOUGHTDISORDER_scaled	NA	0.10164	0.0117041	1.10698	3.81631e-18	logistic	67781	9205	58576	NA	NA	0		TRUE	TRUE	TRUE	0	Dysuria	genitourinary
599.4	P_CORRFAC_THOUGHTDISORDER_scaled	NA	0.0663837	0.0132229	1.06864	5.15709e-07	logistic	65906	7330	58576	NA	NA	0		TRUE	TRUE	TRUE	0	Urinary incontinence	genitourinary
599.5	P_CORRFAC_THOUGHTDISORDER_scaled	NA	0.112748	0.0106161	1.11935	2.3944e-26	logistic	70719	12143	58576	NA	NA	0		TRUE	TRUE	TRUE	0	Frequency of urination and polyuria	genitourinary
599.6	P_CORRFAC_THOUGHTDISORDER_scaled	NA	0.133735	0.0460728	1.14309	0.00369982	logistic	59087	511	58576	NA	NA	0		TRUE	FALSE	TRUE	0	Oliguria and anuria	genitourinary
599.7	P_CORRFAC_THOUGHTDISORDER_scaled	NA	0.320233	0.122765	1.37745	0.0090939	logistic	58646	70	58576	NA	NA	0		TRUE	FALSE	TRUE	0	Urethral discharge	genitourinary
599.8	P_CORRFAC_THOUGHTDISORDER_scaled	NA	0.075557	0.0165283	1.07848	4.84549e-06	logistic	62942	4366	58576	NA	NA	0		TRUE	TRUE	TRUE	0	Other symptoms involving urinary system	genitourinary
599.9	P_CORRFAC_THOUGHTDISORDER_scaled	NA	0.0844488	0.0150083	1.08812	1.83577e-08	logistic	63833	5257	58576	NA	NA	0		TRUE	TRUE	TRUE	0	Other abnormality of urination	genitourinary
600	P_CORRFAC_THOUGHTDISORDER_scaled	NA	0.0319055	0.0142022	1.03242	0.0246705	logistic	85429	10749	74680	NA	NA	0		TRUE	FALSE	TRUE	0	Hyperplasia of prostate	genitourinary
601	P_CORRFAC_THOUGHTDISORDER_scaled	NA	0.0286633	0.0228694	1.02908	0.210079	logistic	77054	2374	74680	NA	NA	0		FALSE	FALSE	FALSE	0	Inflammatory diseases of prostate	genitourinary
601.1	P_CORRFAC_THOUGHTDISORDER_scaled	NA	-0.00706997	0.0315154	0.992955	0.822497	logistic	75891	1211	74680	NA	NA	0		FALSE	FALSE	FALSE	1	Prostatitis	genitourinary
601.11	P_CORRFAC_THOUGHTDISORDER_scaled	NA	0.0266472	0.0576126	1.02701	0.643706	logistic	75020	340	74680	NA	NA	0		FALSE	FALSE	FALSE	0	Acute prostatitis	genitourinary
601.12	P_CORRFAC_THOUGHTDISORDER_scaled	NA	0.0589648	0.0609097	1.06074	0.33301	logistic	74979	299	74680	NA	NA	0		FALSE	FALSE	FALSE	0	Chronic prostatitis	genitourinary
601.3	P_CORRFAC_THOUGHTDISORDER_scaled	NA	0.0258456	0.0377312	1.02618	0.493349	logistic	75450	770	74680	NA	NA	0		FALSE	FALSE	FALSE	0	Orchitis and epididymitis	genitourinary
601.4	P_CORRFAC_THOUGHTDISORDER_scaled	NA	0.19745	0.0606347	1.21829	0.00112839	logistic	74989	309	74680	NA	NA	0		TRUE	FALSE	TRUE	0	Balanoposthitis	genitourinary
601.8	P_CORRFAC_THOUGHTDISORDER_scaled	NA	0.0501823	0.0715339	1.05146	0.48298	logistic	74898	218	74680	NA	NA	0		FALSE	FALSE	FALSE	0	Other inflammatory disorders of male genital organs	genitourinary
602	P_CORRFAC_THOUGHTDISORDER_scaled	NA	0.0473815	0.0309117	1.04852	0.125325	logistic	76006	1326	74680	NA	NA	0		FALSE	FALSE	FALSE	0	Other disorders of prostate	genitourinary
602.3	P_CORRFAC_THOUGHTDISORDER_scaled	NA	-0.0268835	0.103415	0.973475	0.794897	logistic	74786	106	74680	NA	NA	0		FALSE	FALSE	FALSE	1	Dysplasia of prostate	genitourinary
603	P_CORRFAC_THOUGHTDISORDER_scaled	NA	0.0746135	0.0267338	1.07747	0.00525479	logistic	73154	1569	71585	NA	NA	0		TRUE	FALSE	TRUE	0	Other disorders of testis	genitourinary
603.1	P_CORRFAC_THOUGHTDISORDER_scaled	NA	0.0385482	0.0314657	1.0393	0.220543	logistic	72707	1122	71585	NA	NA	0		FALSE	FALSE	FALSE	0	Hydrocele	genitourinary
603.2	P_CORRFAC_THOUGHTDISORDER_scaled	NA	0.168532	0.0431339	1.18357	9.3379e-05	logistic	72156	571	71585	NA	NA	0		TRUE	FALSE	TRUE	0	Spermatocele	genitourinary
604	P_CORRFAC_THOUGHTDISORDER_scaled	NA	0.210444	0.0303975	1.23423	4.41953e-12	logistic	72784	1199	71585	NA	NA	0		TRUE	TRUE	TRUE	0	Disorders of penis	genitourinary
604.1	P_CORRFAC_THOUGHTDISORDER_scaled	NA	0.13828	0.0609532	1.1483	0.0232915	logistic	71880	295	71585	NA	NA	0		TRUE	FALSE	TRUE	0	Redundant prepuce and phimosis/BXO	genitourinary
604.2	P_CORRFAC_THOUGHTDISORDER_scaled	NA	NA	NA	NA	NA	logistic	71600	15	71585	NA	NA	0	[Error: < 20 cases or controls]	NA	NA	NA	0	Vascular disorders of penis	genitourinary
604.3	P_CORRFAC_THOUGHTDISORDER_scaled	NA	0.139031	0.0607534	1.14916	0.0221112	logistic	71868	283	71585	NA	NA	0		TRUE	FALSE	TRUE	0	Peyronie's disease	genitourinary
605	P_CORRFAC_THOUGHTDISORDER_scaled	NA	0.085474	0.0150432	1.08923	1.33194e-08	logistic	78380	6795	71585	NA	NA	0		TRUE	TRUE	TRUE	0	Erectile dysfunction [ED]	genitourinary
608	P_CORRFAC_THOUGHTDISORDER_scaled	NA	0.0245773	0.0190803	1.02488	0.197714	logistic	74861	3276	71585	NA	NA	0		FALSE	FALSE	FALSE	0	Other disorders of male genital organs	genitourinary
609	P_CORRFAC_THOUGHTDISORDER_scaled	NA	0.00949004	0.0270514	1.00954	0.725727	logistic	73067	1482	71585	NA	NA	0		FALSE	FALSE	FALSE	0	Male infertility and abnormal spermatozoa	genitourinary
609.1	P_CORRFAC_THOUGHTDISORDER_scaled	NA	-0.00380745	0.0296801	0.9962	0.897925	logistic	72808	1223	71585	NA	NA	0		FALSE	FALSE	FALSE	1	Infertility, male	genitourinary
609.11	P_CORRFAC_THOUGHTDISORDER_scaled	NA	0.0392871	0.075209	1.04007	0.601412	logistic	71770	185	71585	NA	NA	0		FALSE	FALSE	FALSE	0	Azoospermia and oligospermia	genitourinary
609.2	P_CORRFAC_THOUGHTDISORDER_scaled	NA	0.0969252	0.0579783	1.10178	0.0945738	logistic	71896	311	71585	NA	NA	0		FALSE	FALSE	FALSE	0	Abnormal spermatozoa	genitourinary
610	P_CORRFAC_THOUGHTDISORDER_scaled	NA	0.0224046	0.014544	1.02266	0.123446	logistic	76517	6257	70260	NA	NA	0		FALSE	FALSE	FALSE	0	Benign mammary dysplasias	genitourinary
610.1	P_CORRFAC_THOUGHTDISORDER_scaled	NA	0.0160416	0.0153714	1.01617	0.29667	logistic	75729	5469	70260	NA	NA	0		FALSE	FALSE	FALSE	0	Cystic mastopathy	genitourinary
610.2	P_CORRFAC_THOUGHTDISORDER_scaled	NA	-0.0626641	0.0695652	0.939259	0.367697	logistic	70479	219	70260	NA	NA	0		FALSE	FALSE	FALSE	1	Fibroadenosis of breast	genitourinary
610.3	P_CORRFAC_THOUGHTDISORDER_scaled	NA	0.117509	0.101511	1.12469	0.247028	logistic	70365	105	70260	NA	NA	0		FALSE	FALSE	FALSE	0	Fibrosclerosis of breast	genitourinary
610.4	P_CORRFAC_THOUGHTDISORDER_scaled	NA	0.0845122	0.030426	1.08819	0.0054757	logistic	71447	1187	70260	NA	NA	0		TRUE	FALSE	TRUE	0	Benign neoplasm of breast	genitourinary
610.8	P_CORRFAC_THOUGHTDISORDER_scaled	NA	-0.00419054	0.0346838	0.995818	0.903833	logistic	71173	913	70260	NA	NA	0		FALSE	FALSE	FALSE	1	Other specified benign mammary dysplasias	genitourinary
611	P_CORRFAC_THOUGHTDISORDER_scaled	NA	0.0239206	0.0103433	1.02421	0.0207411	logistic	86123	15863	70260	NA	NA	0		TRUE	FALSE	TRUE	0	Abnormal findings on mammogram or breast exam	genitourinary
611.1	P_CORRFAC_THOUGHTDISORDER_scaled	NA	0.0223832	0.0115794	1.02264	0.0532346	logistic	82148	11888	70260	NA	NA	0		FALSE	FALSE	FALSE	0	Abnormal mammogram	genitourinary
611.11	P_CORRFAC_THOUGHTDISORDER_scaled	NA	0.109486	0.0255299	1.1157	1.79852e-05	logistic	72074	1814	70260	NA	NA	0		TRUE	TRUE	TRUE	0	Mammographic microcalcification	genitourinary
611.3	P_CORRFAC_THOUGHTDISORDER_scaled	NA	0.0488138	0.0126668	1.05002	0.000116352	logistic	78972	8712	70260	NA	NA	0		TRUE	FALSE	TRUE	0	Lump or mass in breast	genitourinary
612	P_CORRFAC_THOUGHTDISORDER_scaled	NA	0.0920789	0.020409	1.09645	6.43144e-06	logistic	72907	2647	70260	NA	NA	0		TRUE	TRUE	TRUE	0	Breast conditions, congenital or relating to hormones	genitourinary
612.1	P_CORRFAC_THOUGHTDISORDER_scaled	NA	0.526853	0.059358	1.69359	6.93953e-19	logistic	70573	313	70260	NA	NA	0		TRUE	TRUE	TRUE	0	Galactorrhea	genitourinary
612.2	P_CORRFAC_THOUGHTDISORDER_scaled	NA	0.0619116	0.0227647	1.06387	0.00653547	logistic	72362	2102	70260	NA	NA	0		TRUE	FALSE	TRUE	0	Hypertrophy of breast (Gynecomastia)	genitourinary
612.3	P_CORRFAC_THOUGHTDISORDER_scaled	NA	-0.196807	0.0687034	0.82135	0.00417561	logistic	70481	221	70260	NA	NA	0		TRUE	FALSE	TRUE	1	Congenital anomalies of breast	genitourinary
613	P_CORRFAC_THOUGHTDISORDER_scaled	NA	0.0821643	0.0115469	1.08563	1.11338e-12	logistic	90287	10000	80287	NA	NA	0		TRUE	TRUE	TRUE	0	Other nonmalignant breast conditions	genitourinary
613.1	P_CORRFAC_THOUGHTDISORDER_scaled	NA	0.165325	0.0383865	1.17978	1.65583e-05	logistic	81021	734	80287	NA	NA	0		TRUE	TRUE	TRUE	0	Inflammatory disease of breast	genitourinary
613.5	P_CORRFAC_THOUGHTDISORDER_scaled	NA	0.129463	0.0159423	1.13822	4.63616e-16	logistic	84909	4622	80287	NA	NA	0		TRUE	TRUE	TRUE	0	Mastodynia	genitourinary
613.7	P_CORRFAC_THOUGHTDISORDER_scaled	NA	0.128468	0.0205411	1.13708	3.99604e-10	logistic	82980	2693	80287	NA	NA	0		TRUE	TRUE	TRUE	0	Other signs and symptoms in breast	genitourinary
613.8	P_CORRFAC_THOUGHTDISORDER_scaled	NA	0.0407748	0.016896	1.04162	0.0158098	logistic	84459	4172	80287	NA	NA	0		TRUE	FALSE	TRUE	0	Other specified disorders of breast	genitourinary
613.9	P_CORRFAC_THOUGHTDISORDER_scaled	NA	0.0929252	0.0378152	1.09738	0.0139965	logistic	81030	743	80287	NA	NA	0		TRUE	FALSE	TRUE	0	Breast disorder NOS	genitourinary
614	P_CORRFAC_THOUGHTDISORDER_scaled	NA	0.134132	0.0125957	1.14354	1.76236e-26	logistic	86785	8259	78526	NA	NA	0		TRUE	TRUE	TRUE	0	Inflammatory diseases of female pelvic organs	genitourinary
614.1	P_CORRFAC_THOUGHTDISORDER_scaled	NA	0.0592691	0.0453042	1.06106	0.190789	logistic	79041	515	78526	NA	NA	0		FALSE	FALSE	FALSE	0	Pelvic peritoneal adhesions, female (postoperative) (postinfection)	genitourinary
614.3	P_CORRFAC_THOUGHTDISORDER_scaled	NA	0.07	0.0418685	1.07251	0.0945441	logistic	79137	611	78526	NA	NA	0		FALSE	FALSE	FALSE	0	Pelvic inflammatory disease (PID)	genitourinary
614.31	P_CORRFAC_THOUGHTDISORDER_scaled	NA	-1.05351	0.203193	0.348711	2.16271e-07	logistic	78559	33	78526	NA	NA	0		TRUE	TRUE	TRUE	1	Acute inflammatory pelvic disease	genitourinary
614.32	P_CORRFAC_THOUGHTDISORDER_scaled	NA	0.0303334	0.056743	1.0308	0.592944	logistic	78855	329	78526	NA	NA	0		FALSE	FALSE	FALSE	0	Chronic inflammatory pelvic disease	genitourinary
614.33	P_CORRFAC_THOUGHTDISORDER_scaled	NA	0.190069	0.0650583	1.20933	0.00348332	logistic	78775	249	78526	NA	NA	0		TRUE	FALSE	TRUE	0	Pelvic inflammatory disease, NOS	genitourinary
614.4	P_CORRFAC_THOUGHTDISORDER_scaled	NA	-0.269608	0.0671249	0.763679	5.90654e-05	logistic	78759	233	78526	NA	NA	0		TRUE	FALSE	TRUE	1	Inflammatory diseases of uterus, except cervix	genitourinary
614.5	P_CORRFAC_THOUGHTDISORDER_scaled	NA	0.146141	0.0131798	1.15736	1.43086e-28	logistic	85955	7429	78526	NA	NA	0		TRUE	TRUE	TRUE	0	Inflammatory disease of cervix, vagina, and vulva	genitourinary
614.51	P_CORRFAC_THOUGHTDISORDER_scaled	NA	0.0710033	0.0308174	1.07358	0.0212225	logistic	79669	1143	78526	NA	NA	0		TRUE	FALSE	TRUE	0	Cervicitis and endocervicitis	genitourinary
614.52	P_CORRFAC_THOUGHTDISORDER_scaled	NA	0.157503	0.0140356	1.17058	3.19e-29	logistic	84917	6391	78526	NA	NA	0		TRUE	TRUE	TRUE	0	Vaginitis and vulvovaginitis	genitourinary
614.53	P_CORRFAC_THOUGHTDISORDER_scaled	NA	0.204114	0.0644272	1.22644	0.00153417	logistic	78785	259	78526	NA	NA	0		TRUE	FALSE	TRUE	0	Cyst or abscess of Bartholin's gland	genitourinary
614.54	P_CORRFAC_THOUGHTDISORDER_scaled	NA	0.0103936	0.0586915	1.01045	0.859439	logistic	78829	303	78526	NA	NA	0		FALSE	FALSE	FALSE	0	Abscess or ulceration of vulva	genitourinary
615	P_CORRFAC_THOUGHTDISORDER_scaled	NA	0.153556	0.0218967	1.16597	2.33701e-12	logistic	80862	2336	78526	NA	NA	0		TRUE	TRUE	TRUE	0	Endometriosis	genitourinary
618	P_CORRFAC_THOUGHTDISORDER_scaled	NA	0.021159	0.0213835	1.02138	0.322419	logistic	92148	2523	89625	NA	NA	0		FALSE	FALSE	FALSE	0	Genital prolapse	genitourinary
618.1	P_CORRFAC_THOUGHTDISORDER_scaled	NA	0.00676095	0.0242165	1.00678	0.7801	logistic	91560	1935	89625	NA	NA	0		FALSE	FALSE	FALSE	0	Prolapse of vaginal walls	genitourinary
618.2	P_CORRFAC_THOUGHTDISORDER_scaled	NA	-0.00537218	0.0313808	0.994642	0.864072	logistic	90768	1143	89625	NA	NA	0		FALSE	FALSE	FALSE	1	Uterine/Uterovaginal prolapse	genitourinary
618.5	P_CORRFAC_THOUGHTDISORDER_scaled	NA	-0.0261436	0.0849418	0.974195	0.758248	logistic	89780	155	89625	NA	NA	0		FALSE	FALSE	FALSE	1	Prolapse of vaginal vault after hysterectomy	genitourinary
618.6	P_CORRFAC_THOUGHTDISORDER_scaled	NA	0.117868	0.142988	1.1251	0.409757	logistic	89679	54	89625	NA	NA	0		FALSE	FALSE	FALSE	0	Vaginal enterocele, congenital or acquired	genitourinary
619	P_CORRFAC_THOUGHTDISORDER_scaled	NA	0.086525	0.011188	1.09038	1.04435e-14	logistic	88683	11223	77460	NA	NA	0		TRUE	TRUE	TRUE	0	Noninflammatory female genital disorders	genitourinary
619.1	P_CORRFAC_THOUGHTDISORDER_scaled	NA	0.0968893	0.0246609	1.10174	8.53493e-05	logistic	79283	1823	77460	NA	NA	0		TRUE	FALSE	TRUE	0	Noninflammatory disorders of ovary, fallopian tube, and broad ligament	genitourinary
619.2	P_CORRFAC_THOUGHTDISORDER_scaled	NA	0.107812	0.0216003	1.11384	6.00005e-07	logistic	79914	2454	77460	NA	NA	0		TRUE	TRUE	TRUE	0	Disorders of uterus, NEC	genitourinary
619.3	P_CORRFAC_THOUGHTDISORDER_scaled	NA	0.0603292	0.0251262	1.06219	0.0163483	logistic	79209	1749	77460	NA	NA	0		TRUE	FALSE	TRUE	0	Noninflammatory disorders of cervix	genitourinary
619.4	P_CORRFAC_THOUGHTDISORDER_scaled	NA	0.117411	0.0161318	1.12458	3.38297e-13	logistic	82087	4627	77460	NA	NA	0		TRUE	TRUE	TRUE	0	Noninflammatory disorders of vagina	genitourinary
619.5	P_CORRFAC_THOUGHTDISORDER_scaled	NA	0.126842	0.0246571	1.13524	2.68616e-07	logistic	79304	1844	77460	NA	NA	0		TRUE	TRUE	TRUE	0	Noninflammatory disorders of vulva and perineum	genitourinary
620	P_CORRFAC_THOUGHTDISORDER_scaled	NA	0.15074	0.0480256	1.16269	0.00169668	logistic	86754	467	86287	NA	NA	0		TRUE	FALSE	TRUE	0	Dysplasia of female genital organs	genitourinary
620.1	P_CORRFAC_THOUGHTDISORDER_scaled	NA	0.208658	0.0716894	1.23202	0.0036075	logistic	86498	211	86287	NA	NA	0		TRUE	FALSE	TRUE	0	Dysplasia of cervix	genitourinary
621	P_CORRFAC_THOUGHTDISORDER_scaled	NA	0.0484356	0.0389086	1.04963	0.213184	logistic	87014	727	86287	NA	NA	0		FALSE	FALSE	FALSE	0	Endometrial hyperplasia	genitourinary
622	P_CORRFAC_THOUGHTDISORDER_scaled	NA	0.0827985	0.0189073	1.08632	1.19129e-05	logistic	89521	3234	86287	NA	NA	0		TRUE	TRUE	TRUE	0	Polyp of female genital organs	genitourinary
622.1	P_CORRFAC_THOUGHTDISORDER_scaled	NA	0.104555	0.0226944	1.11022	4.08392e-06	logistic	88491	2204	86287	NA	NA	0		TRUE	TRUE	TRUE	0	Polyp of corpus uteri	genitourinary
622.2	P_CORRFAC_THOUGHTDISORDER_scaled	NA	0.0263113	0.0294732	1.02666	0.372008	logistic	87538	1251	86287	NA	NA	0		FALSE	FALSE	FALSE	0	Mucous polyp of cervix	genitourinary
623	P_CORRFAC_THOUGHTDISORDER_scaled	NA	0.0960428	0.0299879	1.10081	0.00136135	logistic	87496	1209	86287	NA	NA	0		TRUE	FALSE	TRUE	0	Hypertrophy of female genital organs	genitourinary
624	P_CORRFAC_THOUGHTDISORDER_scaled	NA	0.233131	0.0352406	1.26255	3.70576e-11	logistic	80353	885	79468	NA	NA	0		TRUE	TRUE	TRUE	0	Symptoms involving female genital tract	genitourinary
624.1	P_CORRFAC_THOUGHTDISORDER_scaled	NA	0.174803	0.0591937	1.19101	0.00314634	logistic	79775	307	79468	NA	NA	0		TRUE	FALSE	TRUE	0	Dystrophy of female genital tract	genitourinary
624.2	P_CORRFAC_THOUGHTDISORDER_scaled	NA	0.366825	0.0884082	1.44315	3.33606e-05	logistic	79610	142	79468	NA	NA	0		TRUE	FALSE	TRUE	0	Atrophy of female genital tract	genitourinary
624.9	P_CORRFAC_THOUGHTDISORDER_scaled	NA	0.0132725	0.0189379	1.01336	0.483399	logistic	82693	3225	79468	NA	NA	0		FALSE	FALSE	FALSE	0	stress incontinence, female	genitourinary
625	P_CORRFAC_THOUGHTDISORDER_scaled	NA	0.113784	0.0133589	1.12051	1.63143e-17	logistic	86580	7112	79468	NA	NA	0		TRUE	TRUE	TRUE	0	Pain and other symptoms associated with female genital organs	genitourinary
625.1	P_CORRFAC_THOUGHTDISORDER_scaled	NA	0.129348	0.0373108	1.13809	0.000526731	logistic	80256	788	79468	NA	NA	0		TRUE	FALSE	TRUE	0	Dyspareunia	genitourinary
626	P_CORRFAC_THOUGHTDISORDER_scaled	NA	0.0573843	0.0110611	1.05906	2.12608e-07	logistic	78267	14612	63655	NA	NA	0		TRUE	TRUE	TRUE	0	Disorders of menstruation and other abnormal bleeding from female genital tract	genitourinary
626.1	P_CORRFAC_THOUGHTDISORDER_scaled	NA	0.0728672	0.0121319	1.07559	1.89854e-09	logistic	74792	11137	63655	NA	NA	0		TRUE	TRUE	TRUE	0	Irregular menstrual cycle/bleeding	genitourinary
626.11	P_CORRFAC_THOUGHTDISORDER_scaled	NA	0.0773588	0.0193597	1.08043	6.44588e-05	logistic	67089	3434	63655	NA	NA	0		TRUE	FALSE	TRUE	0	Absent or infrequent menstruation	genitourinary
626.12	P_CORRFAC_THOUGHTDISORDER_scaled	NA	0.0841414	0.0176045	1.08778	1.7571e-06	logistic	67719	4064	63655	NA	NA	0		TRUE	TRUE	TRUE	0	Excessive or frequent menstruation	genitourinary
626.13	P_CORRFAC_THOUGHTDISORDER_scaled	NA	0.104635	0.0147991	1.1103	1.54569e-12	logistic	69971	6316	63655	NA	NA	0		TRUE	TRUE	TRUE	0	Irregular menstrual cycle	genitourinary
626.14	P_CORRFAC_THOUGHTDISORDER_scaled	NA	0.0911119	0.0276993	1.09539	0.00100431	logistic	65164	1509	63655	NA	NA	0		TRUE	FALSE	TRUE	0	Irregular menstrual bleeding	genitourinary
626.15	P_CORRFAC_THOUGHTDISORDER_scaled	NA	-0.0255397	0.045612	0.974784	0.575525	logistic	64192	537	63655	NA	NA	0		FALSE	FALSE	FALSE	1	Infertility, female, associated with anovulation	genitourinary
626.2	P_CORRFAC_THOUGHTDISORDER_scaled	NA	0.0814779	0.0252259	1.08489	0.0012382	logistic	65528	1873	63655	NA	NA	0		TRUE	FALSE	TRUE	0	Dysmenorrhea	genitourinary
626.21	P_CORRFAC_THOUGHTDISORDER_scaled	NA	0.367904	0.167543	1.4447	0.0281007	logistic	63696	41	63655	NA	NA	0		TRUE	FALSE	FALSE	0	Mittelschmerz	genitourinary
626.4	P_CORRFAC_THOUGHTDISORDER_scaled	NA	0.166766	0.0445074	1.18148	0.000179014	logistic	64212	557	63655	NA	NA	0		TRUE	FALSE	TRUE	0	Premenstrual tension syndromes	genitourinary
626.8	P_CORRFAC_THOUGHTDISORDER_scaled	NA	-0.000815084	0.0186247	0.999185	0.965093	logistic	67322	3667	63655	NA	NA	0		FALSE	FALSE	FALSE	1	Infertility, female	genitourinary
627	P_CORRFAC_THOUGHTDISORDER_scaled	NA	0.0760431	0.0114088	1.07901	2.64119e-11	logistic	79102	15447	63655	NA	NA	0		TRUE	TRUE	TRUE	0	Menopausal and postmenopausal disorders	genitourinary
627.1	P_CORRFAC_THOUGHTDISORDER_scaled	NA	0.118185	0.0184671	1.12545	1.55622e-10	logistic	67804	4149	63655	NA	NA	0		TRUE	TRUE	TRUE	0	Postmenopausal bleeding	genitourinary
627.2	P_CORRFAC_THOUGHTDISORDER_scaled	NA	0.0521706	0.013516	1.05356	0.000113427	logistic	73018	9363	63655	NA	NA	0		TRUE	FALSE	TRUE	0	Symptomatic menopause	genitourinary
627.21	P_CORRFAC_THOUGHTDISORDER_scaled	NA	0.285919	0.0915088	1.33098	0.00178109	logistic	63785	130	63655	NA	NA	0		TRUE	FALSE	TRUE	0	Symptomatic artificial menopause	genitourinary
627.22	P_CORRFAC_THOUGHTDISORDER_scaled	NA	-0.0184485	0.0373002	0.981721	0.620886	logistic	64439	784	63655	NA	NA	0		FALSE	FALSE	FALSE	1	Need for Hormone replacement therapy (postmenopausal)	genitourinary
627.3	P_CORRFAC_THOUGHTDISORDER_scaled	NA	0.0708951	0.0194242	1.07347	0.000262412	logistic	67376	3721	63655	NA	NA	0		TRUE	FALSE	TRUE	0	Postmenopausal atrophic vaginitis	genitourinary
627.4	P_CORRFAC_THOUGHTDISORDER_scaled	NA	0.204347	0.032674	1.22672	3.99801e-10	logistic	64705	1050	63655	NA	NA	0		TRUE	TRUE	TRUE	0	Premenopausal menorrhagia	genitourinary
627.5	P_CORRFAC_THOUGHTDISORDER_scaled	NA	0.030655	0.0310605	1.03113	0.32367	logistic	64808	1153	63655	NA	NA	0		FALSE	FALSE	FALSE	0	Premature menopause and other ovarian failure	genitourinary
628	P_CORRFAC_THOUGHTDISORDER_scaled	NA	0.0705638	0.0157034	1.07311	7.00464e-06	logistic	68921	5266	63655	NA	NA	0		TRUE	TRUE	TRUE	0	Ovarian cyst	genitourinary
634	P_CORRFAC_THOUGHTDISORDER_scaled	NA	-0.00322805	0.0241581	0.996777	0.893701	logistic	89321	1955	87366	NA	NA	0		FALSE	FALSE	FALSE	1	Miscarriage; stillbirth	pregnancy complications
634.1	P_CORRFAC_THOUGHTDISORDER_scaled	NA	-0.0294644	0.0294289	0.970965	0.316728	logistic	88648	1282	87366	NA	NA	0		FALSE	FALSE	FALSE	1	Missed abortion/Hydatidiform mole	pregnancy complications
634.3	P_CORRFAC_THOUGHTDISORDER_scaled	NA	-0.072604	0.0669001	0.929969	0.277806	logistic	87603	237	87366	NA	NA	0		FALSE	FALSE	FALSE	1	Ectopic pregnancy	pregnancy complications
635	P_CORRFAC_THOUGHTDISORDER_scaled	NA	-0.150528	0.0302741	0.860254	6.62098e-07	logistic	88603	1237	87366	NA	NA	0		TRUE	TRUE	TRUE	1	Hemorrhage during pregnancy; childbirth and postpartum	pregnancy complications
635.2	P_CORRFAC_THOUGHTDISORDER_scaled	NA	-0.146981	0.0346738	0.86331	2.24557e-05	logistic	88298	932	87366	NA	NA	0		TRUE	TRUE	TRUE	1	Antepartum hemorrhage, abruptio placentae, and placenta previa	pregnancy complications
635.3	P_CORRFAC_THOUGHTDISORDER_scaled	NA	-0.224024	0.0525263	0.799296	1.99912e-05	logistic	87761	395	87366	NA	NA	0		TRUE	TRUE	TRUE	1	Placenta previa and abruptio placenta	pregnancy complications
636	P_CORRFAC_THOUGHTDISORDER_scaled	NA	0.0566441	0.022186	1.05828	0.0106755	logistic	89726	2360	87366	NA	NA	0		TRUE	FALSE	TRUE	0	Early or threatened labor; hemorrhage in early pregnancy	pregnancy complications
636.1	P_CORRFAC_THOUGHTDISORDER_scaled	NA	-0.104808	0.0487829	0.900497	0.031677	logistic	87816	450	87366	NA	NA	0		TRUE	FALSE	FALSE	1	Threatened premature labor	pregnancy complications
636.2	P_CORRFAC_THOUGHTDISORDER_scaled	NA	0.26237	0.0612549	1.30001	1.84181e-05	logistic	87655	289	87366	NA	NA	0		TRUE	TRUE	TRUE	0	Early onset of delivery	pregnancy complications
636.3	P_CORRFAC_THOUGHTDISORDER_scaled	NA	0.0276963	0.0292781	1.02808	0.344162	logistic	88670	1304	87366	NA	NA	0		FALSE	FALSE	FALSE	0	Hemorrhage in early pregnancy	pregnancy complications
636.8	P_CORRFAC_THOUGHTDISORDER_scaled	NA	0.142043	0.0701375	1.15263	0.0428461	logistic	87587	221	87366	NA	NA	0		TRUE	FALSE	FALSE	0	Cervical incompetence	pregnancy complications
637	P_CORRFAC_THOUGHTDISORDER_scaled	NA	-0.187717	0.124415	0.828849	0.131352	logistic	87376	74	87302	NA	NA	0		FALSE	FALSE	FALSE	1	Short gestation; low birth weight; and fetal growth retardation	pregnancy complications
642	P_CORRFAC_THOUGHTDISORDER_scaled	NA	-0.0018655	0.0305633	0.998136	0.95133	logistic	92198	1172	91026	NA	NA	0		FALSE	FALSE	FALSE	1	Hypertension complicating pregnancy, childbirth, and the puerperium	pregnancy complications
642.1	P_CORRFAC_THOUGHTDISORDER_scaled	NA	0.0600105	0.0439568	1.06185	0.172186	logistic	91583	557	91026	NA	NA	0		FALSE	FALSE	FALSE	0	Preeclampsia and eclampsia	pregnancy complications
643	P_CORRFAC_THOUGHTDISORDER_scaled	NA	0.0749652	0.0632661	1.07785	0.23605	logistic	92531	270	92261	NA	NA	0		FALSE	FALSE	FALSE	0	Excessive vomiting in pregnancy	pregnancy complications
643.1	P_CORRFAC_THOUGHTDISORDER_scaled	NA	0.0144178	0.0951545	1.01452	0.879565	logistic	92384	123	92261	NA	NA	0		FALSE	FALSE	FALSE	0	Hyperemesis gravidarum	pregnancy complications
644	P_CORRFAC_THOUGHTDISORDER_scaled	NA	0.027364	0.0475753	1.02774	0.565175	logistic	91403	486	90917	NA	NA	0		FALSE	FALSE	FALSE	0	Anemia during pregnancy	pregnancy complications
646	P_CORRFAC_THOUGHTDISORDER_scaled	NA	-0.0470065	0.0242604	0.954081	0.0526745	logistic	91593	2000	89593	NA	NA	0		FALSE	FALSE	FALSE	1	Other complications of pregnancy NEC	pregnancy complications
647	P_CORRFAC_THOUGHTDISORDER_scaled	NA	0.172483	0.057466	1.18825	0.00268677	logistic	91695	325	91370	NA	NA	0		TRUE	FALSE	TRUE	0	Infectious and parasitic complications affecting pregnancy	pregnancy complications
647.1	P_CORRFAC_THOUGHTDISORDER_scaled	NA	-0.0149762	0.0674115	0.985135	0.824188	logistic	91612	242	91370	NA	NA	0		FALSE	FALSE	FALSE	1	Infections of genitourinary tract during pregnancy	pregnancy complications
647.3	P_CORRFAC_THOUGHTDISORDER_scaled	NA	NA	NA	NA	NA	logistic	91387	17	91370	NA	NA	0	[Error: < 20 cases or controls]	NA	NA	NA	0	Major puerperal infection	pregnancy complications
649	P_CORRFAC_THOUGHTDISORDER_scaled	NA	-0.0154484	0.0195662	0.98467	0.429794	logistic	90238	3146	87092	NA	NA	0		FALSE	FALSE	FALSE	1	Other conditions or status of the mother complicating pregnancy, childbirth, or the puerperium	pregnancy complications
649.1	P_CORRFAC_THOUGHTDISORDER_scaled	NA	-0.0134892	0.0361477	0.986601	0.709023	logistic	87934	842	87092	NA	NA	0		FALSE	FALSE	FALSE	1	Diabetes or abnormal glucose tolerance complicating pregnancy	pregnancy complications
653	P_CORRFAC_THOUGHTDISORDER_scaled	NA	0.0023282	0.0377116	1.00233	0.950772	logistic	89460	763	88697	NA	NA	0		FALSE	FALSE	FALSE	0	Problems associated with amniotic cavity and membranes	pregnancy complications
654	P_CORRFAC_THOUGHTDISORDER_scaled	NA	-0.0376809	0.0257551	0.96302	0.143454	logistic	90451	1754	88697	NA	NA	0		FALSE	FALSE	FALSE	1	Other and unspecified complications of birth; puerperium affecting management of mother	pregnancy complications
654.1	P_CORRFAC_THOUGHTDISORDER_scaled	NA	-0.128302	0.0452296	0.879587	0.0045584	logistic	89240	543	88697	NA	NA	0		TRUE	FALSE	TRUE	1	Abnormality of organs and soft tissues of pelvis complicating pregnancy, childbirth, or the puerperium	pregnancy complications
654.2	P_CORRFAC_THOUGHTDISORDER_scaled	NA	-0.230379	0.0692803	0.794232	0.000883179	logistic	88925	228	88697	NA	NA	0		TRUE	FALSE	TRUE	1	Rhesus isoimmunization in pregnancy	pregnancy complications
655	P_CORRFAC_THOUGHTDISORDER_scaled	NA	0.0325782	0.0190819	1.03311	0.0877695	logistic	90668	3311	87357	NA	NA	0		FALSE	FALSE	FALSE	0	Known or suspected fetal abnormality affecting management of mother	pregnancy complications
655.1	P_CORRFAC_THOUGHTDISORDER_scaled	NA	0.0374305	0.0305201	1.03814	0.220039	logistic	88548	1191	87357	NA	NA	0		FALSE	FALSE	FALSE	0	Abnormality in fetal heart rate or rhythm	pregnancy complications
656	P_CORRFAC_THOUGHTDISORDER_scaled	NA	0.00825986	0.0407729	1.00829	0.839462	logistic	92221	654	91567	NA	NA	0		FALSE	FALSE	FALSE	0	Other perinatal conditions of fetus or newborn	pregnancy complications
656.1	P_CORRFAC_THOUGHTDISORDER_scaled	NA	NA	NA	NA	NA	NA	91567	NA	NA	NA	NA	0	[Error: non-varying phenotype or genotype]	NA	NA	NA	0	Isoimmunization of fetus or newborn	pregnancy complications
656.2	P_CORRFAC_THOUGHTDISORDER_scaled	NA	-0.789855	0.193518	0.453911	4.47351e-05	logistic	91598	31	91567	NA	NA	0		TRUE	FALSE	TRUE	1	Respiratory conditions of fetus and newborn	pregnancy complications
656.22	P_CORRFAC_THOUGHTDISORDER_scaled	NA	NA	NA	NA	NA	NA	91567	NA	NA	NA	NA	0	[Error: non-varying phenotype or genotype]	NA	NA	NA	0	Interstitial emphysema and related conditions of newborn	pregnancy complications
656.26	P_CORRFAC_THOUGHTDISORDER_scaled	NA	NA	NA	NA	NA	logistic	91582	15	91567	NA	NA	0	[Error: < 20 cases or controls]	NA	NA	NA	0	Transitory tachypnea or apnea of newborn	pregnancy complications
656.3	P_CORRFAC_THOUGHTDISORDER_scaled	NA	NA	NA	NA	NA	logistic	91582	15	91567	NA	NA	0	[Error: < 20 cases or controls]	NA	NA	NA	0	Endocrine and metabolic disturbances of fetus and newborn	pregnancy complications
656.4	P_CORRFAC_THOUGHTDISORDER_scaled	NA	NA	NA	NA	NA	logistic	91575	8	91567	NA	NA	0	[Error: < 20 cases or controls]	NA	NA	NA	0	Hemorrhage of fetus or newborn	pregnancy complications
656.5	P_CORRFAC_THOUGHTDISORDER_scaled	NA	NA	NA	NA	NA	NA	91567	NA	NA	NA	NA	0	[Error: non-varying phenotype or genotype]	NA	NA	NA	0	Hematological disorders of newborn	pregnancy complications
656.6	P_CORRFAC_THOUGHTDISORDER_scaled	NA	NA	NA	NA	NA	logistic	91568	1	91567	NA	NA	0	[Error: < 20 cases or controls]	NA	NA	NA	0	Perinatal disorders of digestive system	pregnancy complications
656.7	P_CORRFAC_THOUGHTDISORDER_scaled	NA	NA	NA	NA	NA	logistic	91572	5	91567	NA	NA	0	[Error: < 20 cases or controls]	NA	NA	NA	0	Conditions involving the integument and temperature regulation of fetus and newborn	pregnancy complications
656.8	P_CORRFAC_THOUGHTDISORDER_scaled	NA	NA	NA	NA	NA	NA	91567	NA	NA	NA	NA	0	[Error: non-varying phenotype or genotype]	NA	NA	NA	0	Perinatal jaundice	pregnancy complications
656.9	P_CORRFAC_THOUGHTDISORDER_scaled	NA	NA	NA	NA	NA	logistic	91570	3	91567	NA	NA	0	[Error: < 20 cases or controls]	NA	NA	NA	0	Neonatal bradycardia or tachycardia	pregnancy complications
657	P_CORRFAC_THOUGHTDISORDER_scaled	NA	NA	NA	NA	NA	logistic	92836	13	92823	NA	NA	0	[Error: < 20 cases or controls]	NA	NA	NA	0	Infections specific to the perinatal period	pregnancy complications
669	P_CORRFAC_THOUGHTDISORDER_scaled	NA	0.00970273	0.0378193	1.00975	0.797522	logistic	92012	774	91238	NA	NA	0		FALSE	FALSE	FALSE	0	Complications of labor and delivery NEC	pregnancy complications
671	P_CORRFAC_THOUGHTDISORDER_scaled	NA	-0.0241187	0.0454766	0.97617	0.595867	logistic	91306	512	90794	NA	NA	0		FALSE	FALSE	FALSE	1	Venous/cerebrovascular complications embolism in pregnancy and the puerperium	pregnancy complications
674	P_CORRFAC_THOUGHTDISORDER_scaled	NA	0.0121963	0.0798002	1.01227	0.878528	logistic	90957	163	90794	NA	NA	0		FALSE	FALSE	FALSE	0	Other complications of the puerperium NEC	pregnancy complications
676	P_CORRFAC_THOUGHTDISORDER_scaled	NA	-0.0707691	0.0691688	0.931677	0.306243	logistic	91021	227	90794	NA	NA	0		FALSE	FALSE	FALSE	1	Other disorders of the breast associated with childbirth and disorders of lactation	pregnancy complications
681	P_CORRFAC_THOUGHTDISORDER_scaled	NA	0.0718938	0.00919341	1.07454	5.27628e-15	logistic	83998	15320	68678	NA	NA	0		TRUE	TRUE	TRUE	0	Superficial cellulitis and abscess	dermatologic
681.1	P_CORRFAC_THOUGHTDISORDER_scaled	NA	0.0510043	0.0172606	1.05233	0.00312709	logistic	72390	3712	68678	NA	NA	0		TRUE	FALSE	TRUE	0	Cellulitis and abscess of fingers/toes	dermatologic
681.2	P_CORRFAC_THOUGHTDISORDER_scaled	NA	0.109982	0.0283472	1.11626	0.00010453	logistic	69982	1304	68678	NA	NA	0		TRUE	FALSE	TRUE	0	Cellulitis and abscess of face/neck	dermatologic
681.3	P_CORRFAC_THOUGHTDISORDER_scaled	NA	0.137176	0.0206996	1.14703	3.42612e-11	logistic	71188	2510	68678	NA	NA	0		TRUE	TRUE	TRUE	0	Cellulitis and abscess of arm/hand	dermatologic
681.5	P_CORRFAC_THOUGHTDISORDER_scaled	NA	0.0675564	0.0155343	1.06989	1.36854e-05	logistic	73358	4680	68678	NA	NA	0		TRUE	TRUE	TRUE	0	Cellulitis and abscess of leg, except foot	dermatologic
681.6	P_CORRFAC_THOUGHTDISORDER_scaled	NA	0.136348	0.0362767	1.14608	0.000170904	logistic	69482	804	68678	NA	NA	0		TRUE	FALSE	TRUE	0	Cellulitis and abscess of foot, toe	dermatologic
681.7	P_CORRFAC_THOUGHTDISORDER_scaled	NA	0.0786335	0.0205468	1.08181	0.000129695	logistic	71217	2539	68678	NA	NA	0		TRUE	FALSE	TRUE	0	Cellulitis and abscess of trunk	dermatologic
686	P_CORRFAC_THOUGHTDISORDER_scaled	NA	0.0773083	0.0178134	1.08038	1.42547e-05	logistic	72137	3459	68678	NA	NA	0		TRUE	TRUE	TRUE	0	Other local infections of skin and subcutaneous tissue	dermatologic
686.1	P_CORRFAC_THOUGHTDISORDER_scaled	NA	0.134555	0.0341749	1.14403	8.24163e-05	logistic	69567	889	68678	NA	NA	0		TRUE	FALSE	TRUE	0	Carbuncle and furuncle	dermatologic
686.2	P_CORRFAC_THOUGHTDISORDER_scaled	NA	0.142211	0.03199	1.15282	8.76898e-06	logistic	69718	1040	68678	NA	NA	0		TRUE	TRUE	TRUE	0	Impetigo	dermatologic
686.3	P_CORRFAC_THOUGHTDISORDER_scaled	NA	0.0652773	0.0475034	1.06745	0.169392	logistic	69131	453	68678	NA	NA	0		FALSE	FALSE	FALSE	0	Pilonidal cyst	dermatologic
686.4	P_CORRFAC_THOUGHTDISORDER_scaled	NA	0.0262893	0.0534472	1.02664	0.622808	logistic	69043	365	68678	NA	NA	0		FALSE	FALSE	FALSE	0	Pyogenic granuloma	dermatologic
686.5	P_CORRFAC_THOUGHTDISORDER_scaled	NA	-0.0814348	0.0887411	0.921793	0.358793	logistic	68811	133	68678	NA	NA	0		FALSE	FALSE	FALSE	1	Pyoderma	dermatologic
687	P_CORRFAC_THOUGHTDISORDER_scaled	NA	0.0433653	0.0126245	1.04432	0.000592547	logistic	59682	7592	52090	NA	NA	0		TRUE	FALSE	TRUE	0	Symptoms affecting skin	dermatologic
687.1	P_CORRFAC_THOUGHTDISORDER_scaled	NA	0.084955	0.00880781	1.08867	5.1403e-22	logistic	70827	18737	52090	NA	NA	0		TRUE	TRUE	TRUE	0	Rash and other nonspecific skin eruption	dermatologic
687.3	P_CORRFAC_THOUGHTDISORDER_scaled	NA	0.0666885	0.0336511	1.06896	0.0475056	logistic	53037	947	52090	NA	NA	0		TRUE	FALSE	FALSE	0	Changes in skin texture	dermatologic
687.4	P_CORRFAC_THOUGHTDISORDER_scaled	NA	0.101733	0.00946302	1.10709	5.887e-27	logistic	67516	15426	52090	NA	NA	0		TRUE	TRUE	TRUE	0	Disturbance of skin sensation	dermatologic
689	P_CORRFAC_THOUGHTDISORDER_scaled	NA	0.0454676	0.00890588	1.04652	3.30188e-07	logistic	87055	17197	69858	NA	NA	0		TRUE	TRUE	TRUE	0	Disorder of skin and subcutaneous tissue NOS	dermatologic
690	P_CORRFAC_THOUGHTDISORDER_scaled	NA	0.0482112	0.0143737	1.04939	0.000796131	logistic	60626	5591	55035	NA	NA	0		TRUE	FALSE	TRUE	0	Erythematosquamous dermatosis	dermatologic
690.1	P_CORRFAC_THOUGHTDISORDER_scaled	NA	0.0475492	0.0144061	1.0487	0.000964659	logistic	60594	5559	55035	NA	NA	0		TRUE	FALSE	TRUE	0	Seborrheic dermatitis	dermatologic
691	P_CORRFAC_THOUGHTDISORDER_scaled	NA	0.0991153	0.02608	1.10419	0.000144441	logistic	56620	1585	55035	NA	NA	0		TRUE	FALSE	TRUE	0	Congenital anomalies of skin	dermatologic
691.1	P_CORRFAC_THOUGHTDISORDER_scaled	NA	0.379928	0.124559	1.46218	0.00228704	logistic	55106	71	55035	NA	NA	0		TRUE	FALSE	TRUE	0	Ichthyosis congenita	dermatologic
691.3	P_CORRFAC_THOUGHTDISORDER_scaled	NA	0.218824	0.0723301	1.24461	0.00248346	logistic	55238	203	55035	NA	NA	0		TRUE	FALSE	TRUE	0	Congenital pigmentary anomalies of skin	dermatologic
694	P_CORRFAC_THOUGHTDISORDER_scaled	NA	0.0272499	0.00841488	1.02762	0.00120247	logistic	76402	21367	55035	NA	NA	0		TRUE	FALSE	TRUE	0	Dyschromia and Vitiligo	dermatologic
694.1	P_CORRFAC_THOUGHTDISORDER_scaled	NA	-0.0393032	0.0475442	0.961459	0.408426	logistic	55498	463	55035	NA	NA	0		FALSE	FALSE	FALSE	1	Vitiligo	dermatologic
694.2	P_CORRFAC_THOUGHTDISORDER_scaled	NA	0.0287385	0.00847814	1.02916	0.000699642	logistic	76008	20973	55035	NA	NA	0		TRUE	FALSE	TRUE	0	Other dyschromia	dermatologic
694.3	P_CORRFAC_THOUGHTDISORDER_scaled	NA	0.0796649	0.0627378	1.08292	0.204153	logistic	55302	267	55035	NA	NA	0		FALSE	FALSE	FALSE	0	Vascular disorders of skin	dermatologic
695	P_CORRFAC_THOUGHTDISORDER_scaled	NA	0.0564464	0.0102934	1.05807	4.16466e-08	logistic	67722	12687	55035	NA	NA	0		TRUE	TRUE	TRUE	0	Erythematous conditions	dermatologic
695.1	P_CORRFAC_THOUGHTDISORDER_scaled	NA	-0.0196082	0.0894796	0.980583	0.826544	logistic	55164	129	55035	NA	NA	0		FALSE	FALSE	FALSE	1	Toxic erythema	dermatologic
695.2	P_CORRFAC_THOUGHTDISORDER_scaled	NA	0.0487386	0.0636839	1.04995	0.44408	logistic	55293	258	55035	NA	NA	0		FALSE	FALSE	FALSE	0	Bullous dermatoses	dermatologic
695.21	P_CORRFAC_THOUGHTDISORDER_scaled	NA	0.234537	0.111294	1.26432	0.0350861	logistic	55120	85	55035	NA	NA	0		TRUE	FALSE	FALSE	0	Dermatitis herpetiformis	dermatologic
695.22	P_CORRFAC_THOUGHTDISORDER_scaled	NA	-0.206148	0.0834845	0.813712	0.0135377	logistic	55186	151	55035	NA	NA	0		TRUE	FALSE	TRUE	1	Pemphigus and pemphigoid	dermatologic
695.3	P_CORRFAC_THOUGHTDISORDER_scaled	NA	0.054923	0.0140355	1.05646	9.11027e-05	logistic	61131	6096	55035	NA	NA	0		TRUE	FALSE	TRUE	0	Rosacea	dermatologic
695.4	P_CORRFAC_THOUGHTDISORDER_scaled	NA	0.0384597	0.0244706	1.03921	0.116027	logistic	55838	1816	54022	NA	NA	0		FALSE	FALSE	FALSE	0	Lupus (localized and systemic)	dermatologic
695.41	P_CORRFAC_THOUGHTDISORDER_scaled	NA	0.0665361	0.0415322	1.0688	0.109148	logistic	54627	605	54022	NA	NA	0		FALSE	FALSE	FALSE	0	Cutaneous lupus erythematosus	dermatologic
695.42	P_CORRFAC_THOUGHTDISORDER_scaled	NA	0.0405775	0.0252953	1.04141	0.108681	logistic	55720	1698	54022	NA	NA	0		FALSE	FALSE	FALSE	0	Systemic lupus erythematosus	dermatologic
695.7	P_CORRFAC_THOUGHTDISORDER_scaled	NA	0.0950336	0.0219297	1.0997	1.4672e-05	logistic	57341	2306	55035	NA	NA	0		TRUE	TRUE	TRUE	0	Prurigo and Lichen	dermatologic
695.8	P_CORRFAC_THOUGHTDISORDER_scaled	NA	0.0841974	0.0195853	1.08784	1.71569e-05	logistic	57967	2932	55035	NA	NA	0		TRUE	TRUE	TRUE	0	Other specified erythematous conditions	dermatologic
695.81	P_CORRFAC_THOUGHTDISORDER_scaled	NA	-0.170337	0.076443	0.84338	0.0258611	logistic	55211	176	55035	NA	NA	0		TRUE	FALSE	TRUE	1	Erythema nodosum	dermatologic
695.9	P_CORRFAC_THOUGHTDISORDER_scaled	NA	0.0952079	0.0277432	1.09989	0.000599688	logistic	56420	1385	55035	NA	NA	0		TRUE	FALSE	TRUE	0	Unspecified erythematous condition	dermatologic
696	P_CORRFAC_THOUGHTDISORDER_scaled	NA	0.0388109	0.0144539	1.03957	0.00724963	logistic	57318	5549	51769	NA	NA	0		TRUE	FALSE	TRUE	0	Psoriasis and related disorders	dermatologic
696.2	P_CORRFAC_THOUGHTDISORDER_scaled	NA	0.199085	0.153482	1.22029	0.194591	logistic	55082	47	55035	NA	NA	0		FALSE	FALSE	FALSE	0	Parapsoriasis	dermatologic
696.3	P_CORRFAC_THOUGHTDISORDER_scaled	NA	-0.15041	0.067144	0.860355	0.0250834	logistic	55263	228	55035	NA	NA	0		TRUE	FALSE	TRUE	1	Pityriasis	dermatologic
696.4	P_CORRFAC_THOUGHTDISORDER_scaled	NA	0.0449473	0.0147032	1.04597	0.00223579	logistic	57121	5352	51769	NA	NA	0		TRUE	FALSE	TRUE	0	Psoriasis	dermatologic
696.41	P_CORRFAC_THOUGHTDISORDER_scaled	NA	0.0539116	0.0153895	1.05539	0.000459806	logistic	56613	4844	51769	NA	NA	0		TRUE	FALSE	TRUE	0	Psoriasis vulgaris	dermatologic
696.42	P_CORRFAC_THOUGHTDISORDER_scaled	NA	0.0384591	0.0257421	1.03921	0.135172	logistic	53385	1616	51769	NA	NA	0		FALSE	FALSE	FALSE	0	Psoriatic arthropathy	dermatologic
697	P_CORRFAC_THOUGHTDISORDER_scaled	NA	0.00749456	0.0321594	1.00752	0.815727	logistic	56062	1027	55035	NA	NA	0		FALSE	FALSE	FALSE	0	Sarcoidosis	dermatologic
698	P_CORRFAC_THOUGHTDISORDER_scaled	NA	0.104904	0.014677	1.1106	8.83782e-13	logistic	90174	5284	84890	NA	NA	0		TRUE	TRUE	TRUE	0	Pruritus and related conditions	dermatologic
700	P_CORRFAC_THOUGHTDISORDER_scaled	NA	0.0501886	0.0206803	1.05147	0.0152292	logistic	71561	2630	68931	NA	NA	0		TRUE	FALSE	TRUE	0	Corns and callosities	dermatologic
701	P_CORRFAC_THOUGHTDISORDER_scaled	NA	0.0134251	0.00894187	1.01352	0.133258	logistic	85798	16867	68931	NA	NA	0		FALSE	FALSE	FALSE	0	Other hypertrophic and atrophic conditions of skin	dermatologic
701.1	P_CORRFAC_THOUGHTDISORDER_scaled	NA	0.0761327	0.0269565	1.07911	0.00473875	logistic	70488	1557	68931	NA	NA	0		TRUE	FALSE	TRUE	0	Keratoderma, acquired	dermatologic
701.2	P_CORRFAC_THOUGHTDISORDER_scaled	NA	0.0344793	0.0116594	1.03508	0.00310444	logistic	77891	8960	68931	NA	NA	0		TRUE	FALSE	TRUE	0	Scar conditions and fibrosis of skin	dermatologic
701.3	P_CORRFAC_THOUGHTDISORDER_scaled	NA	0.0762449	0.0343701	1.07923	0.0265308	logistic	69870	939	68931	NA	NA	0		TRUE	FALSE	TRUE	0	Circumscribed scleroderma	dermatologic
701.4	P_CORRFAC_THOUGHTDISORDER_scaled	NA	0.122139	0.0300772	1.12991	4.8895e-05	logistic	70098	1167	68931	NA	NA	0		TRUE	FALSE	TRUE	0	Keloid scar	dermatologic
701.5	P_CORRFAC_THOUGHTDISORDER_scaled	NA	0.0171223	0.0450598	1.01727	0.703953	logistic	69454	523	68931	NA	NA	0		FALSE	FALSE	FALSE	0	Abnormal granulation tissue	dermatologic
701.6	P_CORRFAC_THOUGHTDISORDER_scaled	NA	-0.103605	0.0577022	0.901581	0.0725722	logistic	69244	313	68931	NA	NA	0		FALSE	FALSE	FALSE	1	Acquired acanthosis nigricans	dermatologic
702	P_CORRFAC_THOUGHTDISORDER_scaled	NA	0.0362949	0.00827603	1.03696	1.15692e-05	logistic	81602	25406	56196	NA	NA	0		TRUE	TRUE	TRUE	0	Degenerative skin conditions and other dermatoses	dermatologic
702.1	P_CORRFAC_THOUGHTDISORDER_scaled	NA	0.0378313	0.010165	1.03856	0.000197867	logistic	79278	15216	64062	NA	NA	0		TRUE	FALSE	TRUE	0	Actinic keratosis	dermatologic
702.2	P_CORRFAC_THOUGHTDISORDER_scaled	NA	0.0397289	0.00844485	1.04053	2.54473e-06	logistic	86484	22422	64062	NA	NA	0		TRUE	TRUE	TRUE	0	Seborrheic keratosis	dermatologic
702.4	P_CORRFAC_THOUGHTDISORDER_scaled	NA	0.0534835	0.0983327	1.05494	0.586508	logistic	56305	109	56196	NA	NA	0		FALSE	FALSE	FALSE	0	Degenerative skin disorders	dermatologic
703	P_CORRFAC_THOUGHTDISORDER_scaled	NA	0.0816073	0.0163902	1.08503	6.39023e-07	logistic	78657	4258	74399	NA	NA	0		TRUE	TRUE	TRUE	0	Diseases of nail, NOS	dermatologic
703.1	P_CORRFAC_THOUGHTDISORDER_scaled	NA	0.0863077	0.0211592	1.09014	4.52377e-05	logistic	76847	2448	74399	NA	NA	0		TRUE	FALSE	TRUE	0	Ingrowing nail	dermatologic
704	P_CORRFAC_THOUGHTDISORDER_scaled	NA	0.0873028	0.0109843	1.09123	1.8964e-15	logistic	84323	9924	74399	NA	NA	0		TRUE	TRUE	TRUE	0	Diseases of hair and hair follicles	dermatologic
704.1	P_CORRFAC_THOUGHTDISORDER_scaled	NA	0.0858714	0.0155875	1.08967	3.6089e-08	logistic	79085	4686	74399	NA	NA	0		TRUE	TRUE	TRUE	0	Alopecia	dermatologic
704.11	P_CORRFAC_THOUGHTDISORDER_scaled	NA	0.0311482	0.0530152	1.03164	0.556846	logistic	74769	370	74399	NA	NA	0		FALSE	FALSE	FALSE	0	Alopecia Areata	dermatologic
704.12	P_CORRFAC_THOUGHTDISORDER_scaled	NA	0.0275163	0.0461354	1.0279	0.550891	logistic	74904	505	74399	NA	NA	0		FALSE	FALSE	FALSE	0	Telogen effluvium	dermatologic
704.2	P_CORRFAC_THOUGHTDISORDER_scaled	NA	0.101867	0.0347964	1.10724	0.00341681	logistic	75286	887	74399	NA	NA	0		TRUE	FALSE	TRUE	0	Hirsutism	dermatologic
704.8	P_CORRFAC_THOUGHTDISORDER_scaled	NA	0.0602625	0.017524	1.06212	0.00058416	logistic	77976	3577	74399	NA	NA	0		TRUE	FALSE	TRUE	0	Other specified diseases of hair and hair follicles	dermatologic
705	P_CORRFAC_THOUGHTDISORDER_scaled	NA	0.00215469	0.0288622	1.00216	0.94049	logistic	66801	1264	65537	NA	NA	0		FALSE	FALSE	FALSE	0	Disorders of sweat glands	dermatologic
705.1	P_CORRFAC_THOUGHTDISORDER_scaled	NA	-0.129588	0.0537353	0.878457	0.0158824	logistic	65895	358	65537	NA	NA	0		TRUE	FALSE	TRUE	1	Dyshidrosis	dermatologic
705.3	P_CORRFAC_THOUGHTDISORDER_scaled	NA	0.0468853	0.0427034	1.048	0.272235	logistic	66106	569	65537	NA	NA	0		FALSE	FALSE	FALSE	0	Hidradenitis	dermatologic
705.8	P_CORRFAC_THOUGHTDISORDER_scaled	NA	0.10166	0.0171668	1.10701	3.18301e-09	logistic	69290	3753	65537	NA	NA	0		TRUE	TRUE	TRUE	0	Hyperhidrosis	dermatologic
706	P_CORRFAC_THOUGHTDISORDER_scaled	NA	0.0541887	0.00855848	1.05568	2.42669e-10	logistic	84218	18681	65537	NA	NA	0		TRUE	TRUE	TRUE	0	Diseases of sebaceous glands	dermatologic
706.1	P_CORRFAC_THOUGHTDISORDER_scaled	NA	0.0360814	0.0145931	1.03674	0.013417	logistic	71267	5730	65537	NA	NA	0		TRUE	FALSE	TRUE	0	Acne	dermatologic
706.2	P_CORRFAC_THOUGHTDISORDER_scaled	NA	0.0554985	0.0113673	1.05707	1.04862e-06	logistic	75014	9477	65537	NA	NA	0		TRUE	TRUE	TRUE	0	Sebaceous cyst	dermatologic
706.3	P_CORRFAC_THOUGHTDISORDER_scaled	NA	NA	NA	NA	NA	logistic	65552	15	65537	NA	NA	0	[Error: < 20 cases or controls]	NA	NA	NA	0	Seborrhea	dermatologic
706.8	P_CORRFAC_THOUGHTDISORDER_scaled	NA	0.0745759	0.0125137	1.07743	2.5296e-09	logistic	73388	7851	65537	NA	NA	0		TRUE	TRUE	TRUE	0	Other specified diseases of sebaceous glands	dermatologic
707	P_CORRFAC_THOUGHTDISORDER_scaled	NA	0.0707236	0.0170399	1.07328	3.31802e-05	logistic	90901	3881	87020	NA	NA	0		TRUE	FALSE	TRUE	0	Chronic ulcer of skin	dermatologic
707.1	P_CORRFAC_THOUGHTDISORDER_scaled	NA	0.147306	0.0326434	1.15871	6.40438e-06	logistic	88041	1021	87020	NA	NA	0		TRUE	TRUE	TRUE	0	Decubitus ulcer	dermatologic
707.2	P_CORRFAC_THOUGHTDISORDER_scaled	NA	0.0426752	0.0206834	1.0436	0.0390879	logistic	89627	2607	87020	NA	NA	0		TRUE	FALSE	FALSE	0	Chronic ulcer of leg or foot	dermatologic
707.3	P_CORRFAC_THOUGHTDISORDER_scaled	NA	0.0239828	0.028391	1.02427	0.39826	logistic	88357	1337	87020	NA	NA	0		FALSE	FALSE	FALSE	0	Chronic ulcer of unspecified site	dermatologic
709	P_CORRFAC_THOUGHTDISORDER_scaled	NA	0.0976686	0.0183952	1.1026	1.09957e-07	logistic	56834	3401	53433	NA	NA	0		TRUE	TRUE	TRUE	0	Diffuse diseases of connective tissue	dermatologic
709.2	P_CORRFAC_THOUGHTDISORDER_scaled	NA	0.143515	0.0273766	1.15432	1.58624e-07	logistic	54903	1470	53433	NA	NA	0		TRUE	TRUE	TRUE	0	Sicca syndrome	dermatologic
709.3	P_CORRFAC_THOUGHTDISORDER_scaled	NA	0.147418	0.0452349	1.15884	0.0011183	logistic	53956	523	53433	NA	NA	0		TRUE	FALSE	TRUE	0	Systemic sclerosis	dermatologic
709.4	P_CORRFAC_THOUGHTDISORDER_scaled	NA	0.139118	0.0732728	1.14926	0.0576124	logistic	53629	196	53433	NA	NA	0		FALSE	FALSE	FALSE	0	Polymyositis	dermatologic
709.5	P_CORRFAC_THOUGHTDISORDER_scaled	NA	-0.000623905	0.0607688	0.999376	0.991808	logistic	53723	290	53433	NA	NA	0		FALSE	FALSE	FALSE	1	Dermatomyositis	dermatologic
709.6	P_CORRFAC_THOUGHTDISORDER_scaled	NA	0.128676	0.0515994	1.13732	0.0126401	logistic	53833	400	53433	NA	NA	0		TRUE	FALSE	TRUE	0	Other specified diffuse diseases of connective tissue	dermatologic
709.7	P_CORRFAC_THOUGHTDISORDER_scaled	NA	0.075212	0.0265166	1.07811	0.0045623	logistic	54984	1551	53433	NA	NA	0		TRUE	FALSE	TRUE	0	Unspecified diffuse connective tissue disease	dermatologic
710	P_CORRFAC_THOUGHTDISORDER_scaled	NA	0.139343	0.0236009	1.14952	3.54516e-09	logistic	72245	1941	70304	NA	NA	0		TRUE	TRUE	TRUE	0	Osteomyelitis, periostitis, and other infections involving bone	musculoskeletal
710.1	P_CORRFAC_THOUGHTDISORDER_scaled	NA	0.132297	0.0241984	1.14145	4.57235e-08	logistic	72150	1846	70304	NA	NA	0		TRUE	TRUE	TRUE	0	Osteomyelitis	musculoskeletal
710.11	P_CORRFAC_THOUGHTDISORDER_scaled	NA	0.109974	0.0375273	1.11625	0.00338416	logistic	71056	752	70304	NA	NA	0		TRUE	FALSE	TRUE	0	Acute osteomyelitis	musculoskeletal
710.12	P_CORRFAC_THOUGHTDISORDER_scaled	NA	0.0125866	0.041182	1.01267	0.759883	logistic	70926	622	70304	NA	NA	0		FALSE	FALSE	FALSE	0	Chronic osteomyelitis	musculoskeletal
710.19	P_CORRFAC_THOUGHTDISORDER_scaled	NA	0.146465	0.0267648	1.15773	4.44221e-08	logistic	71798	1494	70304	NA	NA	0		TRUE	TRUE	TRUE	0	Unspecified osteomyelitis	musculoskeletal
710.2	P_CORRFAC_THOUGHTDISORDER_scaled	NA	-0.408406	0.159173	0.664709	0.0102938	logistic	70345	41	70304	NA	NA	0		TRUE	FALSE	TRUE	1	Periostitis	musculoskeletal
710.3	P_CORRFAC_THOUGHTDISORDER_scaled	NA	NA	NA	NA	NA	logistic	70316	12	70304	NA	NA	0	[Error: < 20 cases or controls]	NA	NA	NA	0	Osteopathy resulting from poliomyelitis	musculoskeletal
711	P_CORRFAC_THOUGHTDISORDER_scaled	NA	0.00757439	0.03018	1.0076	0.801834	logistic	71477	1173	70304	NA	NA	0		FALSE	FALSE	FALSE	0	Arthropathy associated with infections	musculoskeletal
711.1	P_CORRFAC_THOUGHTDISORDER_scaled	NA	0.0170647	0.036861	1.01721	0.643401	logistic	71088	784	70304	NA	NA	0		FALSE	FALSE	FALSE	0	Pyogenic arthritis	musculoskeletal
711.2	P_CORRFAC_THOUGHTDISORDER_scaled	NA	0.0983989	0.0732186	1.1034	0.178979	logistic	70500	196	70304	NA	NA	0		FALSE	FALSE	FALSE	0	Reiter's disease	musculoskeletal
711.3	P_CORRFAC_THOUGHTDISORDER_scaled	NA	-0.022431	0.0972421	0.977819	0.81757	logistic	70416	112	70304	NA	NA	0		FALSE	FALSE	FALSE	1	Behcet's syndrome	musculoskeletal
712	P_CORRFAC_THOUGHTDISORDER_scaled	NA	0.179278	0.0632564	1.19635	0.00459491	logistic	70566	262	70304	NA	NA	0		TRUE	FALSE	TRUE	0	Infective connective tissue disorders	musculoskeletal
713	P_CORRFAC_THOUGHTDISORDER_scaled	NA	0.0789155	0.0453483	1.08211	0.0818223	logistic	70807	503	70304	NA	NA	0		FALSE	FALSE	FALSE	0	Arthropathy associated with other disorders classified elsewhere	musculoskeletal
713.5	P_CORRFAC_THOUGHTDISORDER_scaled	NA	0.069436	0.0733932	1.0719	0.344107	logistic	70496	192	70304	NA	NA	0		FALSE	FALSE	FALSE	0	Arthropathy associated with neurological disorders	musculoskeletal
714	P_CORRFAC_THOUGHTDISORDER_scaled	NA	0.0449325	0.0132799	1.04596	0.0007157	logistic	75150	6790	68360	NA	NA	0		TRUE	FALSE	TRUE	0	Rheumatoid arthritis and other inflammatory polyarthropathies	musculoskeletal
714.1	P_CORRFAC_THOUGHTDISORDER_scaled	NA	0.039914	0.0148613	1.04072	0.00723629	logistic	73678	5318	68360	NA	NA	0		TRUE	FALSE	TRUE	0	Rheumatoid arthritis	musculoskeletal
714.2	P_CORRFAC_THOUGHTDISORDER_scaled	NA	0.164271	0.0509645	1.17853	0.00126747	logistic	68770	410	68360	NA	NA	0		TRUE	FALSE	TRUE	0	Juvenile rheumatoid arthritis	musculoskeletal
715	P_CORRFAC_THOUGHTDISORDER_scaled	NA	-0.0428735	0.0198574	0.958033	0.0308446	logistic	71125	2765	68360	NA	NA	0		TRUE	FALSE	FALSE	1	Other inflammatory spondylopathies	musculoskeletal
715.1	P_CORRFAC_THOUGHTDISORDER_scaled	NA	-0.0339753	0.0331856	0.966595	0.305932	logistic	69326	966	68360	NA	NA	0		FALSE	FALSE	FALSE	1	Sacroiliitis NEC	musculoskeletal
715.2	P_CORRFAC_THOUGHTDISORDER_scaled	NA	-0.0906495	0.0407387	0.913338	0.0260716	logistic	68990	630	68360	NA	NA	0		TRUE	FALSE	TRUE	1	Ankylosing spondylitis	musculoskeletal
715.3	P_CORRFAC_THOUGHTDISORDER_scaled	NA	-0.148223	0.128754	0.862238	0.249643	logistic	68423	63	68360	NA	NA	0		FALSE	FALSE	FALSE	1	Spinal enthesopathy	musculoskeletal
716	P_CORRFAC_THOUGHTDISORDER_scaled	NA	0.0206068	0.0119507	1.02082	0.0846513	logistic	79088	8784	70304	NA	NA	0		FALSE	FALSE	FALSE	0	Other arthropathies	musculoskeletal
716.1	P_CORRFAC_THOUGHTDISORDER_scaled	NA	0.119999	0.043105	1.1275	0.00537145	logistic	70890	586	70304	NA	NA	0		TRUE	FALSE	TRUE	0	Unspecified polyarthropathy or polyarthritis	musculoskeletal
716.2	P_CORRFAC_THOUGHTDISORDER_scaled	NA	0.0558798	0.0488436	1.05747	0.2526	logistic	70752	448	70304	NA	NA	0		FALSE	FALSE	FALSE	0	Unspecified monoarthritis	musculoskeletal
716.3	P_CORRFAC_THOUGHTDISORDER_scaled	NA	0.459845	0.21346	1.58383	0.0312209	logistic	70326	22	70304	NA	NA	0		TRUE	FALSE	FALSE	0	Kaschin-Beck disease	musculoskeletal
716.8	P_CORRFAC_THOUGHTDISORDER_scaled	NA	0.353357	0.1046	1.42384	0.000729724	logistic	70403	99	70304	NA	NA	0		TRUE	FALSE	TRUE	0	Palindromic rheumatism	musculoskeletal
716.9	P_CORRFAC_THOUGHTDISORDER_scaled	NA	0.0120208	0.0124781	1.01209	0.335371	logistic	78253	7949	70304	NA	NA	0		FALSE	FALSE	FALSE	0	Arthropathy NOS	musculoskeletal
717	P_CORRFAC_THOUGHTDISORDER_scaled	NA	-0.0337415	0.0275591	0.966821	0.220828	logistic	92511	1501	91010	NA	NA	0		FALSE	FALSE	FALSE	1	Polymyalgia Rheumatica	musculoskeletal
720	P_CORRFAC_THOUGHTDISORDER_scaled	NA	0.0244776	0.0116172	1.02478	0.0351157	logistic	67431	10119	57312	NA	NA	0		TRUE	FALSE	FALSE	0	Spinal stenosis	musculoskeletal
720.1	P_CORRFAC_THOUGHTDISORDER_scaled	NA	0.00232034	0.0142586	1.00232	0.870729	logistic	63747	6435	57312	NA	NA	0		FALSE	FALSE	FALSE	0	Spinal stenosis of lumbar region	musculoskeletal
721	P_CORRFAC_THOUGHTDISORDER_scaled	NA	0.056823	0.0087292	1.05847	7.53838e-11	logistic	78320	21008	57312	NA	NA	0		TRUE	TRUE	TRUE	0	Spondylosis and allied disorders	musculoskeletal
721.1	P_CORRFAC_THOUGHTDISORDER_scaled	NA	0.0546092	0.00882191	1.05613	6.00948e-10	logistic	77734	20422	57312	NA	NA	0		TRUE	TRUE	TRUE	0	Spondylosis without myelopathy	musculoskeletal
721.2	P_CORRFAC_THOUGHTDISORDER_scaled	NA	0.0855442	0.02576	1.08931	0.000897541	logistic	58997	1685	57312	NA	NA	0		TRUE	FALSE	TRUE	0	Spondylosis with myelopathy	musculoskeletal
721.8	P_CORRFAC_THOUGHTDISORDER_scaled	NA	0.0929609	0.0301141	1.09742	0.00202214	logistic	58500	1188	57312	NA	NA	0		TRUE	FALSE	TRUE	0	Other allied disorders of spine	musculoskeletal
722	P_CORRFAC_THOUGHTDISORDER_scaled	NA	0.0505484	0.009055	1.05185	2.37256e-08	logistic	75712	18400	57312	NA	NA	0		TRUE	TRUE	TRUE	0	Intervertebral disc disorders	musculoskeletal
722.1	P_CORRFAC_THOUGHTDISORDER_scaled	NA	0.0366041	0.0118958	1.03728	0.00209053	logistic	66182	8870	57312	NA	NA	0		TRUE	FALSE	TRUE	0	Displacement of intervertebral disc	musculoskeletal
722.3	P_CORRFAC_THOUGHTDISORDER_scaled	NA	-0.0992331	0.0683593	0.905532	0.146601	logistic	57538	226	57312	NA	NA	0		FALSE	FALSE	FALSE	1	Schmorl's nodes	musculoskeletal
722.6	P_CORRFAC_THOUGHTDISORDER_scaled	NA	0.0555111	0.01002	1.05708	3.02367e-08	logistic	71737	14425	57312	NA	NA	0		TRUE	TRUE	TRUE	0	Degeneration of intervertebral disc	musculoskeletal
722.7	P_CORRFAC_THOUGHTDISORDER_scaled	NA	-0.0252499	0.0359395	0.975066	0.482326	logistic	58148	836	57312	NA	NA	0		FALSE	FALSE	FALSE	1	Intervertebral disc disorder with myelopathy	musculoskeletal
722.8	P_CORRFAC_THOUGHTDISORDER_scaled	NA	0.0111608	0.0364731	1.01122	0.759605	logistic	58112	800	57312	NA	NA	0		FALSE	FALSE	FALSE	0	Postlaminectomy syndrome	musculoskeletal
722.9	P_CORRFAC_THOUGHTDISORDER_scaled	NA	0.0268518	0.0198741	1.02722	0.176665	logistic	60162	2850	57312	NA	NA	0		FALSE	FALSE	FALSE	0	Other and unspecified disc disorder	musculoskeletal
723	P_CORRFAC_THOUGHTDISORDER_scaled	NA	0.1131	0.0219346	1.11974	2.51976e-07	logistic	59573	2261	57312	NA	NA	0		TRUE	TRUE	TRUE	0	Other disorders of cervical region	musculoskeletal
723.1	P_CORRFAC_THOUGHTDISORDER_scaled	NA	0.105397	0.0469695	1.11115	0.0248354	logistic	57785	473	57312	NA	NA	0		TRUE	FALSE	TRUE	0	Torticollis	musculoskeletal
724	P_CORRFAC_THOUGHTDISORDER_scaled	NA	0.0432969	0.0129042	1.04425	0.000792911	logistic	64594	7282	57312	NA	NA	0		TRUE	FALSE	TRUE	0	Other and unspecified disorders of back	musculoskeletal
724.1	P_CORRFAC_THOUGHTDISORDER_scaled	NA	0.0134967	0.016207	1.01359	0.404976	logistic	61691	4379	57312	NA	NA	0		FALSE	FALSE	FALSE	0	Disorders of sacrum	musculoskeletal
724.2	P_CORRFAC_THOUGHTDISORDER_scaled	NA	0.0122516	0.0184879	1.01233	0.507535	logistic	60582	3270	57312	NA	NA	0		FALSE	FALSE	FALSE	0	Disorders of coccyx	musculoskeletal
724.8	P_CORRFAC_THOUGHTDISORDER_scaled	NA	0.121173	0.0244448	1.12882	7.15781e-07	logistic	59137	1825	57312	NA	NA	0		TRUE	TRUE	TRUE	0	Other symptoms referable to back	musculoskeletal
724.9	P_CORRFAC_THOUGHTDISORDER_scaled	NA	0.00149814	0.0241429	1.0015	0.950521	logistic	59213	1901	57312	NA	NA	0		FALSE	FALSE	FALSE	0	Other unspecified back disorders	musculoskeletal
726	P_CORRFAC_THOUGHTDISORDER_scaled	NA	0.024573	0.00831442	1.02488	0.00312201	logistic	72805	25136	47669	NA	NA	0		TRUE	FALSE	TRUE	0	Peripheral enthesopathies and allied syndromes	musculoskeletal
726.1	P_CORRFAC_THOUGHTDISORDER_scaled	NA	0.0172688	0.0100131	1.01742	0.0845944	logistic	62425	14756	47669	NA	NA	0		FALSE	FALSE	FALSE	0	Enthesopathy	musculoskeletal
726.2	P_CORRFAC_THOUGHTDISORDER_scaled	NA	0.0311733	0.0205328	1.03166	0.128959	logistic	50354	2685	47669	NA	NA	0		FALSE	FALSE	FALSE	0	Synoviopathy	musculoskeletal
726.3	P_CORRFAC_THOUGHTDISORDER_scaled	NA	0.083826	0.0174729	1.08744	1.60662e-06	logistic	51504	3835	47669	NA	NA	0		TRUE	TRUE	TRUE	0	Bursitis	musculoskeletal
726.4	P_CORRFAC_THOUGHTDISORDER_scaled	NA	0.0490479	0.020491	1.05027	0.0166824	logistic	50441	2772	47669	NA	NA	0		TRUE	FALSE	TRUE	0	Calcaneal spur; Exostosis NOS	musculoskeletal
727	P_CORRFAC_THOUGHTDISORDER_scaled	NA	0.0482296	0.00981226	1.04941	8.86723e-07	logistic	63395	15726	47669	NA	NA	0		TRUE	TRUE	TRUE	0	Other disorders of synovium, tendon, and bursa	musculoskeletal
727.1	P_CORRFAC_THOUGHTDISORDER_scaled	NA	0.0310053	0.0126738	1.03149	0.0144285	logistic	55710	8041	47669	NA	NA	0		TRUE	FALSE	TRUE	0	Synovitis and tenosynovitis	musculoskeletal
727.2	P_CORRFAC_THOUGHTDISORDER_scaled	NA	0.106529	0.0304636	1.11241	0.000470631	logistic	48875	1206	47669	NA	NA	0		TRUE	FALSE	TRUE	0	Bursitis disorders	musculoskeletal
727.4	P_CORRFAC_THOUGHTDISORDER_scaled	NA	0.017152	0.0206851	1.0173	0.406993	logistic	50306	2637	47669	NA	NA	0		FALSE	FALSE	FALSE	0	Ganglion and cyst of synovium, tendon, and bursa	musculoskeletal
727.5	P_CORRFAC_THOUGHTDISORDER_scaled	NA	0.0531409	0.027047	1.05458	0.0494415	logistic	49216	1547	47669	NA	NA	0		TRUE	FALSE	FALSE	0	Rupture of synovium	musculoskeletal
727.6	P_CORRFAC_THOUGHTDISORDER_scaled	NA	0.0667353	0.0195791	1.06901	0.000653214	logistic	50781	3112	47669	NA	NA	0		TRUE	FALSE	TRUE	0	Rupture of tendon, nontraumatic	musculoskeletal
727.7	P_CORRFAC_THOUGHTDISORDER_scaled	NA	0.184838	0.0519384	1.20302	0.000372568	logistic	48061	392	47669	NA	NA	0		TRUE	FALSE	TRUE	0	Contracture of tendon (sheath)	musculoskeletal
727.8	P_CORRFAC_THOUGHTDISORDER_scaled	NA	-0.0936104	0.0765957	0.910638	0.221656	logistic	47844	175	47669	NA	NA	0		FALSE	FALSE	FALSE	1	Plica syndrome	musculoskeletal
728	P_CORRFAC_THOUGHTDISORDER_scaled	NA	0.0405528	0.0413486	1.04139	0.326714	logistic	48293	624	47669	NA	NA	0		FALSE	FALSE	FALSE	0	Disorders of muscle, ligament, and fascia	musculoskeletal
728.1	P_CORRFAC_THOUGHTDISORDER_scaled	NA	-0.129111	0.0503564	0.878876	0.0103488	logistic	48087	418	47669	NA	NA	0		TRUE	FALSE	TRUE	1	Muscular calcification and ossification	musculoskeletal
728.2	P_CORRFAC_THOUGHTDISORDER_scaled	NA	0.00840013	0.0591588	1.00844	0.887086	logistic	47969	300	47669	NA	NA	0		FALSE	FALSE	FALSE	0	Laxity of ligament or hypermobility syndrome	musculoskeletal
728.7	P_CORRFAC_THOUGHTDISORDER_scaled	NA	0.0177729	0.0141495	1.01793	0.209087	logistic	53807	6138	47669	NA	NA	0		FALSE	FALSE	FALSE	0	Fasciitis	musculoskeletal
728.71	P_CORRFAC_THOUGHTDISORDER_scaled	NA	0.0346077	0.0329186	1.03521	0.293116	logistic	48725	1056	47669	NA	NA	0		FALSE	FALSE	FALSE	0	Contracture of palmar fascia [Dupuytren's disease]	musculoskeletal
729	P_CORRFAC_THOUGHTDISORDER_scaled	NA	0.0630105	0.0109652	1.06504	9.11573e-09	logistic	58859	11190	47669	NA	NA	0		TRUE	TRUE	TRUE	0	Other disorders of soft tissues	musculoskeletal
729.1	P_CORRFAC_THOUGHTDISORDER_scaled	NA	0.0792762	0.042756	1.0825	0.0637175	logistic	48253	584	47669	NA	NA	0		FALSE	FALSE	FALSE	0	Rheumatism, unspecified and fibrositis	musculoskeletal
729.3	P_CORRFAC_THOUGHTDISORDER_scaled	NA	-0.156597	0.0740982	0.855049	0.034569	logistic	47860	191	47669	NA	NA	0		TRUE	FALSE	FALSE	1	Panniculitis	musculoskeletal
729.7	P_CORRFAC_THOUGHTDISORDER_scaled	NA	0.0629684	0.0980378	1.06499	0.520687	logistic	47776	107	47669	NA	NA	0		FALSE	FALSE	FALSE	0	Nontraumatic compartment syndrome	musculoskeletal
731	P_CORRFAC_THOUGHTDISORDER_scaled	NA	-0.0193476	0.0288139	0.980838	0.501923	logistic	59534	1392	58142	NA	NA	0		FALSE	FALSE	FALSE	1	Osteitis deformans and osteopathies associated with other disorders classified elsewhere	musculoskeletal
731.1	P_CORRFAC_THOUGHTDISORDER_scaled	NA	-0.000866873	0.105535	0.999134	0.993446	logistic	58244	102	58142	NA	NA	0		FALSE	FALSE	FALSE	1	Osteitis deformans [Paget's disease of bone]	musculoskeletal
732	P_CORRFAC_THOUGHTDISORDER_scaled	NA	0.0176463	0.0435035	1.0178	0.685015	logistic	58702	560	58142	NA	NA	0		FALSE	FALSE	FALSE	0	Osteochondropathies	musculoskeletal
732.1	P_CORRFAC_THOUGHTDISORDER_scaled	NA	-0.00199915	0.0761159	0.998003	0.979046	logistic	58322	180	58142	NA	NA	0		FALSE	FALSE	FALSE	1	Juvenile osteochondrosis	musculoskeletal
732.7	P_CORRFAC_THOUGHTDISORDER_scaled	NA	0.0457906	0.0561585	1.04686	0.414854	logistic	58479	337	58142	NA	NA	0		FALSE	FALSE	FALSE	0	Osteochondritis dissecans	musculoskeletal
733	P_CORRFAC_THOUGHTDISORDER_scaled	NA	0.0486921	0.0109603	1.0499	8.88839e-06	logistic	71161	13019	58142	NA	NA	0		TRUE	TRUE	TRUE	0	Other disorders of bone and cartilage	musculoskeletal
733.2	P_CORRFAC_THOUGHTDISORDER_scaled	NA	0.147617	0.0492539	1.15907	0.00272592	logistic	58586	444	58142	NA	NA	0		TRUE	FALSE	TRUE	0	Cyst of bone	musculoskeletal
733.4	P_CORRFAC_THOUGHTDISORDER_scaled	NA	0.13164	0.0343131	1.1407	0.00012483	logistic	59065	923	58142	NA	NA	0		TRUE	FALSE	TRUE	0	Aseptic necrosis of bone	musculoskeletal
733.6	P_CORRFAC_THOUGHTDISORDER_scaled	NA	0.107219	0.0362791	1.11318	0.00312272	logistic	58960	818	58142	NA	NA	0		TRUE	FALSE	TRUE	0	Costochondritis	musculoskeletal
733.8	P_CORRFAC_THOUGHTDISORDER_scaled	NA	0.044987	0.0300424	1.04601	0.134276	logistic	59376	1234	58142	NA	NA	0		FALSE	FALSE	FALSE	0	Malunion and nonunion of fracture	musculoskeletal
733.9	P_CORRFAC_THOUGHTDISORDER_scaled	NA	-0.125294	0.0413723	0.882238	0.00245816	logistic	58766	624	58142	NA	NA	0		TRUE	FALSE	TRUE	1	Chondromalacia	musculoskeletal
735	P_CORRFAC_THOUGHTDISORDER_scaled	NA	0.0541561	0.0123536	1.05565	1.16601e-05	logistic	78798	8168	70630	NA	NA	0		TRUE	TRUE	TRUE	0	Acquired foot deformities	musculoskeletal
735.1	P_CORRFAC_THOUGHTDISORDER_scaled	NA	0.0653224	0.0269341	1.0675	0.0152972	logistic	72137	1507	70630	NA	NA	0		TRUE	FALSE	TRUE	0	Flat foot	musculoskeletal
735.2	P_CORRFAC_THOUGHTDISORDER_scaled	NA	0.0428546	0.0174036	1.04379	0.013801	logistic	74536	3906	70630	NA	NA	0		TRUE	FALSE	TRUE	0	Acquired toe deformities	musculoskeletal
735.21	P_CORRFAC_THOUGHTDISORDER_scaled	NA	0.0503049	0.0206556	1.05159	0.0148747	logistic	73377	2747	70630	NA	NA	0		TRUE	FALSE	TRUE	0	Hammer toe (acquired)	musculoskeletal
735.22	P_CORRFAC_THOUGHTDISORDER_scaled	NA	-0.121072	0.181211	0.88597	0.504054	logistic	70665	35	70630	NA	NA	0		FALSE	FALSE	FALSE	1	Claw toe (acquired)	musculoskeletal
735.23	P_CORRFAC_THOUGHTDISORDER_scaled	NA	0.0266674	0.0306073	1.02703	0.383604	logistic	71812	1182	70630	NA	NA	0		FALSE	FALSE	FALSE	0	Hallux rigidus	musculoskeletal
735.3	P_CORRFAC_THOUGHTDISORDER_scaled	NA	0.061986	0.0179369	1.06395	0.000548703	logistic	74273	3643	70630	NA	NA	0		TRUE	FALSE	TRUE	0	Hallux valgus (Bunion)	musculoskeletal
736	P_CORRFAC_THOUGHTDISORDER_scaled	NA	0.00162756	0.0227999	1.00163	0.943092	logistic	72755	2125	70630	NA	NA	0		FALSE	FALSE	FALSE	0	Other acquired deformities of limbs	musculoskeletal
736.1	P_CORRFAC_THOUGHTDISORDER_scaled	NA	-0.226093	0.0654124	0.797644	0.000547385	logistic	70884	254	70630	NA	NA	0		TRUE	FALSE	TRUE	1	Acquired deformities of forearm	musculoskeletal
736.2	P_CORRFAC_THOUGHTDISORDER_scaled	NA	0.0679658	0.0406972	1.07033	0.0949124	logistic	71285	655	70630	NA	NA	0		FALSE	FALSE	FALSE	0	Acquired deformities of finger	musculoskeletal
736.3	P_CORRFAC_THOUGHTDISORDER_scaled	NA	0.0019442	0.148262	1.00195	0.989537	logistic	70679	49	70630	NA	NA	0		FALSE	FALSE	FALSE	0	Acquired deformities of hip	musculoskeletal
736.4	P_CORRFAC_THOUGHTDISORDER_scaled	NA	-0.12229	0.0585901	0.884891	0.0368684	logistic	70945	315	70630	NA	NA	0		TRUE	FALSE	FALSE	1	Genu valgum or varum (acquired)	musculoskeletal
736.5	P_CORRFAC_THOUGHTDISORDER_scaled	NA	-0.15251	0.0998193	0.85855	0.126547	logistic	70736	106	70630	NA	NA	0		FALSE	FALSE	FALSE	1	Acquired deformities of knee	musculoskeletal
736.6	P_CORRFAC_THOUGHTDISORDER_scaled	NA	0.263849	0.077295	1.30193	0.000641274	logistic	70811	181	70630	NA	NA	0		TRUE	FALSE	TRUE	0	Unequal leg length (acquired)	musculoskeletal
737	P_CORRFAC_THOUGHTDISORDER_scaled	NA	0.0690505	0.0179945	1.07149	0.000124393	logistic	74186	3556	70630	NA	NA	0		TRUE	FALSE	TRUE	0	Curvature of spine	musculoskeletal
737.1	P_CORRFAC_THOUGHTDISORDER_scaled	NA	0.148879	0.0380331	1.16053	9.06032e-05	logistic	71395	765	70630	NA	NA	0		TRUE	FALSE	TRUE	0	Kyphosis (acquired)	musculoskeletal
737.2	P_CORRFAC_THOUGHTDISORDER_scaled	NA	0.0807865	0.126242	1.08414	0.522216	logistic	70698	68	70630	NA	NA	0		FALSE	FALSE	FALSE	0	Lordosis (acquired)	musculoskeletal
737.3	P_CORRFAC_THOUGHTDISORDER_scaled	NA	0.0594441	0.0199323	1.06125	0.00286095	logistic	73491	2861	70630	NA	NA	0		TRUE	FALSE	TRUE	0	Kyphoscoliosis and scoliosis	musculoskeletal
738	P_CORRFAC_THOUGHTDISORDER_scaled	NA	0.0450602	0.0143639	1.04609	0.00170659	logistic	76394	5764	70630	NA	NA	0		TRUE	FALSE	TRUE	0	Other acquired musculoskeletal deformity	musculoskeletal
738.4	P_CORRFAC_THOUGHTDISORDER_scaled	NA	0.0102471	0.0168711	1.0103	0.543602	logistic	74805	4175	70630	NA	NA	0		FALSE	FALSE	FALSE	0	Acquired spondylolisthesis	musculoskeletal
739	P_CORRFAC_THOUGHTDISORDER_scaled	NA	0.0144576	0.0328598	1.01456	0.659952	logistic	71633	1003	70630	NA	NA	0		FALSE	FALSE	FALSE	0	Contracture of joint	musculoskeletal
740	P_CORRFAC_THOUGHTDISORDER_scaled	NA	0.00141961	0.00783561	1.00142	0.85623	logistic	86725	35755	50970	NA	NA	0		FALSE	FALSE	FALSE	0	Osteoarthrosis	musculoskeletal
740.1	P_CORRFAC_THOUGHTDISORDER_scaled	NA	0.000676199	0.00857342	1.00068	0.937135	logistic	77631	26661	50970	NA	NA	0		FALSE	FALSE	FALSE	0	Osteoarthritis; localized	musculoskeletal
740.11	P_CORRFAC_THOUGHTDISORDER_scaled	NA	0.00283907	0.00867166	1.00284	0.743368	logistic	76741	25771	50970	NA	NA	0		FALSE	FALSE	FALSE	0	Osteoarthrosis, localized, primary	musculoskeletal
740.12	P_CORRFAC_THOUGHTDISORDER_scaled	NA	-0.037518	0.0223914	0.963177	0.0938256	logistic	53214	2244	50970	NA	NA	0		FALSE	FALSE	FALSE	1	Osteoarthrosis, localized, secondary	musculoskeletal
740.2	P_CORRFAC_THOUGHTDISORDER_scaled	NA	0.00290342	0.015931	1.00291	0.855387	logistic	56600	5630	50970	NA	NA	0		FALSE	FALSE	FALSE	0	Osteoarthrosis, generalized	musculoskeletal
740.3	P_CORRFAC_THOUGHTDISORDER_scaled	NA	0.0263453	0.0446734	1.0267	0.555371	logistic	51542	572	50970	NA	NA	0		FALSE	FALSE	FALSE	0	Osteoarthrosis involving more than one site, but not specified as generalized	musculoskeletal
740.9	P_CORRFAC_THOUGHTDISORDER_scaled	NA	0.0121703	0.00880287	1.01224	0.166806	logistic	76661	25691	50970	NA	NA	0		FALSE	FALSE	FALSE	0	Osteoarthrosis NOS	musculoskeletal
741	P_CORRFAC_THOUGHTDISORDER_scaled	NA	0.0430391	0.00838857	1.04398	2.88693e-07	logistic	83940	21166	62774	NA	NA	0		TRUE	TRUE	TRUE	0	Symptoms and disorders of the joints	musculoskeletal
741.1	P_CORRFAC_THOUGHTDISORDER_scaled	NA	-0.148631	0.051223	0.861887	0.00371203	logistic	63174	400	62774	NA	NA	0		TRUE	FALSE	TRUE	1	Ankylosis of joint	musculoskeletal
741.2	P_CORRFAC_THOUGHTDISORDER_scaled	NA	0.0329813	0.0153117	1.03353	0.0312408	logistic	67688	4914	62774	NA	NA	0		TRUE	FALSE	FALSE	0	Stiffness of joint	musculoskeletal
741.3	P_CORRFAC_THOUGHTDISORDER_scaled	NA	0.0963753	0.0153843	1.10117	3.74012e-10	logistic	67830	5056	62774	NA	NA	0		TRUE	TRUE	TRUE	0	Difficulty in walking	musculoskeletal
741.4	P_CORRFAC_THOUGHTDISORDER_scaled	NA	0.025316	0.0108102	1.02564	0.0191874	logistic	73792	11018	62774	NA	NA	0		TRUE	FALSE	TRUE	0	Joint effusions	musculoskeletal
741.5	P_CORRFAC_THOUGHTDISORDER_scaled	NA	0.187185	0.0635508	1.20585	0.00322504	logistic	63043	269	62774	NA	NA	0		TRUE	FALSE	TRUE	0	Hemarthrosis	musculoskeletal
741.6	P_CORRFAC_THOUGHTDISORDER_scaled	NA	0.17426	0.0894682	1.19037	0.0514467	logistic	62909	135	62774	NA	NA	0		FALSE	FALSE	FALSE	0	Villonodular synovitis	musculoskeletal
742	P_CORRFAC_THOUGHTDISORDER_scaled	NA	-0.00894103	0.0135912	0.991099	0.510633	logistic	69070	6296	62774	NA	NA	0		FALSE	FALSE	FALSE	1	Derangement of joint, non-traumatic	musculoskeletal
742.1	P_CORRFAC_THOUGHTDISORDER_scaled	NA	0.171647	0.0547369	1.18726	0.00171356	logistic	63125	351	62774	NA	NA	0		TRUE	FALSE	TRUE	0	Loose body in joint	musculoskeletal
742.2	P_CORRFAC_THOUGHTDISORDER_scaled	NA	-0.270133	0.0427297	0.763278	2.58361e-10	logistic	63347	573	62774	NA	NA	0		TRUE	TRUE	TRUE	1	Pathological, developmental or recurrent dislocation	musculoskeletal
742.8	P_CORRFAC_THOUGHTDISORDER_scaled	NA	0.159973	0.0326891	1.17348	9.89153e-07	logistic	63767	993	62774	NA	NA	0		TRUE	TRUE	TRUE	0	Articular cartilage disorder	musculoskeletal
742.9	P_CORRFAC_THOUGHTDISORDER_scaled	NA	-0.0313886	0.0149082	0.969099	0.0352521	logistic	67909	5135	62774	NA	NA	0		TRUE	FALSE	FALSE	1	Other derangement of joint	musculoskeletal
743	P_CORRFAC_THOUGHTDISORDER_scaled	NA	0.0305266	0.00944497	1.031	0.00122908	logistic	87442	18101	69341	NA	NA	0		TRUE	FALSE	TRUE	0	Osteoporosis, osteopenia and pathological fracture	musculoskeletal
743.1	P_CORRFAC_THOUGHTDISORDER_scaled	NA	0.0434103	0.0120706	1.04437	0.000322706	logistic	80120	10779	69341	NA	NA	0		TRUE	FALSE	TRUE	0	Osteoporosis	musculoskeletal
743.11	P_CORRFAC_THOUGHTDISORDER_scaled	NA	0.0478427	0.0122694	1.04901	9.64471e-05	logistic	79787	10446	69341	NA	NA	0		TRUE	FALSE	TRUE	0	Osteoporosis NOS	musculoskeletal
743.12	P_CORRFAC_THOUGHTDISORDER_scaled	NA	0.105363	0.0461166	1.11111	0.0223297	logistic	69950	609	69341	NA	NA	0		TRUE	FALSE	TRUE	0	Senile osteoporosis	musculoskeletal
743.13	P_CORRFAC_THOUGHTDISORDER_scaled	NA	0.0552259	0.0231191	1.05678	0.0169058	logistic	71501	2160	69341	NA	NA	0		TRUE	FALSE	TRUE	0	Other specified osteoporosis	musculoskeletal
743.2	P_CORRFAC_THOUGHTDISORDER_scaled	NA	0.0512239	0.026079	1.05256	0.0495091	logistic	70979	1638	69341	NA	NA	0		TRUE	FALSE	FALSE	0	Pathologic fracture	musculoskeletal
743.21	P_CORRFAC_THOUGHTDISORDER_scaled	NA	0.100542	0.0384895	1.10577	0.00899637	logistic	70097	756	69341	NA	NA	0		TRUE	FALSE	TRUE	0	Pathologic fracture of vertebrae	musculoskeletal
743.22	P_CORRFAC_THOUGHTDISORDER_scaled	NA	0.0735254	0.060865	1.0763	0.227044	logistic	69631	290	69341	NA	NA	0		FALSE	FALSE	FALSE	0	Pathologic fracture of femur	musculoskeletal
743.4	P_CORRFAC_THOUGHTDISORDER_scaled	NA	-0.0281827	0.0394062	0.972211	0.474495	logistic	70024	683	69341	NA	NA	0		FALSE	FALSE	FALSE	1	Stress fracture	musculoskeletal
743.9	P_CORRFAC_THOUGHTDISORDER_scaled	NA	0.0473814	0.0110788	1.04852	1.89628e-05	logistic	81286	11945	69341	NA	NA	0		TRUE	TRUE	TRUE	0	Osteopenia or other disorder of bone and cartilage	musculoskeletal
745	P_CORRFAC_THOUGHTDISORDER_scaled	NA	0.0355765	0.00721119	1.03622	8.07657e-07	logistic	86832	49827	37005	NA	NA	0		TRUE	TRUE	TRUE	0	Pain in joint	musculoskeletal
747	P_CORRFAC_THOUGHTDISORDER_scaled	NA	0.0289162	0.013945	1.02934	0.0381172	logistic	90508	5795	84713	NA	NA	0		TRUE	FALSE	FALSE	0	Cardiac and circulatory congenital anomalies	congenital anomalies
747.1	P_CORRFAC_THOUGHTDISORDER_scaled	NA	0.0299747	0.0150556	1.03043	0.0464873	logistic	89648	4935	84713	NA	NA	0		TRUE	FALSE	FALSE	0	Cardiac congenital anomalies	congenital anomalies
747.11	P_CORRFAC_THOUGHTDISORDER_scaled	NA	0.025457	0.0204123	1.02578	0.212346	logistic	87320	2607	84713	NA	NA	0		FALSE	FALSE	FALSE	0	Cardiac shunt/ heart septal defect	congenital anomalies
747.12	P_CORRFAC_THOUGHTDISORDER_scaled	NA	0.0960388	0.025302	1.1008	0.000147227	logistic	86381	1668	84713	NA	NA	0		TRUE	FALSE	TRUE	0	Valvular heart disease/ heart chambers	congenital anomalies
747.13	P_CORRFAC_THOUGHTDISORDER_scaled	NA	-0.102834	0.0436996	0.902277	0.0186125	logistic	85260	547	84713	NA	NA	0		TRUE	FALSE	TRUE	1	Congenital anomalies of great vessels	congenital anomalies
747.2	P_CORRFAC_THOUGHTDISORDER_scaled	NA	0.0548283	0.0343415	1.05636	0.110364	logistic	85608	895	84713	NA	NA	0		FALSE	FALSE	FALSE	0	Congenital anomalies of peripheral vascular system	congenital anomalies
748	P_CORRFAC_THOUGHTDISORDER_scaled	NA	-0.0300169	0.0698309	0.970429	0.667304	logistic	90333	217	90116	NA	NA	0		FALSE	FALSE	FALSE	1	Anomalies of respiratory system, congenital	congenital anomalies
749	P_CORRFAC_THOUGHTDISORDER_scaled	NA	0.0625575	0.0254538	1.06456	0.0139836	logistic	91766	1650	90116	NA	NA	0		TRUE	FALSE	TRUE	0	Congenital anomalies of face and neck	congenital anomalies
749.1	P_CORRFAC_THOUGHTDISORDER_scaled	NA	0.161924	0.209591	1.17577	0.439777	logistic	72681	26	72655	NA	NA	0		FALSE	FALSE	FALSE	0	Cleft palate	congenital anomalies
749.2	P_CORRFAC_THOUGHTDISORDER_scaled	NA	-0.275407	0.113553	0.759263	0.0152931	logistic	90195	79	90116	NA	NA	0		TRUE	FALSE	TRUE	1	Congenital anomalies of skull and face bones	congenital anomalies
750	P_CORRFAC_THOUGHTDISORDER_scaled	NA	0.154189	0.0303368	1.16671	3.72362e-07	logistic	89301	1173	88128	NA	NA	0		TRUE	TRUE	TRUE	0	Digestive congenital anomalies	congenital anomalies
750.1	P_CORRFAC_THOUGHTDISORDER_scaled	NA	0.18074	0.0464081	1.1981	9.83718e-05	logistic	88631	503	88128	NA	NA	0		TRUE	FALSE	TRUE	0	Upper gastrointestinal congenital anomalies	congenital anomalies
750.11	P_CORRFAC_THOUGHTDISORDER_scaled	NA	0.0879028	0.0811172	1.09188	0.278519	logistic	88290	162	88128	NA	NA	0		FALSE	FALSE	FALSE	0	Esophageal atresia/tracheoesophageal fistula	congenital anomalies
750.13	P_CORRFAC_THOUGHTDISORDER_scaled	NA	0.156846	0.100141	1.16982	0.117291	logistic	88236	108	88128	NA	NA	0		FALSE	FALSE	FALSE	0	Congenital anomalies of mouth/tongue	congenital anomalies
750.14	P_CORRFAC_THOUGHTDISORDER_scaled	NA	0.244996	0.0853499	1.27762	0.00409831	logistic	88278	150	88128	NA	NA	0		TRUE	FALSE	TRUE	0	Congenital anomalies of esophagus	congenital anomalies
750.15	P_CORRFAC_THOUGHTDISORDER_scaled	NA	0.113005	0.141886	1.11964	0.42577	logistic	88182	54	88128	NA	NA	0		FALSE	FALSE	FALSE	0	Congenital anomalies of stomach	congenital anomalies
750.2	P_CORRFAC_THOUGHTDISORDER_scaled	NA	0.151412	0.0397718	1.16348	0.00014065	logistic	88801	673	88128	NA	NA	0		TRUE	FALSE	TRUE	0	Lower gastrointestinal congenital anomalies	congenital anomalies
750.21	P_CORRFAC_THOUGHTDISORDER_scaled	NA	0.12449	0.0520426	1.13257	0.0167528	logistic	88521	393	88128	NA	NA	0		TRUE	FALSE	TRUE	0	Congenital anomalies of intestine	congenital anomalies
750.22	P_CORRFAC_THOUGHTDISORDER_scaled	NA	0.110481	0.0626245	1.11682	0.0777012	logistic	88398	270	88128	NA	NA	0		FALSE	FALSE	FALSE	0	Congenital anomaly of gallbladder, bile ducts, liver, pancreas	congenital anomalies
750.5	P_CORRFAC_THOUGHTDISORDER_scaled	NA	NA	NA	NA	NA	logistic	88134	6	88128	NA	NA	0	[Error: < 20 cases or controls]	NA	NA	NA	0	Congenital hypertrophic pyloric stenosis	congenital anomalies
751	P_CORRFAC_THOUGHTDISORDER_scaled	NA	0.0403485	0.0243797	1.04117	0.0979239	logistic	89932	1804	88128	NA	NA	0		FALSE	FALSE	FALSE	0	Genitourinary congenital anomalies	congenital anomalies
751.1	P_CORRFAC_THOUGHTDISORDER_scaled	NA	-0.0080168	0.0469413	0.992015	0.864394	logistic	88608	480	88128	NA	NA	0		FALSE	FALSE	FALSE	1	Congenital anomalies of genital organs	congenital anomalies
751.11	P_CORRFAC_THOUGHTDISORDER_scaled	NA	-0.0427568	0.0576389	0.958144	0.458206	logistic	88453	325	88128	NA	NA	0		FALSE	FALSE	FALSE	1	Congenital anomalies of female genital organs	congenital anomalies
751.12	P_CORRFAC_THOUGHTDISORDER_scaled	NA	0.0079978	0.0937332	1.00803	0.932003	logistic	88243	115	88128	NA	NA	0		FALSE	FALSE	FALSE	0	Congenital anomalies of male genital organs	congenital anomalies
751.2	P_CORRFAC_THOUGHTDISORDER_scaled	NA	0.0580081	0.0300741	1.05972	0.053751	logistic	89313	1185	88128	NA	NA	0		FALSE	FALSE	FALSE	0	Congenital anomalies of urinary system	congenital anomalies
751.21	P_CORRFAC_THOUGHTDISORDER_scaled	NA	0.135545	0.0398019	1.14516	0.000660482	logistic	88807	679	88128	NA	NA	0		TRUE	FALSE	TRUE	0	Cystic kidney disease	congenital anomalies
751.22	P_CORRFAC_THOUGHTDISORDER_scaled	NA	-0.112288	0.0541588	0.893787	0.0381432	logistic	88484	356	88128	NA	NA	0		TRUE	FALSE	FALSE	1	Other specified congenital anomalies of kidney	congenital anomalies
751.3	P_CORRFAC_THOUGHTDISORDER_scaled	NA	0.0833422	0.0746917	1.08691	0.264501	logistic	88318	190	88128	NA	NA	0		FALSE	FALSE	FALSE	0	Obstructive genitourinary defect	congenital anomalies
752	P_CORRFAC_THOUGHTDISORDER_scaled	NA	0.0420609	0.0318905	1.04296	0.187197	logistic	90684	1041	89643	NA	NA	0		FALSE	FALSE	FALSE	0	Nervous system congenital anomalies	congenital anomalies
752.1	P_CORRFAC_THOUGHTDISORDER_scaled	NA	0.0641555	0.0657011	1.06626	0.328829	logistic	89887	244	89643	NA	NA	0		FALSE	FALSE	FALSE	0	Neural tube defects	congenital anomalies
752.11	P_CORRFAC_THOUGHTDISORDER_scaled	NA	0.037685	0.0790771	1.0384	0.633675	logistic	89812	169	89643	NA	NA	0		FALSE	FALSE	FALSE	0	Spina bifida	congenital anomalies
752.2	P_CORRFAC_THOUGHTDISORDER_scaled	NA	0.0227009	0.0378759	1.02296	0.54894	logistic	90381	738	89643	NA	NA	0		FALSE	FALSE	FALSE	0	Other specified congenital anomalies of nervous system	congenital anomalies
753	P_CORRFAC_THOUGHTDISORDER_scaled	NA	0.113477	0.0623134	1.12017	0.0685957	logistic	89910	267	89643	NA	NA	0		FALSE	FALSE	FALSE	0	Congenital anomalies of the eye	congenital anomalies
753.1	P_CORRFAC_THOUGHTDISORDER_scaled	NA	0.450596	0.117006	1.56925	0.000117607	logistic	89722	79	89643	NA	NA	0		TRUE	FALSE	TRUE	0	Congenital cataract and lens anomalies	congenital anomalies
753.2	P_CORRFAC_THOUGHTDISORDER_scaled	NA	-0.0750607	0.0918377	0.927687	0.413746	logistic	89766	123	89643	NA	NA	0		FALSE	FALSE	FALSE	1	Congenital anomalies of posterior segment of eye	congenital anomalies
754	P_CORRFAC_THOUGHTDISORDER_scaled	NA	0.0214239	0.0374014	1.02166	0.566773	logistic	89601	767	88834	NA	NA	0		FALSE	FALSE	FALSE	0	Congenital musculoskeletal deformities of spine	congenital anomalies
754.1	P_CORRFAC_THOUGHTDISORDER_scaled	NA	-0.23329	0.103217	0.791924	0.0238096	logistic	88935	101	88834	NA	NA	0		TRUE	FALSE	TRUE	1	Lumbosacral spondylolysis, congenital	congenital anomalies
754.2	P_CORRFAC_THOUGHTDISORDER_scaled	NA	0.0219039	0.0505772	1.02215	0.664958	logistic	89261	427	88834	NA	NA	0		FALSE	FALSE	FALSE	0	Spondylolisthesis, congenital	congenital anomalies
755	P_CORRFAC_THOUGHTDISORDER_scaled	NA	0.0524255	0.0338282	1.05382	0.1212	logistic	89761	927	88834	NA	NA	0		FALSE	FALSE	FALSE	0	Congenital anomalies of limbs	congenital anomalies
755.1	P_CORRFAC_THOUGHTDISORDER_scaled	NA	0.0642987	0.0463222	1.06641	0.165115	logistic	89323	489	88834	NA	NA	0		FALSE	FALSE	FALSE	0	Congenital deformities of feet	congenital anomalies
755.3	P_CORRFAC_THOUGHTDISORDER_scaled	NA	-0.209832	0.171207	0.81072	0.220347	logistic	88870	36	88834	NA	NA	0		FALSE	FALSE	FALSE	1	Congenital anomaly of fingers/toes	congenital anomalies
755.4	P_CORRFAC_THOUGHTDISORDER_scaled	NA	0.230539	0.120905	1.25928	0.0565497	logistic	88908	74	88834	NA	NA	0		FALSE	FALSE	FALSE	0	Congenital anomalies of upper limb, including shoulder girdle	congenital anomalies
755.6	P_CORRFAC_THOUGHTDISORDER_scaled	NA	0.0224967	0.0568838	1.02275	0.692484	logistic	89164	330	88834	NA	NA	0		FALSE	FALSE	FALSE	0	Other congenital anomalies of lower limb, including pelvic girdle	congenital anomalies
755.61	P_CORRFAC_THOUGHTDISORDER_scaled	NA	0.0161854	0.0686573	1.01632	0.813633	logistic	89061	227	88834	NA	NA	0		FALSE	FALSE	FALSE	0	Congenital hip dysplasia and deformity	congenital anomalies
756	P_CORRFAC_THOUGHTDISORDER_scaled	NA	-0.0841754	0.0357082	0.91927	0.0184076	logistic	89672	838	88834	NA	NA	0		TRUE	FALSE	TRUE	1	Other congenital musculoskeletal anomalies	congenital anomalies
756.1	P_CORRFAC_THOUGHTDISORDER_scaled	NA	0.0111432	0.128748	1.01121	0.931029	logistic	88900	66	88834	NA	NA	0		FALSE	FALSE	FALSE	0	Congenital anomalies of abdominal wall; diaphram	congenital anomalies
756.2	P_CORRFAC_THOUGHTDISORDER_scaled	NA	-0.0807131	0.0842731	0.922458	0.338185	logistic	88984	150	88834	NA	NA	0		FALSE	FALSE	FALSE	1	Pectus and other congenital anomalies of ribs/sternum	congenital anomalies
756.21	P_CORRFAC_THOUGHTDISORDER_scaled	NA	-0.196619	0.0926286	0.821504	0.0337829	logistic	88958	124	88834	NA	NA	0		TRUE	FALSE	FALSE	1	Pectus excavatum	congenital anomalies
756.22	P_CORRFAC_THOUGHTDISORDER_scaled	NA	NA	NA	NA	NA	logistic	88851	17	88834	NA	NA	0	[Error: < 20 cases or controls]	NA	NA	NA	0	Pectus carinatum	congenital anomalies
756.3	P_CORRFAC_THOUGHTDISORDER_scaled	NA	-0.163555	0.0497695	0.84912	0.00101534	logistic	89267	433	88834	NA	NA	0		TRUE	FALSE	TRUE	1	Congenital anomalies of muscle, tendon, fascia, and connective tissue	congenital anomalies
756.5	P_CORRFAC_THOUGHTDISORDER_scaled	NA	0.105958	0.104004	1.11178	0.308303	logistic	88931	97	88834	NA	NA	0		FALSE	FALSE	FALSE	0	Congenital osteodystrophies	congenital anomalies
757	P_CORRFAC_THOUGHTDISORDER_scaled	NA	0.144324	0.0752192	1.15526	0.0550202	logistic	89159	185	88974	NA	NA	0		FALSE	FALSE	FALSE	0	Congenital anomalies of the integument	congenital anomalies
758	P_CORRFAC_THOUGHTDISORDER_scaled	NA	-0.0944718	0.0478316	0.909853	0.0482578	logistic	89440	466	88974	NA	NA	0		TRUE	FALSE	FALSE	1	Chromosomal anomalies and genetic disorders	congenital anomalies
758.1	P_CORRFAC_THOUGHTDISORDER_scaled	NA	-0.105595	0.0587869	0.899789	0.0724564	logistic	89282	308	88974	NA	NA	0		FALSE	FALSE	FALSE	1	Chromosomal anomalies	congenital anomalies
759	P_CORRFAC_THOUGHTDISORDER_scaled	NA	-0.0748689	0.0346856	0.927865	0.0308889	logistic	89851	877	88974	NA	NA	0		TRUE	FALSE	FALSE	1	Other and unspecified congenital anomalies	congenital anomalies
759.1	P_CORRFAC_THOUGHTDISORDER_scaled	NA	0.203948	0.116654	1.22623	0.0804093	logistic	89055	81	88974	NA	NA	0		FALSE	FALSE	FALSE	0	Anomalies of endocrine glands, congenital	congenital anomalies
760	P_CORRFAC_THOUGHTDISORDER_scaled	NA	0.0702597	0.00737303	1.07279	1.58375e-21	logistic	85694	32275	53419	NA	NA	0		TRUE	TRUE	TRUE	0	Back pain	symptoms
761	P_CORRFAC_THOUGHTDISORDER_scaled	NA	0.0488263	0.00865989	1.05004	1.71828e-08	logistic	88017	17918	70099	NA	NA	0		TRUE	TRUE	TRUE	0	Cervicalgia	symptoms
763	P_CORRFAC_THOUGHTDISORDER_scaled	NA	0.0443569	0.011062	1.04536	6.07617e-05	logistic	77865	10251	67614	NA	NA	0		TRUE	FALSE	TRUE	0	Thoracic or lumbosacral neuritis or radiculitis, unspecified	symptoms
764	P_CORRFAC_THOUGHTDISORDER_scaled	NA	0.0259933	0.0108521	1.02633	0.0166102	logistic	78219	10605	67614	NA	NA	0		TRUE	FALSE	TRUE	0	Sciatica	symptoms
765	P_CORRFAC_THOUGHTDISORDER_scaled	NA	0.0503179	0.0140345	1.05161	0.000336697	logistic	73515	5901	67614	NA	NA	0		TRUE	FALSE	TRUE	0	Cervical radiculitis	symptoms
766	P_CORRFAC_THOUGHTDISORDER_scaled	NA	0.08256	0.0150819	1.08606	4.39691e-08	logistic	72600	4986	67614	NA	NA	0		TRUE	TRUE	TRUE	0	Neuralgia, neuritis, and radiculitis NOS	symptoms
767	P_CORRFAC_THOUGHTDISORDER_scaled	NA	0.116155	0.0838445	1.12317	0.16594	logistic	67765	151	67614	NA	NA	0		FALSE	FALSE	FALSE	0	Cervicocranial/Cervicobrachial syndrome	symptoms
769	P_CORRFAC_THOUGHTDISORDER_scaled	NA	-0.0184428	0.0396888	0.981726	0.642157	logistic	92637	676	91961	NA	NA	0		FALSE	FALSE	FALSE	1	Nonallopathic lesions NEC	symptoms
770	P_CORRFAC_THOUGHTDISORDER_scaled	NA	0.0705145	0.0103713	1.07306	1.05321e-11	logistic	88164	11512	76652	NA	NA	0		TRUE	TRUE	TRUE	0	Myalgia and myositis unspecified	symptoms
771	P_CORRFAC_THOUGHTDISORDER_scaled	NA	0.0749164	0.0162109	1.07779	3.81248e-06	logistic	68959	4350	64609	NA	NA	0		TRUE	TRUE	TRUE	0	Musculoskeletal symptoms referable to limbs	symptoms
771.1	P_CORRFAC_THOUGHTDISORDER_scaled	NA	0.0633585	0.0087822	1.06541	5.41627e-13	logistic	82810	18201	64609	NA	NA	0		TRUE	TRUE	TRUE	0	Swelling of limb	symptoms
771.2	P_CORRFAC_THOUGHTDISORDER_scaled	NA	-0.0525679	0.0428034	0.94879	0.219401	logistic	65200	591	64609	NA	NA	0		FALSE	FALSE	FALSE	1	Cramp of limb	symptoms
772	P_CORRFAC_THOUGHTDISORDER_scaled	NA	0.0241281	0.0245491	1.02442	0.325681	logistic	80226	1786	78440	NA	NA	0		FALSE	FALSE	FALSE	0	Symptoms of the muscles	symptoms
772.1	P_CORRFAC_THOUGHTDISORDER_scaled	NA	0.000108039	0.0480947	1.00011	0.998208	logistic	78908	468	78440	NA	NA	0		FALSE	FALSE	FALSE	0	Muscular wasting and disuse atrophy	symptoms
772.2	P_CORRFAC_THOUGHTDISORDER_scaled	NA	0.10054	0.0174193	1.10577	7.84608e-09	logistic	82088	3648	78440	NA	NA	0		TRUE	TRUE	TRUE	0	Spasm of muscle	symptoms
772.3	P_CORRFAC_THOUGHTDISORDER_scaled	NA	0.0425404	0.0180254	1.04346	0.0182737	logistic	81867	3427	78440	NA	NA	0		TRUE	FALSE	TRUE	0	Muscle weakness	symptoms
772.4	P_CORRFAC_THOUGHTDISORDER_scaled	NA	0.180295	0.0463195	1.19757	9.92461e-05	logistic	78928	488	78440	NA	NA	0		TRUE	FALSE	TRUE	0	Rhabdomyolysis	symptoms
772.6	P_CORRFAC_THOUGHTDISORDER_scaled	NA	0.0695112	0.037997	1.07198	0.0673418	logistic	79182	742	78440	NA	NA	0		FALSE	FALSE	FALSE	0	Facial weakness	symptoms
780	P_CORRFAC_THOUGHTDISORDER_scaled	NA	0.00773916	0.0325559	1.00777	0.812099	logistic	91601	998	90603	NA	NA	0		FALSE	FALSE	FALSE	0	Hypothermia/Chills	symptoms
781	P_CORRFAC_THOUGHTDISORDER_scaled	NA	0.025703	0.0142701	1.02604	0.0716741	logistic	87874	5645	82229	NA	NA	0		FALSE	FALSE	FALSE	0	Symptoms involving nervous and musculoskeletal systems	symptoms
781.1	P_CORRFAC_THOUGHTDISORDER_scaled	NA	0.0457977	0.0361533	1.04686	0.205239	logistic	83093	864	82229	NA	NA	0		FALSE	FALSE	FALSE	0	Loss of height	symptoms
781.2	P_CORRFAC_THOUGHTDISORDER_scaled	NA	-0.0487038	0.0579659	0.952463	0.400788	logistic	82545	316	82229	NA	NA	0		FALSE	FALSE	FALSE	1	Abnormal posture	symptoms
782	P_CORRFAC_THOUGHTDISORDER_scaled	NA	NA	NA	NA	NA	logistic	72045	15	72030	NA	NA	0	[Error: < 20 cases or controls]	NA	NA	NA	0	Symptoms involving skin and other integumentary tissue	symptoms
782.3	P_CORRFAC_THOUGHTDISORDER_scaled	NA	0.0899456	0.00978504	1.09411	3.8503e-20	logistic	85942	13912	72030	NA	NA	0		TRUE	TRUE	TRUE	0	Edema	symptoms
782.6	P_CORRFAC_THOUGHTDISORDER_scaled	NA	-0.0240705	0.0245608	0.976217	0.327067	logistic	73825	1795	72030	NA	NA	0		FALSE	FALSE	FALSE	1	Pallor and flushing	symptoms
783	P_CORRFAC_THOUGHTDISORDER_scaled	NA	0.0570716	0.00862406	1.05873	3.64787e-11	logistic	85928	18102	67826	NA	NA	0		TRUE	TRUE	TRUE	0	Fever of unknown origin	symptoms
783.1	P_CORRFAC_THOUGHTDISORDER_scaled	NA	-0.0302195	0.0535229	0.970233	0.572341	logistic	68196	370	67826	NA	NA	0		FALSE	FALSE	FALSE	1	Postprocedural fever	symptoms
785	P_CORRFAC_THOUGHTDISORDER_scaled	NA	0.0814541	0.00714413	1.08486	4.10727e-30	logistic	84786	37874	46912	NA	NA	0		TRUE	TRUE	TRUE	0	Abdominal pain	symptoms
788	P_CORRFAC_THOUGHTDISORDER_scaled	NA	0.0473088	0.00961951	1.04845	8.74313e-07	logistic	87241	13891	73350	NA	NA	0		TRUE	TRUE	TRUE	0	Syncope and collapse	symptoms
789	P_CORRFAC_THOUGHTDISORDER_scaled	NA	0.105469	0.00870091	1.11123	8.11051e-34	logistic	84194	18021	66173	NA	NA	0		TRUE	TRUE	TRUE	0	Nausea and vomiting	symptoms
789.1	P_CORRFAC_THOUGHTDISORDER_scaled	NA	-0.252261	0.0994607	0.777042	0.0112035	logistic	66281	108	66173	NA	NA	0		TRUE	FALSE	TRUE	1	Persistent vomiting	symptoms
790	P_CORRFAC_THOUGHTDISORDER_scaled	NA	0.112843	0.0297485	1.11946	0.000148693	logistic	70790	1239	69551	NA	NA	0		TRUE	FALSE	TRUE	0	Nonspecific findings on examination of blood	symptoms
790.1	P_CORRFAC_THOUGHTDISORDER_scaled	NA	0.0518339	0.0352622	1.0532	0.141574	logistic	70416	865	69551	NA	NA	0		FALSE	FALSE	FALSE	0	Elevated sedimentation rate	symptoms
790.6	P_CORRFAC_THOUGHTDISORDER_scaled	NA	0.0475941	0.0094802	1.04874	5.15717e-07	logistic	83900	14349	69551	NA	NA	0		TRUE	TRUE	TRUE	0	Other abnormal blood chemistry	symptoms
790.8	P_CORRFAC_THOUGHTDISORDER_scaled	NA	0.0952577	0.0364319	1.09994	0.00893109	logistic	70356	805	69551	NA	NA	0		TRUE	FALSE	TRUE	0	Elevated C-reactive protein (CRP)	symptoms
790.9	P_CORRFAC_THOUGHTDISORDER_scaled	NA	0.221899	0.111401	1.24845	0.0463832	logistic	69639	88	69551	NA	NA	0		TRUE	FALSE	FALSE	0	Abnormal arterial blood gases	symptoms
791	P_CORRFAC_THOUGHTDISORDER_scaled	NA	0.232955	0.044327	1.26232	1.47725e-07	logistic	92528	540	91988	NA	NA	0		TRUE	TRUE	TRUE	0	Gangrene	symptoms
792	P_CORRFAC_THOUGHTDISORDER_scaled	NA	0.0302577	0.0154392	1.03072	0.0500198	logistic	78836	5116	73720	NA	NA	0		FALSE	FALSE	FALSE	0	Abnormal Papanicolaou smear of cervix and cervical HPV	genitourinary
792.1	P_CORRFAC_THOUGHTDISORDER_scaled	NA	0.0261678	0.0196935	1.02651	0.18393	logistic	76735	3015	73720	NA	NA	0		FALSE	FALSE	FALSE	0	Papanicolaou smear of cervix or vagina with atypical squamous cells	genitourinary
794	P_CORRFAC_THOUGHTDISORDER_scaled	NA	0.0893202	0.0446572	1.09343	0.0454865	logistic	92449	541	91908	NA	NA	0		TRUE	FALSE	FALSE	0	Abnormal results of other function studies (bladder, pancreas, placenta, spleen, etc)	symptoms
795	P_CORRFAC_THOUGHTDISORDER_scaled	NA	-0.0397764	0.024001	0.961004	0.0974621	logistic	91597	1872	89725	NA	NA	0		FALSE	FALSE	FALSE	1	Other and nonspecific abnormal cytological, histological and immunological findings	symptoms
795.8	P_CORRFAC_THOUGHTDISORDER_scaled	NA	0.0854965	0.0626976	1.08926	0.172683	logistic	90002	277	89725	NA	NA	0		FALSE	FALSE	FALSE	0	Abnormal tumor markers	symptoms
795.81	P_CORRFAC_THOUGHTDISORDER_scaled	NA	0.0636116	0.113279	1.06568	0.574423	logistic	89810	85	89725	NA	NA	0		FALSE	FALSE	FALSE	0	Elevated carcinoembryonic antigen [CEA]	symptoms
795.82	P_CORRFAC_THOUGHTDISORDER_scaled	NA	-0.0892452	0.12711	0.914621	0.482609	logistic	89792	67	89725	NA	NA	0		FALSE	FALSE	FALSE	1	Elevated cancer antigen 125 [CA 125]	symptoms
796	P_CORRFAC_THOUGHTDISORDER_scaled	NA	-0.00234902	0.0174693	0.997654	0.893034	logistic	80324	5644	74680	NA	NA	0		FALSE	FALSE	FALSE	1	Elevated prostate specific antigen [PSA]	genitourinary
797	P_CORRFAC_THOUGHTDISORDER_scaled	NA	0.0446	0.0225353	1.04561	0.0478024	logistic	91561	2146	89415	NA	NA	0		TRUE	FALSE	FALSE	0	Shock	symptoms
797.1	P_CORRFAC_THOUGHTDISORDER_scaled	NA	0.0331472	0.0361016	1.0337	0.358534	logistic	90235	820	89415	NA	NA	0		FALSE	FALSE	FALSE	0	Cardiogenic shock	symptoms
798	P_CORRFAC_THOUGHTDISORDER_scaled	NA	0.112675	0.00741578	1.11927	3.87597e-52	logistic	83866	33127	50739	NA	NA	0		TRUE	TRUE	TRUE	0	Malaise and fatigue	symptoms
798.1	P_CORRFAC_THOUGHTDISORDER_scaled	NA	0.173253	0.0176866	1.18917	1.17491e-22	logistic	54416	3677	50739	NA	NA	0		TRUE	TRUE	TRUE	0	Chronic fatigue syndrome	symptoms
800	P_CORRFAC_THOUGHTDISORDER_scaled	NA	0.0254307	0.0133271	1.02576	0.0563664	logistic	71668	6690	64978	NA	NA	0		FALSE	FALSE	FALSE	0	Fracture of lower limb	injuries & poisonings
800.1	P_CORRFAC_THOUGHTDISORDER_scaled	NA	0.062861	0.0250903	1.06488	0.0122316	logistic	66781	1803	64978	NA	NA	0		TRUE	FALSE	TRUE	0	Fracture of neck of femur	injuries & poisonings
800.2	P_CORRFAC_THOUGHTDISORDER_scaled	NA	0.00870437	0.0447437	1.00874	0.845754	logistic	65512	534	64978	NA	NA	0		FALSE	FALSE	FALSE	0	Fracture of unspecified part of femur	injuries & poisonings
800.3	P_CORRFAC_THOUGHTDISORDER_scaled	NA	-0.0500183	0.0256198	0.951212	0.050899	logistic	66604	1626	64978	NA	NA	0		FALSE	FALSE	FALSE	1	Fracture of tibia and fibula	injuries & poisonings
800.4	P_CORRFAC_THOUGHTDISORDER_scaled	NA	0.0246042	0.0341251	1.02491	0.47091	logistic	65891	913	64978	NA	NA	0		FALSE	FALSE	FALSE	0	Fracture of patella	injuries & poisonings
801	P_CORRFAC_THOUGHTDISORDER_scaled	NA	0.0626033	0.0141748	1.0646	1.00304e-05	logistic	70751	5773	64978	NA	NA	0		TRUE	TRUE	TRUE	0	Fracture of ankle and foot	injuries & poisonings
801.1	P_CORRFAC_THOUGHTDISORDER_scaled	NA	0.0651767	0.0219092	1.06735	0.00293125	logistic	67251	2273	64978	NA	NA	0		TRUE	FALSE	TRUE	0	Fracture of foot	injuries & poisonings
802	P_CORRFAC_THOUGHTDISORDER_scaled	NA	0.170575	0.0414922	1.18599	3.93926e-05	logistic	65615	637	64978	NA	NA	0		TRUE	FALSE	TRUE	0	Fracture of pelvis	injuries & poisonings
803	P_CORRFAC_THOUGHTDISORDER_scaled	NA	0.0361462	0.0139643	1.03681	0.00964019	logistic	70987	6009	64978	NA	NA	0		TRUE	FALSE	TRUE	0	Fracture of upper limb	injuries & poisonings
803.1	P_CORRFAC_THOUGHTDISORDER_scaled	NA	0.0566783	0.0258934	1.05832	0.0286036	logistic	66611	1633	64978	NA	NA	0		TRUE	FALSE	FALSE	0	Fracture of humerus	injuries & poisonings
803.2	P_CORRFAC_THOUGHTDISORDER_scaled	NA	0.0518565	0.0198847	1.05322	0.00911104	logistic	67812	2834	64978	NA	NA	0		TRUE	FALSE	TRUE	0	Fracture of radius and ulna	injuries & poisonings
803.21	P_CORRFAC_THOUGHTDISORDER_scaled	NA	0.086121	0.0392202	1.08994	0.028104	logistic	65687	709	64978	NA	NA	0		TRUE	FALSE	FALSE	0	Colles' fracture	injuries & poisonings
803.3	P_CORRFAC_THOUGHTDISORDER_scaled	NA	0.0646294	0.0358975	1.06676	0.0717991	logistic	65802	824	64978	NA	NA	0		FALSE	FALSE	FALSE	0	Fracture of clavicle or scapula	injuries & poisonings
804	P_CORRFAC_THOUGHTDISORDER_scaled	NA	0.0676854	0.0186146	1.07003	0.000276739	logistic	68151	3173	64978	NA	NA	0		TRUE	FALSE	TRUE	0	Fracture of hand or wrist	injuries & poisonings
805	P_CORRFAC_THOUGHTDISORDER_scaled	NA	0.0763558	0.0204179	1.07935	0.000184277	logistic	67687	2709	64978	NA	NA	0		TRUE	FALSE	TRUE	0	Fracture of vertebral column without mention of spinal cord injury	injuries & poisonings
807	P_CORRFAC_THOUGHTDISORDER_scaled	NA	0.112071	0.0323477	1.11859	0.000531048	logistic	66020	1042	64978	NA	NA	0		TRUE	FALSE	TRUE	0	Fracture of ribs	injuries & poisonings
809	P_CORRFAC_THOUGHTDISORDER_scaled	NA	0.0220387	0.0106294	1.02228	0.0381386	logistic	76257	11279	64978	NA	NA	0		TRUE	FALSE	FALSE	0	Fracture of unspecified bones	injuries & poisonings
816	P_CORRFAC_THOUGHTDISORDER_scaled	NA	0.556713	0.109822	1.74493	3.99473e-07	logistic	88219	88	88131	NA	NA	0		TRUE	TRUE	TRUE	0	Cerebral laceration and contusion	injuries & poisonings
817	P_CORRFAC_THOUGHTDISORDER_scaled	NA	0.120098	0.0340211	1.12761	0.000415415	logistic	89038	907	88131	NA	NA	0		TRUE	FALSE	TRUE	0	Concussion	injuries & poisonings
818	P_CORRFAC_THOUGHTDISORDER_scaled	NA	0.10703	0.0434139	1.11297	0.0136879	logistic	88703	572	88131	NA	NA	0		TRUE	FALSE	TRUE	0	Intracranial hemorrhage (injury)	injuries & poisonings
818.1	P_CORRFAC_THOUGHTDISORDER_scaled	NA	-0.00735419	0.0654919	0.992673	0.910592	logistic	88381	250	88131	NA	NA	0		FALSE	FALSE	FALSE	1	Subdural hemorrhage (injury)	injuries & poisonings
818.2	P_CORRFAC_THOUGHTDISORDER_scaled	NA	0.190905	0.0826178	1.21034	0.0208494	logistic	88288	157	88131	NA	NA	0		TRUE	FALSE	TRUE	0	Subarachnoid hemorrhage (injury)	injuries & poisonings
819	P_CORRFAC_THOUGHTDISORDER_scaled	NA	0.13541	0.0234167	1.14501	7.35367e-09	logistic	90084	1953	88131	NA	NA	0		TRUE	TRUE	TRUE	0	Skull and face fracture and other intercranial injury	injuries & poisonings
823	P_CORRFAC_THOUGHTDISORDER_scaled	NA	NA	NA	NA	NA	logistic	62834	18	62816	NA	NA	0	[Error: < 20 cases or controls]	NA	NA	NA	0	Torus fracture	injuries & poisonings
830	P_CORRFAC_THOUGHTDISORDER_scaled	NA	-0.0202593	0.0130748	0.979945	0.121264	logistic	83846	6839	77007	NA	NA	0		FALSE	FALSE	FALSE	1	Dislocation	injuries & poisonings
835	P_CORRFAC_THOUGHTDISORDER_scaled	NA	-0.0375126	0.0126534	0.963182	0.00303043	logistic	84339	7332	77007	NA	NA	0		TRUE	FALSE	TRUE	1	Internal derangement of knee	injuries & poisonings
836	P_CORRFAC_THOUGHTDISORDER_scaled	NA	0.114	0.0418919	1.12075	0.00650292	logistic	77624	617	77007	NA	NA	0		TRUE	FALSE	TRUE	0	Traumatic arthropathy	injuries & poisonings
840	P_CORRFAC_THOUGHTDISORDER_scaled	NA	0.0314788	0.00951928	1.03198	0.000943538	logistic	83004	14107	68897	NA	NA	0		TRUE	FALSE	TRUE	0	Sprains and strains	injuries & poisonings
840.1	P_CORRFAC_THOUGHTDISORDER_scaled	NA	0.0177836	0.0253009	1.01794	0.482129	logistic	70655	1758	68897	NA	NA	0		FALSE	FALSE	FALSE	0	Muscle/tendon sprain	injuries & poisonings
840.2	P_CORRFAC_THOUGHTDISORDER_scaled	NA	0.0175519	0.0253939	1.01771	0.489449	logistic	70637	1740	68897	NA	NA	0		FALSE	FALSE	FALSE	0	Rotator cuff (capsule) sprain	injuries & poisonings
840.3	P_CORRFAC_THOUGHTDISORDER_scaled	NA	-0.0322103	0.0205405	0.968303	0.11685	logistic	71485	2588	68897	NA	NA	0		FALSE	FALSE	FALSE	1	Joint/ligament sprain	injuries & poisonings
841	P_CORRFAC_THOUGHTDISORDER_scaled	NA	0.0843972	0.02082	1.08806	5.04235e-05	logistic	71399	2502	68897	NA	NA	0		TRUE	FALSE	TRUE	0	Sprains and strains of back and neck	injuries & poisonings
842	P_CORRFAC_THOUGHTDISORDER_scaled	NA	0.127524	0.0208662	1.13601	9.86838e-10	logistic	71393	2496	68897	NA	NA	0		TRUE	TRUE	TRUE	0	Other sprains and strains	injuries & poisonings
850	P_CORRFAC_THOUGHTDISORDER_scaled	NA	0.0647305	0.0227209	1.06687	0.0043865	logistic	81737	2114	79623	NA	NA	0		TRUE	FALSE	TRUE	0	Hemorrhage or hematoma complicating a procedure	injuries & poisonings
851	P_CORRFAC_THOUGHTDISORDER_scaled	NA	-0.12232	0.0377087	0.884865	0.00117944	logistic	80371	748	79623	NA	NA	0		TRUE	FALSE	TRUE	1	Complications of transplants and reattached limbs	injuries & poisonings
853	P_CORRFAC_THOUGHTDISORDER_scaled	NA	0.0704427	0.0495133	1.07298	0.154822	logistic	80051	428	79623	NA	NA	0		FALSE	FALSE	FALSE	0	Complication of colostomy or enterostomy	injuries & poisonings
854	P_CORRFAC_THOUGHTDISORDER_scaled	NA	0.0438731	0.0250023	1.04485	0.0793001	logistic	81353	1730	79623	NA	NA	0		FALSE	FALSE	FALSE	0	Complications of cardiac/vascular device, implant, and graft	injuries & poisonings
855	P_CORRFAC_THOUGHTDISORDER_scaled	NA	-0.160065	0.0742737	0.852088	0.0311563	logistic	79818	195	79623	NA	NA	0		TRUE	FALSE	FALSE	1	Complication of nervous system device, implant, and graft	injuries & poisonings
856	P_CORRFAC_THOUGHTDISORDER_scaled	NA	-0.159523	0.0648707	0.852551	0.0139292	logistic	79875	252	79623	NA	NA	0		TRUE	FALSE	TRUE	1	Vascular complications of surgery and medical procedures	injuries & poisonings
857	P_CORRFAC_THOUGHTDISORDER_scaled	NA	0.00638598	0.0512789	1.00641	0.900892	logistic	80029	406	79623	NA	NA	0		FALSE	FALSE	FALSE	0	Mechanical complication of unspecified genitourinary device, implant, and graft	injuries & poisonings
858	P_CORRFAC_THOUGHTDISORDER_scaled	NA	-0.0724559	0.0214483	0.930107	0.000729731	logistic	82033	2410	79623	NA	NA	0		TRUE	FALSE	TRUE	1	Complication of internal orthopedic device	injuries & poisonings
859	P_CORRFAC_THOUGHTDISORDER_scaled	NA	-0.0322993	0.0289098	0.968217	0.263889	logistic	80905	1282	79623	NA	NA	0		FALSE	FALSE	FALSE	1	Complication due to other implant and internal device	injuries & poisonings
860	P_CORRFAC_THOUGHTDISORDER_scaled	NA	-0.172363	0.0437102	0.841674	8.03645e-05	logistic	92715	556	92159	NA	NA	0		TRUE	FALSE	TRUE	1	Bone marrow or stem cell transplant	neoplasms
870	P_CORRFAC_THOUGHTDISORDER_scaled	NA	0.0558166	0.0170779	1.0574	0.00108177	logistic	81164	3818	77346	NA	NA	0		TRUE	FALSE	TRUE	0	Open wounds of head; neck; and trunk	injuries & poisonings
870.1	P_CORRFAC_THOUGHTDISORDER_scaled	NA	0.147434	0.0513921	1.15886	0.0041202	logistic	77750	404	77346	NA	NA	0		TRUE	FALSE	TRUE	0	Open wound or laceration of eye or eyelid	injuries & poisonings
870.2	P_CORRFAC_THOUGHTDISORDER_scaled	NA	0.124514	0.0742301	1.1326	0.093462	logistic	77540	194	77346	NA	NA	0		FALSE	FALSE	FALSE	0	Open wound of ear	injuries & poisonings
870.3	P_CORRFAC_THOUGHTDISORDER_scaled	NA	0.0442634	0.0283745	1.04526	0.118766	logistic	78684	1338	77346	NA	NA	0		FALSE	FALSE	FALSE	0	Other open wound of head and face	injuries & poisonings
870.4	P_CORRFAC_THOUGHTDISORDER_scaled	NA	0.140359	0.100663	1.15069	0.163213	logistic	77451	105	77346	NA	NA	0		FALSE	FALSE	FALSE	0	Open wound of nose and sinus	injuries & poisonings
870.5	P_CORRFAC_THOUGHTDISORDER_scaled	NA	0.00818907	0.0482725	1.00822	0.865291	logistic	77801	455	77346	NA	NA	0		FALSE	FALSE	FALSE	0	Open wound of lip and mouth	injuries & poisonings
870.6	P_CORRFAC_THOUGHTDISORDER_scaled	NA	0.796306	0.202622	2.21734	8.49423e-05	logistic	77375	29	77346	NA	NA	0		TRUE	FALSE	TRUE	0	Open wound of neck	injuries & poisonings
870.8	P_CORRFAC_THOUGHTDISORDER_scaled	NA	0.32345	0.133779	1.38189	0.015615	logistic	77405	59	77346	NA	NA	0		TRUE	FALSE	TRUE	0	Open wound of genital organs	injuries & poisonings
871	P_CORRFAC_THOUGHTDISORDER_scaled	NA	0.0667875	0.0128125	1.06907	1.86128e-07	logistic	84384	7038	77346	NA	NA	0		TRUE	TRUE	TRUE	0	Open wounds of extremities	injuries & poisonings
871.1	P_CORRFAC_THOUGHTDISORDER_scaled	NA	0.0879506	0.028812	1.09193	0.00226888	logistic	78645	1299	77346	NA	NA	0		TRUE	FALSE	TRUE	0	Open wound of hand except finger(s)	injuries & poisonings
871.2	P_CORRFAC_THOUGHTDISORDER_scaled	NA	0.0435852	0.020208	1.04455	0.0310187	logistic	80008	2662	77346	NA	NA	0		TRUE	FALSE	FALSE	0	Open wound of finger(s)	injuries & poisonings
871.3	P_CORRFAC_THOUGHTDISORDER_scaled	NA	0.114075	0.0399779	1.12084	0.00432477	logistic	78008	662	77346	NA	NA	0		TRUE	FALSE	TRUE	0	Open wound of foot except toe(s) alone	injuries & poisonings
871.4	P_CORRFAC_THOUGHTDISORDER_scaled	NA	0.0812479	0.059772	1.08464	0.174052	logistic	77648	302	77346	NA	NA	0		FALSE	FALSE	FALSE	0	Open wound of toe(s)	injuries & poisonings
872	P_CORRFAC_THOUGHTDISORDER_scaled	NA	0.0654412	0.0478662	1.06763	0.171572	logistic	77812	466	77346	NA	NA	0		FALSE	FALSE	FALSE	0	Traumatic amputation	injuries & poisonings
874	P_CORRFAC_THOUGHTDISORDER_scaled	NA	0.00857689	0.0642263	1.00861	0.893765	logistic	77605	259	77346	NA	NA	0		FALSE	FALSE	FALSE	0	Complication of amputation stump	injuries & poisonings
875	P_CORRFAC_THOUGHTDISORDER_scaled	NA	0.196476	0.0458195	1.21711	1.80246e-05	logistic	77851	505	77346	NA	NA	0		TRUE	TRUE	TRUE	0	Non-healing surgical wound	injuries & poisonings
876	P_CORRFAC_THOUGHTDISORDER_scaled	NA	0.0973722	0.0511685	1.10227	0.0570441	logistic	77756	410	77346	NA	NA	0		FALSE	FALSE	FALSE	0	Posttraumatic wound infection not elsewhere classified	injuries & poisonings
905	P_CORRFAC_THOUGHTDISORDER_scaled	NA	NA	NA	NA	NA	NA	91447	NA	NA	NA	NA	0	[Error: non-varying phenotype or genotype]	NA	NA	NA	0	Late effects of musculoskeletal and connective tissue injuries	injuries & poisonings
907	P_CORRFAC_THOUGHTDISORDER_scaled	NA	0.0501108	0.0366127	1.05139	0.171102	logistic	92241	794	91447	NA	NA	0		FALSE	FALSE	FALSE	0	Injuries to the nervous system	injuries & poisonings
910	P_CORRFAC_THOUGHTDISORDER_scaled	NA	0.272059	0.0991393	1.31266	0.00606561	logistic	92670	110	92560	NA	NA	0		TRUE	FALSE	TRUE	0	Superficial injury, infected	injuries & poisonings
911	P_CORRFAC_THOUGHTDISORDER_scaled	NA	0.195876	0.0453656	1.21638	1.5765e-05	logistic	92435	515	91920	NA	NA	0		TRUE	TRUE	TRUE	0	Blister	injuries & poisonings
912	P_CORRFAC_THOUGHTDISORDER_scaled	NA	0.122515	0.0238083	1.13034	2.66241e-07	logistic	90055	1927	88128	NA	NA	0		TRUE	TRUE	TRUE	0	Insect bite	injuries & poisonings
913	P_CORRFAC_THOUGHTDISORDER_scaled	NA	0.0497779	0.0490549	1.05104	0.31023	logistic	88570	442	88128	NA	NA	0		FALSE	FALSE	FALSE	0	Toxic effect of venom	injuries & poisonings
916	P_CORRFAC_THOUGHTDISORDER_scaled	NA	0.0793436	0.0115644	1.08258	6.8364e-12	logistic	87543	8900	78643	NA	NA	0		TRUE	TRUE	TRUE	0	Contusion	injuries & poisonings
930	P_CORRFAC_THOUGHTDISORDER_scaled	NA	0.0899071	0.0201871	1.09407	8.44073e-06	logistic	54581	2707	51874	NA	NA	0		TRUE	TRUE	TRUE	0	Allergic reaction to food	injuries & poisonings
931	P_CORRFAC_THOUGHTDISORDER_scaled	NA	0.0629936	0.029689	1.06502	0.0338562	logistic	53093	1219	51874	NA	NA	0		TRUE	FALSE	FALSE	0	Contact dermatitis and other eczema due to plants [except food]	dermatologic
938	P_CORRFAC_THOUGHTDISORDER_scaled	NA	0.0119449	0.00993828	1.01202	0.229398	logistic	66276	14402	51874	NA	NA	0		FALSE	FALSE	FALSE	0	Dermatitis due to solar radiation	dermatologic
938.1	P_CORRFAC_THOUGHTDISORDER_scaled	NA	0.00391687	0.0453616	1.00392	0.93119	logistic	52378	504	51874	NA	NA	0		FALSE	FALSE	FALSE	0	Acute dermatitis due to solar radiation	dermatologic
938.2	P_CORRFAC_THOUGHTDISORDER_scaled	NA	0.0161673	0.0104413	1.0163	0.121527	logistic	64562	12688	51874	NA	NA	0		FALSE	FALSE	FALSE	0	Chronic dermatitis due to solar radiation	dermatologic
939	P_CORRFAC_THOUGHTDISORDER_scaled	NA	0.058484	0.00884881	1.06023	3.86287e-11	logistic	70818	18944	51874	NA	NA	0		TRUE	TRUE	TRUE	0	Atopic/contact dermatitis due to other or unspecified	dermatologic
939.1	P_CORRFAC_THOUGHTDISORDER_scaled	NA	0.0673854	0.0792417	1.06971	0.395115	logistic	52039	165	51874	NA	NA	0		FALSE	FALSE	FALSE	0	Contact and allergic dermatitis of eyelid	dermatologic
941	P_CORRFAC_THOUGHTDISORDER_scaled	NA	0.0531168	0.0456895	1.05455	0.245008	logistic	52390	516	51874	NA	NA	0		FALSE	FALSE	FALSE	0	Adverse reaction to serum or vaccine	injuries & poisonings
942	P_CORRFAC_THOUGHTDISORDER_scaled	NA	0.0574304	0.083478	1.05911	0.491471	logistic	52028	154	51874	NA	NA	0		FALSE	FALSE	FALSE	0	Infusion and transfusion reaction	injuries & poisonings
946	P_CORRFAC_THOUGHTDISORDER_scaled	NA	0.0731652	0.035461	1.07591	0.0390882	logistic	52722	848	51874	NA	NA	0		TRUE	FALSE	FALSE	0	Anaphylactic shock NOS	injuries & poisonings
947	P_CORRFAC_THOUGHTDISORDER_scaled	NA	0.0298745	0.0180628	1.03033	0.0981428	logistic	55341	3467	51874	NA	NA	0		FALSE	FALSE	FALSE	0	Urticaria	dermatologic
949	P_CORRFAC_THOUGHTDISORDER_scaled	NA	0.0898602	0.0152713	1.09402	3.99822e-09	logistic	56854	4980	51874	NA	NA	0		TRUE	TRUE	TRUE	0	Allergies, other	injuries & poisonings
949.1	P_CORRFAC_THOUGHTDISORDER_scaled	NA	0.247704	0.161761	1.28108	0.125697	logistic	51915	41	51874	NA	NA	0		FALSE	FALSE	FALSE	0	Diaper or napkin rash	injuries & poisonings
952	P_CORRFAC_THOUGHTDISORDER_scaled	NA	-0.0838509	0.0626556	0.919568	0.180804	logistic	92567	272	92295	NA	NA	0		FALSE	FALSE	FALSE	1	Spinal cord injury without evidence of spinal bone injury	injuries & poisonings
957	P_CORRFAC_THOUGHTDISORDER_scaled	NA	NA	NA	NA	NA	logistic	92301	6	92295	NA	NA	0	[Error: < 20 cases or controls]	NA	NA	NA	0	Injury to other and unspecified nerves	injuries & poisonings
958	P_CORRFAC_THOUGHTDISORDER_scaled	NA	0.0976301	0.0455246	1.10255	0.0319882	logistic	92135	513	91622	NA	NA	0		TRUE	FALSE	FALSE	0	Certain early complications of trauma or procedure	injuries & poisonings
958.1	P_CORRFAC_THOUGHTDISORDER_scaled	NA	0.327262	0.171398	1.38717	0.0562145	logistic	91659	37	91622	NA	NA	0		FALSE	FALSE	FALSE	0	Postoperative shock	injuries & poisonings
958.2	P_CORRFAC_THOUGHTDISORDER_scaled	NA	0.129818	0.0631456	1.13862	0.0397971	logistic	91888	266	91622	NA	NA	0		TRUE	FALSE	FALSE	0	Traumatic and surgical subcutaneous emphysema	injuries & poisonings
960	P_CORRFAC_THOUGHTDISORDER_scaled	NA	0.0731776	0.0141844	1.07592	2.48249e-07	logistic	70010	5738	64272	NA	NA	0		TRUE	TRUE	TRUE	0	Poisoning by antibiotics	injuries & poisonings
960.1	P_CORRFAC_THOUGHTDISORDER_scaled	NA	NA	NA	NA	NA	logistic	64275	3	64272	NA	NA	0	[Error: < 20 cases or controls]	NA	NA	NA	0	Adverse effects of antibacterials (not penicillins)	injuries & poisonings
960.2	P_CORRFAC_THOUGHTDISORDER_scaled	NA	0.107061	0.0175731	1.113	1.11264e-09	logistic	67875	3603	64272	NA	NA	0		TRUE	TRUE	TRUE	0	Allergy/adverse effect of penicillin	injuries & poisonings
960.3	P_CORRFAC_THOUGHTDISORDER_scaled	NA	NA	NA	NA	NA	NA	64272	NA	NA	NA	NA	0	[Error: non-varying phenotype or genotype]	NA	NA	NA	0	Poisoning by antifungal antibiotics	injuries & poisonings
961	P_CORRFAC_THOUGHTDISORDER_scaled	NA	0.0396816	0.16073	1.04048	0.804999	logistic	64315	43	64272	NA	NA	0		FALSE	FALSE	FALSE	0	Poisoning by other anti-infectives	injuries & poisonings
961.1	P_CORRFAC_THOUGHTDISORDER_scaled	NA	0.0684004	0.0219311	1.07079	0.00181544	logistic	66578	2306	64272	NA	NA	0		TRUE	FALSE	TRUE	0	Poisoning/allergy of sulfonamides	injuries & poisonings
962	P_CORRFAC_THOUGHTDISORDER_scaled	NA	-0.171433	0.118091	0.842457	0.146584	logistic	64348	76	64272	NA	NA	0		FALSE	FALSE	FALSE	1	Poisoning by hormones and synthetic substitutes	injuries & poisonings
962.1	P_CORRFAC_THOUGHTDISORDER_scaled	NA	NA	NA	NA	NA	logistic	64284	12	64272	NA	NA	0	[Error: < 20 cases or controls]	NA	NA	NA	0	Adrenal cortical steroids causing adverse effects in therapeutic use	injuries & poisonings
962.2	P_CORRFAC_THOUGHTDISORDER_scaled	NA	0.0487541	0.171024	1.04996	0.77559	logistic	64308	36	64272	NA	NA	0		FALSE	FALSE	FALSE	0	Insulins and antidiabetic agents causing adverse effects in therapeutic use	injuries & poisonings
962.3	P_CORRFAC_THOUGHTDISORDER_scaled	NA	-0.599625	0.214343	0.549017	0.0051499	logistic	64300	28	64272	NA	NA	0		TRUE	FALSE	TRUE	1	Hormones and synthetic substitutes causing adverse effects in therapeutic use	injuries & poisonings
963	P_CORRFAC_THOUGHTDISORDER_scaled	NA	-0.00254274	0.0508448	0.99746	0.960114	logistic	64692	420	64272	NA	NA	0		FALSE	FALSE	FALSE	1	Poisoning by primarily systemic agents	injuries & poisonings
963.1	P_CORRFAC_THOUGHTDISORDER_scaled	NA	0.03742	0.0530785	1.03813	0.480814	logistic	64658	386	64272	NA	NA	0		FALSE	FALSE	FALSE	0	Antineoplastic and immunosuppressive drugs causing adverse effects	injuries & poisonings
964	P_CORRFAC_THOUGHTDISORDER_scaled	NA	0.00892404	0.0692103	1.00896	0.897404	logistic	64498	226	64272	NA	NA	0		FALSE	FALSE	FALSE	0	Poisoning by agents primarily affecting blood constituents	injuries & poisonings
964.1	P_CORRFAC_THOUGHTDISORDER_scaled	NA	-0.026864	0.0711733	0.973494	0.705843	logistic	64487	215	64272	NA	NA	0		FALSE	FALSE	FALSE	1	Anticoagulants causing adverse effects	injuries & poisonings
965	P_CORRFAC_THOUGHTDISORDER_scaled	NA	0.0351827	0.0303818	1.03581	0.246855	logistic	65435	1163	64272	NA	NA	0		FALSE	FALSE	FALSE	0	Poisoning by analgesics, antipyretics, and antirheumatics	injuries & poisonings
965.1	P_CORRFAC_THOUGHTDISORDER_scaled	NA	0.10819	0.0232403	1.11426	3.2357e-06	logistic	66318	2046	64272	NA	NA	0		TRUE	TRUE	TRUE	0	Opiates and related narcotics causing adverse effects in therapeutic use	injuries & poisonings
965.2	P_CORRFAC_THOUGHTDISORDER_scaled	NA	NA	NA	NA	NA	logistic	64275	3	64272	NA	NA	0	[Error: < 20 cases or controls]	NA	NA	NA	0	Antirheumatics causing adverse effects in therapeutic use	injuries & poisonings
965.3	P_CORRFAC_THOUGHTDISORDER_scaled	NA	0.283127	0.153042	1.32727	0.0643148	logistic	64320	48	64272	NA	NA	0		FALSE	FALSE	FALSE	0	Salicylates causing adverse effects in therapeutic use	injuries & poisonings
966	P_CORRFAC_THOUGHTDISORDER_scaled	NA	-0.010544	0.107952	0.989511	0.922192	logistic	64360	88	64272	NA	NA	0		FALSE	FALSE	FALSE	1	Poisoning by anticonvulsants and anti-Parkinsonism drugs	injuries & poisonings
967	P_CORRFAC_THOUGHTDISORDER_scaled	NA	0.142343	0.0499541	1.15297	0.00437906	logistic	64698	426	64272	NA	NA	0		TRUE	FALSE	TRUE	0	Adverse effects of sedatives or other central nervous system depressants and anesthetics	injuries & poisonings
969	P_CORRFAC_THOUGHTDISORDER_scaled	NA	0.25491	0.0448293	1.29035	1.29875e-08	logistic	64792	520	64272	NA	NA	0		TRUE	TRUE	TRUE	0	Poisoning by psychotropic agents	injuries & poisonings
971	P_CORRFAC_THOUGHTDISORDER_scaled	NA	0.0236326	0.17266	1.02391	0.891131	logistic	64310	38	64272	NA	NA	0		FALSE	FALSE	FALSE	0	Poisoning by drugs primarily affecting the autonomic nervous system	injuries & poisonings
972	P_CORRFAC_THOUGHTDISORDER_scaled	NA	0.178363	0.064921	1.19526	0.00600722	logistic	64528	256	64272	NA	NA	0		TRUE	FALSE	TRUE	0	Poisoning by agents primarily affecting the cardiovascular system	injuries & poisonings
972.1	P_CORRFAC_THOUGHTDISORDER_scaled	NA	NA	NA	NA	NA	logistic	64279	7	64272	NA	NA	0	[Error: < 20 cases or controls]	NA	NA	NA	0	Cardiac rhythm regulators causing adverse effects in therapeutic use	injuries & poisonings
972.2	P_CORRFAC_THOUGHTDISORDER_scaled	NA	NA	NA	NA	NA	logistic	64276	4	64272	NA	NA	0	[Error: < 20 cases or controls]	NA	NA	NA	0	Antilipemic and antiarteriosclerotic drugs causing adverse effects in therapeutic use	injuries & poisonings
972.6	P_CORRFAC_THOUGHTDISORDER_scaled	NA	-0.326508	0.178611	0.721438	0.0675439	logistic	64307	35	64272	NA	NA	0		FALSE	FALSE	FALSE	1	Antihypertensive agents causing adverse effects	injuries & poisonings
973	P_CORRFAC_THOUGHTDISORDER_scaled	NA	NA	NA	NA	NA	logistic	64276	4	64272	NA	NA	0	[Error: < 20 cases or controls]	NA	NA	NA	0	Poisoning by agents primarily affecting the gastrointestinal system	injuries & poisonings
974	P_CORRFAC_THOUGHTDISORDER_scaled	NA	NA	NA	NA	NA	logistic	64279	7	64272	NA	NA	0	[Error: < 20 cases or controls]	NA	NA	NA	0	Poisoning by water, mineral, and uric acid metabolism drugs	injuries & poisonings
975	P_CORRFAC_THOUGHTDISORDER_scaled	NA	NA	NA	NA	NA	logistic	64290	18	64272	NA	NA	0	[Error: < 20 cases or controls]	NA	NA	NA	0	Poisoning by agents primarily acting on the smooth and skeletal muscles and respiratory system	injuries & poisonings
976	P_CORRFAC_THOUGHTDISORDER_scaled	NA	NA	NA	NA	NA	logistic	64281	9	64272	NA	NA	0	[Error: < 20 cases or controls]	NA	NA	NA	0	Poisoning by agents primarily affecting skin & mucous membrane, ophthalmological, otorhinolaryngological, & dental drugs	injuries & poisonings
977	P_CORRFAC_THOUGHTDISORDER_scaled	NA	0.104559	0.0120252	1.11022	3.46913e-18	logistic	72574	8302	64272	NA	NA	0		TRUE	TRUE	TRUE	0	Personal history of allergy to medicinal agents	injuries & poisonings
979	P_CORRFAC_THOUGHTDISORDER_scaled	NA	0.0564774	0.0163159	1.0581	0.000537161	logistic	68559	4287	64272	NA	NA	0		TRUE	FALSE	TRUE	0	Adverse drug events and drug allergies	injuries & poisonings
980	P_CORRFAC_THOUGHTDISORDER_scaled	NA	0.0721287	0.0308776	1.07479	0.0194937	logistic	91427	1109	90318	NA	NA	0		TRUE	FALSE	TRUE	0	Encounter for long-term (current) use of antibiotics	infectious diseases
981	P_CORRFAC_THOUGHTDISORDER_scaled	NA	NA	NA	NA	NA	logistic	92110	7	92103	NA	NA	0	[Error: < 20 cases or controls]	NA	NA	NA	0	Toxic effect of (non-ethyl) alcohol and petroleum and other solvents	injuries & poisonings
983	P_CORRFAC_THOUGHTDISORDER_scaled	NA	0.0535783	0.158684	1.05504	0.735633	logistic	92145	42	92103	NA	NA	0		FALSE	FALSE	FALSE	0	Toxic effect of corrosive aromatics, acids, and caustic alkalis	injuries & poisonings
984	P_CORRFAC_THOUGHTDISORDER_scaled	NA	NA	NA	NA	NA	logistic	92118	15	92103	NA	NA	0	[Error: < 20 cases or controls]	NA	NA	NA	0	Toxic effect of lead and its compounds (including fumes)	injuries & poisonings
985	P_CORRFAC_THOUGHTDISORDER_scaled	NA	0.364094	0.0841077	1.43921	1.4985e-05	logistic	92251	148	92103	NA	NA	0		TRUE	TRUE	TRUE	0	Toxic effect of other metals	injuries & poisonings
986	P_CORRFAC_THOUGHTDISORDER_scaled	NA	NA	NA	NA	NA	logistic	92121	18	92103	NA	NA	0	[Error: < 20 cases or controls]	NA	NA	NA	0	Toxic effect of carbon monoxide	injuries & poisonings
987	P_CORRFAC_THOUGHTDISORDER_scaled	NA	-0.120473	0.123626	0.886501	0.329813	logistic	92168	65	92103	NA	NA	0		FALSE	FALSE	FALSE	1	Toxic effect of other gases, fumes, or vapors	injuries & poisonings
988	P_CORRFAC_THOUGHTDISORDER_scaled	NA	NA	NA	NA	NA	logistic	92104	1	92103	NA	NA	0	[Error: < 20 cases or controls]	NA	NA	NA	0	Toxic effect of noxious substances eaten as food	injuries & poisonings
989	P_CORRFAC_THOUGHTDISORDER_scaled	NA	0.160577	0.0889417	1.17419	0.0710092	logistic	92238	135	92103	NA	NA	0		FALSE	FALSE	FALSE	0	Toxic effect of other substances, chiefly nonmedicinal as to source	injuries & poisonings
990	P_CORRFAC_THOUGHTDISORDER_scaled	NA	0.0137844	0.0195253	1.01388	0.480203	logistic	85987	2919	83068	NA	NA	0		FALSE	FALSE	FALSE	0	Effects radiation NOS	injuries & poisonings
994	P_CORRFAC_THOUGHTDISORDER_scaled	NA	0.0718841	0.0187293	1.07453	0.000124013	logistic	90586	3144	87442	NA	NA	0		TRUE	FALSE	TRUE	0	Sepsis and SIRS	injuries & poisonings
994.1	P_CORRFAC_THOUGHTDISORDER_scaled	NA	0.144409	0.0587258	1.15536	0.0139308	logistic	87746	304	87442	NA	NA	0		TRUE	FALSE	TRUE	0	Systemic inflammatory response syndrome (SIRS)	injuries & poisonings
994.2	P_CORRFAC_THOUGHTDISORDER_scaled	NA	0.0538423	0.0193673	1.05532	0.00543474	logistic	90377	2935	87442	NA	NA	0		TRUE	FALSE	TRUE	0	Sepsis	injuries & poisonings
994.21	P_CORRFAC_THOUGHTDISORDER_scaled	NA	-0.00845013	0.0323759	0.991585	0.794092	logistic	88471	1029	87442	NA	NA	0		FALSE	FALSE	FALSE	1	Septic shock	injuries & poisonings

### Sheet: Table 6. INTg
Table 6. Phewas results of the internalizing polygenic index from the geentically informed model
phecode	predictor	adjustment	beta	SE	OR	p	type	n_total	n_cases	n_controls	HWE_p	allele_freq	n_no_snp	note	p.value	bonferroni	fdr	neg_sign	description	group
8	G_CORRFAC_INTERNALIZING_scaled	NA	0.0573821	0.0155279	1.05906	0.000219523	logistic	90424	4400	86024	NA	NA	0		TRUE	FALSE	TRUE	0	Intestinal infection	infectious diseases
8.5	G_CORRFAC_INTERNALIZING_scaled	NA	0.0146307	0.0243325	1.01474	0.547653	logistic	87769	1745	86024	NA	NA	0		FALSE	FALSE	FALSE	0	Bacterial enteritis	infectious diseases
8.51	G_CORRFAC_INTERNALIZING_scaled	NA	NA	NA	NA	NA	logistic	86039	15	86024	NA	NA	0	[Error: < 20 cases or controls]	NA	NA	NA	0	Intestinal e.coli	infectious diseases
8.52	G_CORRFAC_INTERNALIZING_scaled	NA	-0.00391195	0.029061	0.996096	0.892919	logistic	87237	1213	86024	NA	NA	0		FALSE	FALSE	FALSE	1	Intestinal infection due to C. difficile	infectious diseases
8.6	G_CORRFAC_INTERNALIZING_scaled	NA	0.173375	0.0409697	1.18931	2.31846e-05	logistic	86633	609	86024	NA	NA	0		TRUE	TRUE	TRUE	0	Viral Enteritis	infectious diseases
8.7	G_CORRFAC_INTERNALIZING_scaled	NA	0.00515694	0.131063	1.00517	0.968614	logistic	86085	61	86024	NA	NA	0		FALSE	FALSE	FALSE	0	Intestinal infection due to protozoa	infectious diseases
10	G_CORRFAC_INTERNALIZING_scaled	NA	-0.0546881	0.0534182	0.94678	0.305943	logistic	77372	357	77015	NA	NA	0		FALSE	FALSE	FALSE	1	Tuberculosis	infectious diseases
31	G_CORRFAC_INTERNALIZING_scaled	NA	0.066381	0.0559142	1.06863	0.235152	logistic	77339	324	77015	NA	NA	0		FALSE	FALSE	FALSE	0	Diseases due to other mycobacteria	infectious diseases
31.1	G_CORRFAC_INTERNALIZING_scaled	NA	NA	NA	NA	NA	logistic	77021	6	77015	NA	NA	0	[Error: < 20 cases or controls]	NA	NA	NA	0	Leprosy	infectious diseases
38	G_CORRFAC_INTERNALIZING_scaled	NA	0.0825339	0.0145587	1.08604	1.43613e-08	logistic	82186	5171	77015	NA	NA	0		TRUE	TRUE	TRUE	0	Septicemia	infectious diseases
38.1	G_CORRFAC_INTERNALIZING_scaled	NA	0.0381514	0.0442741	1.03889	0.388848	logistic	77538	523	77015	NA	NA	0		FALSE	FALSE	FALSE	0	Gram negative septicemia	infectious diseases
38.2	G_CORRFAC_INTERNALIZING_scaled	NA	0.052654	0.0565009	1.05406	0.351381	logistic	77334	319	77015	NA	NA	0		FALSE	FALSE	FALSE	0	Gram positive septicemia	infectious diseases
38.3	G_CORRFAC_INTERNALIZING_scaled	NA	0.0645686	0.0181995	1.0667	0.000388425	logistic	80226	3211	77015	NA	NA	0		TRUE	FALSE	TRUE	0	Bacteremia	infectious diseases
41	G_CORRFAC_INTERNALIZING_scaled	NA	0.0996497	0.0129128	1.10478	1.18958e-14	logistic	83649	6634	77015	NA	NA	0		TRUE	TRUE	TRUE	0	Bacterial infection NOS	infectious diseases
41.1	G_CORRFAC_INTERNALIZING_scaled	NA	0.15315	0.0203783	1.1655	5.6757e-14	logistic	79541	2526	77015	NA	NA	0		TRUE	TRUE	TRUE	0	Staphylococcus infections	infectious diseases
41.11	G_CORRFAC_INTERNALIZING_scaled	NA	0.159363	0.0304628	1.17276	1.68221e-07	logistic	78122	1107	77015	NA	NA	0		TRUE	TRUE	TRUE	0	Methicillin sensitive Staphylococcus aureus	infectious diseases
41.12	G_CORRFAC_INTERNALIZING_scaled	NA	0.12504	0.0285634	1.13319	1.19985e-05	logistic	78277	1262	77015	NA	NA	0		TRUE	TRUE	TRUE	0	Methicillin resistant Staphylococcus aureus	infectious diseases
41.2	G_CORRFAC_INTERNALIZING_scaled	NA	0.0610333	0.0278196	1.06293	0.0282429	logistic	78346	1331	77015	NA	NA	0		TRUE	FALSE	FALSE	0	Streptococcus infection	infectious diseases
41.21	G_CORRFAC_INTERNALIZING_scaled	NA	0.155015	0.0868008	1.16768	0.0741199	logistic	77149	134	77015	NA	NA	0		FALSE	FALSE	FALSE	0	Rheumatic fever / chorea	infectious diseases
41.4	G_CORRFAC_INTERNALIZING_scaled	NA	0.0984831	0.0417051	1.1035	0.0182053	logistic	77601	586	77015	NA	NA	0		TRUE	FALSE	TRUE	0	E. coli	infectious diseases
41.8	G_CORRFAC_INTERNALIZING_scaled	NA	0.0461861	0.0406644	1.04727	0.256046	logistic	77635	620	77015	NA	NA	0		FALSE	FALSE	FALSE	0	H. pylori	infectious diseases
41.9	G_CORRFAC_INTERNALIZING_scaled	NA	0.157763	0.0455546	1.17089	0.00053386	logistic	77503	488	77015	NA	NA	0		TRUE	FALSE	TRUE	0	Infection with drug-resistant microorganisms	infectious diseases
53	G_CORRFAC_INTERNALIZING_scaled	NA	0.0930493	0.0168408	1.09752	3.29023e-08	logistic	65864	3871	61993	NA	NA	0		TRUE	TRUE	TRUE	0	Herpes zoster	infectious diseases
53.1	G_CORRFAC_INTERNALIZING_scaled	NA	0.119481	0.0394343	1.12691	0.00244654	logistic	62655	662	61993	NA	NA	0		TRUE	FALSE	TRUE	0	Herpes zoster with nervous system complications	infectious diseases
54	G_CORRFAC_INTERNALIZING_scaled	NA	0.060192	0.0168307	1.06204	0.000348463	logistic	65851	3858	61993	NA	NA	0		TRUE	FALSE	TRUE	0	Herpes simplex	infectious diseases
70	G_CORRFAC_INTERNALIZING_scaled	NA	0.181404	0.0214036	1.1989	2.34263e-17	logistic	64355	2362	61993	NA	NA	0		TRUE	TRUE	TRUE	0	Viral hepatitis	infectious diseases
70.1	G_CORRFAC_INTERNALIZING_scaled	NA	0.0203925	0.0935312	1.0206	0.827406	logistic	62113	120	61993	NA	NA	0		FALSE	FALSE	FALSE	0	Viral hepatitis A	infectious diseases
70.2	G_CORRFAC_INTERNALIZING_scaled	NA	0.0232434	0.0508858	1.02352	0.647832	logistic	62395	402	61993	NA	NA	0		FALSE	FALSE	FALSE	0	Viral hepatitis B	infectious diseases
70.3	G_CORRFAC_INTERNALIZING_scaled	NA	0.23762	0.0236743	1.26823	1.04774e-23	logistic	63924	1931	61993	NA	NA	0		TRUE	TRUE	TRUE	0	Viral hepatitis C	infectious diseases
70.4	G_CORRFAC_INTERNALIZING_scaled	NA	0.0986338	0.0441694	1.10366	0.0255438	logistic	62525	532	61993	NA	NA	0		TRUE	FALSE	TRUE	0	Chronic hepatitis	infectious diseases
70.9	G_CORRFAC_INTERNALIZING_scaled	NA	0.105473	0.0205256	1.11124	2.76755e-07	logistic	64540	2547	61993	NA	NA	0		TRUE	TRUE	TRUE	0	Hepatitis NOS	infectious diseases
71	G_CORRFAC_INTERNALIZING_scaled	NA	0.0994506	0.047534	1.10456	0.0364206	logistic	62451	458	61993	NA	NA	0		TRUE	FALSE	FALSE	0	Human immunodeficiency virus [HIV] disease	infectious diseases
71.1	G_CORRFAC_INTERNALIZING_scaled	NA	0.0703886	0.0492565	1.07293	0.152998	logistic	62419	426	61993	NA	NA	0		FALSE	FALSE	FALSE	0	HIV infection, symptomatic	infectious diseases
78	G_CORRFAC_INTERNALIZING_scaled	NA	-0.00929178	0.0114545	0.990751	0.417256	logistic	70895	8902	61993	NA	NA	0		FALSE	FALSE	FALSE	1	Viral warts & HPV	infectious diseases
79	G_CORRFAC_INTERNALIZING_scaled	NA	0.120374	0.012837	1.12792	6.77678e-21	logistic	68876	6883	61993	NA	NA	0		TRUE	TRUE	TRUE	0	Viral infection	infectious diseases
79.1	G_CORRFAC_INTERNALIZING_scaled	NA	0.198495	0.0847031	1.21957	0.0191078	logistic	62138	145	61993	NA	NA	0		TRUE	FALSE	TRUE	0	Varicella infection	infectious diseases
79.2	G_CORRFAC_INTERNALIZING_scaled	NA	0.0836994	0.0510709	1.0873	0.101237	logistic	62398	405	61993	NA	NA	0		FALSE	FALSE	FALSE	0	Infectious mononucleosis	infectious diseases
79.9	G_CORRFAC_INTERNALIZING_scaled	NA	0.117514	0.0233747	1.1247	4.97139e-07	logistic	63929	1936	61993	NA	NA	0		TRUE	TRUE	TRUE	0	Viremia, NOS	infectious diseases
80	G_CORRFAC_INTERNALIZING_scaled	NA	0.118767	0.0239461	1.12611	7.05809e-07	logistic	89993	1796	88197	NA	NA	0		TRUE	TRUE	TRUE	0	Postoperative infection	infectious diseases
81	G_CORRFAC_INTERNALIZING_scaled	NA	0.0757301	0.0283194	1.07867	0.00749201	logistic	89479	1282	88197	NA	NA	0		TRUE	FALSE	TRUE	0	Infection/inflammation of internal prosthetic device; implant; and graft	infectious diseases
81.1	G_CORRFAC_INTERNALIZING_scaled	NA	0.00475713	0.0796707	1.00477	0.952387	logistic	88357	160	88197	NA	NA	0		FALSE	FALSE	FALSE	0	Graft-versus-host disease	infectious diseases
81.11	G_CORRFAC_INTERNALIZING_scaled	NA	0.106656	0.171283	1.11255	0.53349	logistic	88233	36	88197	NA	NA	0		FALSE	FALSE	FALSE	0	Acute graft-versus-host disease	infectious diseases
81.12	G_CORRFAC_INTERNALIZING_scaled	NA	-0.0682566	0.0944711	0.934021	0.469979	logistic	88311	114	88197	NA	NA	0		FALSE	FALSE	FALSE	1	Chronic graft-versus-host disease	infectious diseases
90	G_CORRFAC_INTERNALIZING_scaled	NA	0.0571679	0.0344413	1.05883	0.0969416	logistic	92207	867	91340	NA	NA	0		FALSE	FALSE	FALSE	0	Sexually transmitted infections (not HIV or hepatitis)	infectious diseases
90.2	G_CORRFAC_INTERNALIZING_scaled	NA	0.345863	0.094202	1.41321	0.000241123	logistic	91457	117	91340	NA	NA	0		TRUE	FALSE	TRUE	0	Gonococcal infections	infectious diseases
90.3	G_CORRFAC_INTERNALIZING_scaled	NA	0.818603	0.203783	2.26733	5.89347e-05	logistic	91366	26	91340	NA	NA	0		TRUE	FALSE	TRUE	0	Venereal diseases due to Chlamydia trachomatis	infectious diseases
110	G_CORRFAC_INTERNALIZING_scaled	NA	0.0548594	0.0107364	1.05639	3.22699e-07	logistic	83020	10060	72960	NA	NA	0		TRUE	TRUE	TRUE	0	Dermatophytosis / Dermatomycosis	infectious diseases
110.1	G_CORRFAC_INTERNALIZING_scaled	NA	0.0555403	0.0112962	1.05711	8.80004e-07	logistic	81966	9006	72960	NA	NA	0		TRUE	TRUE	TRUE	0	Dermatophytosis	infectious diseases
110.11	G_CORRFAC_INTERNALIZING_scaled	NA	0.0580223	0.0140975	1.05974	3.85844e-05	logistic	78494	5534	72960	NA	NA	0		TRUE	FALSE	TRUE	0	Dermatophytosis of nail	infectious diseases
110.12	G_CORRFAC_INTERNALIZING_scaled	NA	0.0225054	0.0171917	1.02276	0.190505	logistic	76568	3608	72960	NA	NA	0		FALSE	FALSE	FALSE	0	Althete's foot	infectious diseases
110.13	G_CORRFAC_INTERNALIZING_scaled	NA	0.00206539	0.024579	1.00207	0.933032	logistic	74685	1725	72960	NA	NA	0		FALSE	FALSE	FALSE	0	Dermatophytosis of the body	infectious diseases
110.2	G_CORRFAC_INTERNALIZING_scaled	NA	0.0371036	0.0273921	1.0378	0.175565	logistic	74342	1382	72960	NA	NA	0		FALSE	FALSE	FALSE	0	Dermatomycoses	infectious diseases
112	G_CORRFAC_INTERNALIZING_scaled	NA	0.0809254	0.014927	1.08429	5.91337e-08	logistic	77855	4895	72960	NA	NA	0		TRUE	TRUE	TRUE	0	Candidiasis	infectious diseases
112.3	G_CORRFAC_INTERNALIZING_scaled	NA	0.158271	0.0343111	1.17148	3.97244e-06	logistic	73819	859	72960	NA	NA	0		TRUE	TRUE	TRUE	0	Candidiasis of skin and nails	infectious diseases
117	G_CORRFAC_INTERNALIZING_scaled	NA	0.0778161	0.0325404	1.08092	0.0167857	logistic	73930	970	72960	NA	NA	0		TRUE	FALSE	TRUE	0	Mycoses	infectious diseases
117.1	G_CORRFAC_INTERNALIZING_scaled	NA	-0.186399	0.130935	0.829942	0.154562	logistic	73021	61	72960	NA	NA	0		FALSE	FALSE	FALSE	1	Histoplasmosis	infectious diseases
117.2	G_CORRFAC_INTERNALIZING_scaled	NA	0.588375	0.225659	1.80106	0.00912422	logistic	72982	22	72960	NA	NA	0		TRUE	FALSE	TRUE	0	Coccidioidomycosis	infectious diseases
117.3	G_CORRFAC_INTERNALIZING_scaled	NA	NA	NA	NA	NA	logistic	72967	7	72960	NA	NA	0	[Error: < 20 cases or controls]	NA	NA	NA	0	Blastomycotic infection	infectious diseases
117.4	G_CORRFAC_INTERNALIZING_scaled	NA	0.138281	0.0502899	1.1483	0.00596555	logistic	73359	399	72960	NA	NA	0		TRUE	FALSE	TRUE	0	Aspergillosis	infectious diseases
130	G_CORRFAC_INTERNALIZING_scaled	NA	-0.0349228	0.02295	0.96568	0.128087	logistic	84447	1958	82489	NA	NA	0		FALSE	FALSE	FALSE	1	Spirochetal infection	infectious diseases
130.1	G_CORRFAC_INTERNALIZING_scaled	NA	-0.0427444	0.0234691	0.958156	0.06856	logistic	84360	1871	82489	NA	NA	0		FALSE	FALSE	FALSE	1	Lyme disease	infectious diseases
131	G_CORRFAC_INTERNALIZING_scaled	NA	-0.153917	0.167835	0.857343	0.359102	logistic	82526	37	82489	NA	NA	0		FALSE	FALSE	FALSE	1	Protozoan infection	infectious diseases
132	G_CORRFAC_INTERNALIZING_scaled	NA	-0.0300957	0.0545654	0.970353	0.581255	logistic	82830	341	82489	NA	NA	0		FALSE	FALSE	FALSE	1	Infestation (lice, mites)	infectious diseases
132.1	G_CORRFAC_INTERNALIZING_scaled	NA	0.209228	0.11582	1.23273	0.0708406	logistic	82567	78	82489	NA	NA	0		FALSE	FALSE	FALSE	0	Pediculosis and phthirus infestation	infectious diseases
133	G_CORRFAC_INTERNALIZING_scaled	NA	0.0285591	0.0639129	1.02897	0.654987	logistic	82736	247	82489	NA	NA	0		FALSE	FALSE	FALSE	0	Arthropod-borne diseases	infectious diseases
134	G_CORRFAC_INTERNALIZING_scaled	NA	-0.293963	0.0801451	0.745304	0.000244568	logistic	82646	157	82489	NA	NA	0		TRUE	FALSE	TRUE	1	Helminthiases	infectious diseases
134.1	G_CORRFAC_INTERNALIZING_scaled	NA	-0.147819	0.100896	0.862588	0.142906	logistic	82588	99	82489	NA	NA	0		FALSE	FALSE	FALSE	1	Intestinal helminthiases	infectious diseases
136	G_CORRFAC_INTERNALIZING_scaled	NA	0.0600946	0.0156881	1.06194	0.00012784	logistic	86812	4323	82489	NA	NA	0		TRUE	FALSE	TRUE	0	Other infectious and parasitic diseases	infectious diseases
145	G_CORRFAC_INTERNALIZING_scaled	NA	0.0412649	0.0378632	1.04213	0.275784	logistic	90692	706	89986	NA	NA	0		FALSE	FALSE	FALSE	0	Cancer of mouth	neoplasms
145.1	G_CORRFAC_INTERNALIZING_scaled	NA	NA	NA	NA	NA	logistic	90004	18	89986	NA	NA	0	[Error: < 20 cases or controls]	NA	NA	NA	0	Cancer of lip	neoplasms
145.2	G_CORRFAC_INTERNALIZING_scaled	NA	-0.0148634	0.0555982	0.985247	0.789211	logistic	90311	325	89986	NA	NA	0		FALSE	FALSE	FALSE	1	Cancer of tongue	neoplasms
145.3	G_CORRFAC_INTERNALIZING_scaled	NA	0.0263723	0.070683	1.02672	0.709069	logistic	90188	202	89986	NA	NA	0		FALSE	FALSE	FALSE	0	Cancer of major salivary glands	neoplasms
145.4	G_CORRFAC_INTERNALIZING_scaled	NA	-0.628703	0.23064	0.533283	0.00641242	logistic	90006	20	89986	NA	NA	0		TRUE	FALSE	TRUE	1	Cancer of the gums	neoplasms
145.5	G_CORRFAC_INTERNALIZING_scaled	NA	-0.0737064	0.146592	0.928944	0.615106	logistic	90033	47	89986	NA	NA	0		FALSE	FALSE	FALSE	1	Cancer of the mouth floor	neoplasms
149	G_CORRFAC_INTERNALIZING_scaled	NA	0.0787792	0.0362259	1.08197	0.029655	logistic	90759	773	89986	NA	NA	0		TRUE	FALSE	FALSE	0	Cancer of larynx, pharynx, nasal cavities	neoplasms
149.1	G_CORRFAC_INTERNALIZING_scaled	NA	0.0715712	0.0600573	1.07419	0.233373	logistic	90265	279	89986	NA	NA	0		FALSE	FALSE	FALSE	0	Cancer of oropharynx	neoplasms
149.2	G_CORRFAC_INTERNALIZING_scaled	NA	0.233153	0.123508	1.26257	0.0590574	logistic	90050	64	89986	NA	NA	0		FALSE	FALSE	FALSE	0	Cancer of nasopharynx	neoplasms
149.3	G_CORRFAC_INTERNALIZING_scaled	NA	0.725157	0.17043	2.06506	2.0917e-05	logistic	90023	37	89986	NA	NA	0		TRUE	TRUE	TRUE	0	Cancer of hypopharynx	neoplasms
149.4	G_CORRFAC_INTERNALIZING_scaled	NA	0.0343219	0.0657932	1.03492	0.601905	logistic	90221	235	89986	NA	NA	0		FALSE	FALSE	FALSE	0	Cancer of larynx	neoplasms
149.5	G_CORRFAC_INTERNALIZING_scaled	NA	0.0363954	0.0534164	1.03707	0.495649	logistic	90340	354	89986	NA	NA	0		FALSE	FALSE	FALSE	0	Hx of malignant neoplasm of oral cavity and pharynx	neoplasms
149.9	G_CORRFAC_INTERNALIZING_scaled	NA	-0.0672818	0.0980742	0.934932	0.492694	logistic	90091	105	89986	NA	NA	0		FALSE	FALSE	FALSE	1	Cancer of of nasal cavities	neoplasms
150	G_CORRFAC_INTERNALIZING_scaled	NA	0.0688091	0.0414927	1.07123	0.0972483	logistic	80642	596	80046	NA	NA	0		FALSE	FALSE	FALSE	0	Cancer of esophagus	neoplasms
151	G_CORRFAC_INTERNALIZING_scaled	NA	0.105711	0.0472274	1.1115	0.0251983	logistic	80502	456	80046	NA	NA	0		TRUE	FALSE	TRUE	0	Cancer of stomach	neoplasms
153	G_CORRFAC_INTERNALIZING_scaled	NA	0.00768315	0.0216101	1.00771	0.722189	logistic	65130	2306	62824	NA	NA	0		FALSE	FALSE	FALSE	0	Colorectal cancer	neoplasms
153.2	G_CORRFAC_INTERNALIZING_scaled	NA	0.0257523	0.0240094	1.02609	0.283455	logistic	64682	1858	62824	NA	NA	0		FALSE	FALSE	FALSE	0	Colon cancer	neoplasms
153.3	G_CORRFAC_INTERNALIZING_scaled	NA	-0.0489157	0.0284122	0.952261	0.0851344	logistic	64124	1300	62824	NA	NA	0		FALSE	FALSE	FALSE	1	Malignant neoplasm of rectum, rectosigmoid junction, and anus	neoplasms
155	G_CORRFAC_INTERNALIZING_scaled	NA	0.0480969	0.0392113	1.04927	0.21997	logistic	80713	667	80046	NA	NA	0		FALSE	FALSE	FALSE	0	Cancer of liver and intrahepatic bile duct	neoplasms
155.1	G_CORRFAC_INTERNALIZING_scaled	NA	0.0440975	0.0440377	1.04508	0.316654	logistic	80574	528	80046	NA	NA	0		FALSE	FALSE	FALSE	0	Malignant neoplasm of liver, primary	neoplasms
157	G_CORRFAC_INTERNALIZING_scaled	NA	0.0921603	0.0354404	1.09654	0.00931072	logistic	80867	821	80046	NA	NA	0		TRUE	FALSE	TRUE	0	Pancreatic cancer	neoplasms
158	G_CORRFAC_INTERNALIZING_scaled	NA	0.0564847	0.0209528	1.05811	0.00702167	logistic	82446	2400	80046	NA	NA	0		TRUE	FALSE	TRUE	0	Neoplasm of unspecified nature of digestive system	neoplasms
159	G_CORRFAC_INTERNALIZING_scaled	NA	0.074636	0.0276914	1.07749	0.00703313	logistic	81393	1347	80046	NA	NA	0		TRUE	FALSE	TRUE	0	Malignant neoplasm of other and ill-defined sites within the digestive organs and peritoneum	neoplasms
159.2	G_CORRFAC_INTERNALIZING_scaled	NA	0.247203	0.0671616	1.28044	0.000232575	logistic	80273	227	80046	NA	NA	0		TRUE	FALSE	TRUE	0	Malignant neoplasm of small intestine, including duodenum	neoplasms
159.3	G_CORRFAC_INTERNALIZING_scaled	NA	0.249119	0.0738668	1.2829	0.000744763	logistic	80233	187	80046	NA	NA	0		TRUE	FALSE	TRUE	0	Malignant neoplasm of gallbladder and extrahepatic bile ducts	neoplasms
159.4	G_CORRFAC_INTERNALIZING_scaled	NA	-0.0161755	0.0685648	0.983955	0.813498	logistic	80262	216	80046	NA	NA	0		FALSE	FALSE	FALSE	1	Malignant neoplasm of retroperitoneum and peritoneum	neoplasms
164	G_CORRFAC_INTERNALIZING_scaled	NA	0.117354	0.0666991	1.12452	0.0785005	logistic	88915	227	88688	NA	NA	0		FALSE	FALSE	FALSE	0	Cancer of intrathoracic organs	neoplasms
165	G_CORRFAC_INTERNALIZING_scaled	NA	0.0346998	0.0183801	1.03531	0.0590398	logistic	91802	3114	88688	NA	NA	0		FALSE	FALSE	FALSE	0	Cancer within the respiratory system	neoplasms
165.1	G_CORRFAC_INTERNALIZING_scaled	NA	0.031031	0.0187018	1.03152	0.0970644	logistic	91691	3003	88688	NA	NA	0		FALSE	FALSE	FALSE	0	Cancer of bronchus; lung	neoplasms
170	G_CORRFAC_INTERNALIZING_scaled	NA	-0.0335945	0.0261996	0.966963	0.199754	logistic	92110	1495	90615	NA	NA	0		FALSE	FALSE	FALSE	1	Cancer of bone and connective tissue	neoplasms
170.1	G_CORRFAC_INTERNALIZING_scaled	NA	-0.179304	0.0371928	0.835852	1.42885e-06	logistic	91354	739	90615	NA	NA	0		TRUE	TRUE	TRUE	1	Bone cancer	neoplasms
170.2	G_CORRFAC_INTERNALIZING_scaled	NA	-0.0213942	0.0303539	0.978833	0.480919	logistic	91724	1109	90615	NA	NA	0		FALSE	FALSE	FALSE	1	Cancer of connective tissue	neoplasms
172	G_CORRFAC_INTERNALIZING_scaled	NA	-0.0203468	0.00993846	0.979859	0.0406305	logistic	83488	14537	68951	NA	NA	0		TRUE	FALSE	FALSE	1	Skin cancer	neoplasms
172.1	G_CORRFAC_INTERNALIZING_scaled	NA	-0.00616931	0.0181489	0.99385	0.733911	logistic	72300	3349	68951	NA	NA	0		FALSE	FALSE	FALSE	1	Melanomas of skin, dx or hx	neoplasms
172.11	G_CORRFAC_INTERNALIZING_scaled	NA	-0.001921	0.0199234	0.998081	0.923188	logistic	71686	2735	68951	NA	NA	0		FALSE	FALSE	FALSE	1	Melanomas of skin	neoplasms
172.2	G_CORRFAC_INTERNALIZING_scaled	NA	-0.018418	0.0104241	0.981751	0.0772485	logistic	81964	13013	68951	NA	NA	0		FALSE	FALSE	FALSE	1	Other non-epithelial cancer of skin	neoplasms
172.21	G_CORRFAC_INTERNALIZING_scaled	NA	-0.0130286	0.0133406	0.987056	0.328759	logistic	75889	6938	68951	NA	NA	0		FALSE	FALSE	FALSE	1	Basal cell carcinoma	neoplasms
172.22	G_CORRFAC_INTERNALIZING_scaled	NA	-0.0102802	0.0177806	0.989772	0.563148	logistic	72755	3804	68951	NA	NA	0		FALSE	FALSE	FALSE	1	Squamous cell carcinoma	neoplasms
172.3	G_CORRFAC_INTERNALIZING_scaled	NA	-0.026452	0.0203127	0.973895	0.192835	logistic	71761	2810	68951	NA	NA	0		FALSE	FALSE	FALSE	1	Carcinoma in situ of skin	neoplasms
173	G_CORRFAC_INTERNALIZING_scaled	NA	-0.0164054	0.00982355	0.983728	0.0949184	logistic	81999	13048	68951	NA	NA	0		FALSE	FALSE	FALSE	1	Neoplasm of uncertain behavior of skin	neoplasms
174	G_CORRFAC_INTERNALIZING_scaled	NA	0.0445169	0.0151796	1.04552	0.00336046	logistic	81146	5359	75787	NA	NA	0		TRUE	FALSE	TRUE	0	Breast cancer	neoplasms
174.1	G_CORRFAC_INTERNALIZING_scaled	NA	0.0424164	0.0154822	1.04333	0.0061496	logistic	80912	5125	75787	NA	NA	0		TRUE	FALSE	TRUE	0	Breast cancer [female]	neoplasms
174.11	G_CORRFAC_INTERNALIZING_scaled	NA	0.0361953	0.0156155	1.03686	0.0204547	logistic	80806	5019	75787	NA	NA	0		TRUE	FALSE	TRUE	0	Malignant neoplasm of female breast	neoplasms
174.2	G_CORRFAC_INTERNALIZING_scaled	NA	-0.0926911	0.108363	0.911475	0.392344	logistic	75871	84	75787	NA	NA	0		FALSE	FALSE	FALSE	1	Breast cancer [male]	neoplasms
174.3	G_CORRFAC_INTERNALIZING_scaled	NA	0.0320214	0.0402984	1.03254	0.426842	logistic	76423	636	75787	NA	NA	0		FALSE	FALSE	FALSE	0	Neoplasm of uncertain behavior of breast	neoplasms
175	G_CORRFAC_INTERNALIZING_scaled	NA	0.0734186	0.0216016	1.07618	0.000676933	logistic	71731	2386	69345	NA	NA	0		TRUE	FALSE	TRUE	0	Acquired absence of breast	neoplasms
180	G_CORRFAC_INTERNALIZING_scaled	NA	0.0773106	0.0188098	1.08038	3.95453e-05	logistic	76830	3110	73720	NA	NA	0		TRUE	FALSE	TRUE	0	Cervical cancer and dysplasia	neoplasms
180.1	G_CORRFAC_INTERNALIZING_scaled	NA	0.202577	0.0476669	1.22455	2.13929e-05	logistic	74163	443	73720	NA	NA	0		TRUE	TRUE	TRUE	0	Cervical cancer	neoplasms
180.3	G_CORRFAC_INTERNALIZING_scaled	NA	0.0631772	0.0197247	1.06522	0.00136032	logistic	76532	2812	73720	NA	NA	0		TRUE	FALSE	TRUE	0	Cervical intraepithelial neoplasia [CIN] [Cervical dysplasia]	neoplasms
182	G_CORRFAC_INTERNALIZING_scaled	NA	-0.0454819	0.033532	0.955537	0.174981	logistic	77133	933	76200	NA	NA	0		FALSE	FALSE	FALSE	1	Malignant neoplasm of uterus	neoplasms
184	G_CORRFAC_INTERNALIZING_scaled	NA	0.0852005	0.0290066	1.08894	0.00331102	logistic	81075	1243	79832	NA	NA	0		TRUE	FALSE	TRUE	0	Cancer of other female genital organs	neoplasms
184.1	G_CORRFAC_INTERNALIZING_scaled	NA	0.0429227	0.0328189	1.04386	0.190919	logistic	80793	961	79832	NA	NA	0		FALSE	FALSE	FALSE	0	Malignant neoplasm of ovary and other uterine adnexa	neoplasms
184.11	G_CORRFAC_INTERNALIZING_scaled	NA	0.0325038	0.036449	1.03304	0.372521	logistic	80609	777	79832	NA	NA	0		FALSE	FALSE	FALSE	0	Malignant neoplasm of ovary	neoplasms
184.2	G_CORRFAC_INTERNALIZING_scaled	NA	0.275674	0.0550168	1.31742	5.42242e-07	logistic	80168	336	79832	NA	NA	0		TRUE	TRUE	TRUE	0	Cancer of other female genital organs (excluding uterus and ovary)	neoplasms
185	G_CORRFAC_INTERNALIZING_scaled	NA	-0.0529942	0.0181148	0.948386	0.00343937	logistic	79585	4905	74680	NA	NA	0		TRUE	FALSE	TRUE	1	Cancer of prostate	neoplasms
187	G_CORRFAC_INTERNALIZING_scaled	NA	-0.19469	0.0445262	0.823089	1.22839e-05	logistic	87075	521	86554	NA	NA	0		TRUE	TRUE	TRUE	1	Cancer of other male genital organs	neoplasms
187.1	G_CORRFAC_INTERNALIZING_scaled	NA	-0.0342825	0.0873924	0.966298	0.694849	logistic	86684	130	86554	NA	NA	0		FALSE	FALSE	FALSE	1	Malignant neoplasm of unspecified male genital organ	neoplasms
187.2	G_CORRFAC_INTERNALIZING_scaled	NA	-0.225247	0.0576472	0.798319	9.33174e-05	logistic	86871	317	86554	NA	NA	0		TRUE	FALSE	TRUE	1	Malignant neoplasm of testis	neoplasms
187.8	G_CORRFAC_INTERNALIZING_scaled	NA	-0.219627	0.103833	0.802818	0.0344128	logistic	86647	93	86554	NA	NA	0		TRUE	FALSE	FALSE	1	Neoplasm of uncertain behavior of male genital organs	neoplasms
189	G_CORRFAC_INTERNALIZING_scaled	NA	-0.00737035	0.0178528	0.992657	0.679724	logistic	92058	3377	88681	NA	NA	0		FALSE	FALSE	FALSE	1	Cancer of urinary organs (incl. kidney and bladder)	neoplasms
189.1	G_CORRFAC_INTERNALIZING_scaled	NA	0.0261754	0.0242947	1.02652	0.281297	logistic	90442	1761	88681	NA	NA	0		FALSE	FALSE	FALSE	0	Cancer of kidney and renal pelvis	neoplasms
189.11	G_CORRFAC_INTERNALIZING_scaled	NA	0.020931	0.0255374	1.02115	0.412432	logistic	90271	1590	88681	NA	NA	0		FALSE	FALSE	FALSE	0	Malignant neoplasm of kidney, except pelvis	neoplasms
189.12	G_CORRFAC_INTERNALIZING_scaled	NA	-0.0925776	0.0551982	0.911578	0.0935061	logistic	89017	336	88681	NA	NA	0		FALSE	FALSE	FALSE	1	Malignant neoplasm of renal pelvis	neoplasms
189.2	G_CORRFAC_INTERNALIZING_scaled	NA	-0.0583436	0.0240984	0.943326	0.0154753	logistic	90494	1813	88681	NA	NA	0		TRUE	FALSE	TRUE	1	Cancer of bladder	neoplasms
189.21	G_CORRFAC_INTERNALIZING_scaled	NA	-0.0518959	0.0244728	0.949428	0.0339596	logistic	90437	1756	88681	NA	NA	0		TRUE	FALSE	FALSE	1	Malignant neoplasm of bladder	neoplasms
189.4	G_CORRFAC_INTERNALIZING_scaled	NA	-0.0595233	0.0395628	0.942214	0.132446	logistic	89344	663	88681	NA	NA	0		FALSE	FALSE	FALSE	1	Malignant neoplasm of other urinary organs	neoplasms
190	G_CORRFAC_INTERNALIZING_scaled	NA	-0.019199	0.0779104	0.980984	0.805355	logistic	87465	166	87299	NA	NA	0		FALSE	FALSE	FALSE	1	Cancer of eye	neoplasms
191	G_CORRFAC_INTERNALIZING_scaled	NA	0.111024	0.0228114	1.11742	1.13289e-06	logistic	89291	1992	87299	NA	NA	0		TRUE	TRUE	TRUE	0	Manlignant and unknown neoplasms of brain and nervous system	neoplasms
191.1	G_CORRFAC_INTERNALIZING_scaled	NA	0.111718	0.0278225	1.1182	5.93473e-05	logistic	88624	1325	87299	NA	NA	0		TRUE	FALSE	TRUE	0	Cancer of brain and nervous system	neoplasms
191.11	G_CORRFAC_INTERNALIZING_scaled	NA	0.116505	0.0292308	1.12356	6.72853e-05	logistic	88499	1200	87299	NA	NA	0		TRUE	FALSE	TRUE	0	Cancer of brain	neoplasms
193	G_CORRFAC_INTERNALIZING_scaled	NA	-0.0364177	0.0214497	0.964237	0.0895416	logistic	88037	2261	85776	NA	NA	0		FALSE	FALSE	FALSE	1	Thyroid cancer	neoplasms
194	G_CORRFAC_INTERNALIZING_scaled	NA	0.0966744	0.0505166	1.1015	0.0556563	logistic	86173	397	85776	NA	NA	0		FALSE	FALSE	FALSE	0	Cancer of other endocrine glands	neoplasms
195	G_CORRFAC_INTERNALIZING_scaled	NA	0.0216057	0.0136785	1.02184	0.114212	logistic	68709	6263	62446	NA	NA	0		FALSE	FALSE	FALSE	0	Cancer, suspected or other	neoplasms
195.1	G_CORRFAC_INTERNALIZING_scaled	NA	0.0129532	0.0156671	1.01304	0.408362	logistic	67089	4643	62446	NA	NA	0		FALSE	FALSE	FALSE	0	Malignant neoplasm, other	neoplasms
195.3	G_CORRFAC_INTERNALIZING_scaled	NA	0.0400796	0.0368161	1.04089	0.276311	logistic	63211	765	62446	NA	NA	0		FALSE	FALSE	FALSE	0	Malignant neoplasm of head, face, and neck	neoplasms
196	G_CORRFAC_INTERNALIZING_scaled	NA	0.0204629	0.00972128	1.02067	0.0352949	logistic	76036	13590	62446	NA	NA	0		TRUE	FALSE	FALSE	0	Radiotherapy	neoplasms
197	G_CORRFAC_INTERNALIZING_scaled	NA	0.0373209	0.00962472	1.03803	0.000105488	logistic	76295	13849	62446	NA	NA	0		TRUE	FALSE	TRUE	0	Chemotherapy	neoplasms
198	G_CORRFAC_INTERNALIZING_scaled	NA	0.0453723	0.0138987	1.04642	0.00109652	logistic	68384	5938	62446	NA	NA	0		TRUE	FALSE	TRUE	0	Secondary malignant neoplasm	neoplasms
198.1	G_CORRFAC_INTERNALIZING_scaled	NA	0.0160619	0.0197491	1.01619	0.416048	logistic	65192	2746	62446	NA	NA	0		FALSE	FALSE	FALSE	0	Secondary malignancy of lymph nodes	neoplasms
198.2	G_CORRFAC_INTERNALIZING_scaled	NA	0.0233207	0.0260058	1.02359	0.369852	logistic	64000	1554	62446	NA	NA	0		FALSE	FALSE	FALSE	0	Secondary malignancy of respiratory organs	neoplasms
198.3	G_CORRFAC_INTERNALIZING_scaled	NA	0.0626566	0.0303818	1.06466	0.0391782	logistic	63578	1132	62446	NA	NA	0		TRUE	FALSE	FALSE	0	Secondary malignant neoplasm of digestive systems	neoplasms
198.4	G_CORRFAC_INTERNALIZING_scaled	NA	0.0588367	0.0277909	1.0606	0.0342495	logistic	63795	1349	62446	NA	NA	0		TRUE	FALSE	FALSE	0	Secondary malignant neoplasm of liver	neoplasms
198.5	G_CORRFAC_INTERNALIZING_scaled	NA	0.0222661	0.033584	1.02252	0.507332	logistic	63368	922	62446	NA	NA	0		FALSE	FALSE	FALSE	0	Secondary malignancy of brain/spine	neoplasms
198.6	G_CORRFAC_INTERNALIZING_scaled	NA	0.0195518	0.0257813	1.01974	0.448228	logistic	64030	1584	62446	NA	NA	0		FALSE	FALSE	FALSE	0	Secondary malignancy of bone	neoplasms
198.7	G_CORRFAC_INTERNALIZING_scaled	NA	0.139536	0.079321	1.14974	0.0785554	logistic	62607	161	62446	NA	NA	0		FALSE	FALSE	FALSE	0	Secondary malignant neoplasm of skin	neoplasms
199	G_CORRFAC_INTERNALIZING_scaled	NA	0.0467726	0.0124773	1.04788	0.000177815	logistic	69906	7460	62446	NA	NA	0		TRUE	FALSE	TRUE	0	Neoplasm of uncertain behavior	neoplasms
199.4	G_CORRFAC_INTERNALIZING_scaled	NA	0.185859	0.0739489	1.20425	0.0119594	logistic	62632	186	62446	NA	NA	0		TRUE	FALSE	TRUE	0	Neurofibromatosis	neoplasms
200	G_CORRFAC_INTERNALIZING_scaled	NA	-0.0179956	0.02852	0.982165	0.528053	logistic	88081	1263	86818	NA	NA	0		FALSE	FALSE	FALSE	1	Myeloproliferative disease	neoplasms
200.1	G_CORRFAC_INTERNALIZING_scaled	NA	0.461409	0.0726609	1.58631	2.15072e-10	logistic	68116	196	67920	NA	NA	0		TRUE	TRUE	TRUE	0	Polycythemia vera	neoplasms
201	G_CORRFAC_INTERNALIZING_scaled	NA	0.00339282	0.0443469	1.0034	0.939016	logistic	87336	518	86818	NA	NA	0		FALSE	FALSE	FALSE	0	Hodgkin's disease	neoplasms
202	G_CORRFAC_INTERNALIZING_scaled	NA	0.0174512	0.020992	1.0176	0.405788	logistic	89180	2362	86818	NA	NA	0		FALSE	FALSE	FALSE	0	Cancer of other lymphoid, histiocytic tissue	neoplasms
202.2	G_CORRFAC_INTERNALIZING_scaled	NA	0.0362267	0.0227684	1.03689	0.111588	logistic	88818	2000	86818	NA	NA	0		FALSE	FALSE	FALSE	0	Non-Hodgkins lymphoma	neoplasms
202.21	G_CORRFAC_INTERNALIZING_scaled	NA	-0.0397396	0.0488829	0.96104	0.416243	logistic	87241	423	86818	NA	NA	0		FALSE	FALSE	FALSE	1	Nodular lymphoma	neoplasms
202.22	G_CORRFAC_INTERNALIZING_scaled	NA	0.17813	0.0509903	1.19498	0.000476895	logistic	87207	389	86818	NA	NA	0		TRUE	FALSE	TRUE	0	Reticulosarcoma	neoplasms
202.23	G_CORRFAC_INTERNALIZING_scaled	NA	-0.233777	0.176227	0.791538	0.184651	logistic	86850	32	86818	NA	NA	0		FALSE	FALSE	FALSE	1	Lymphosarcoma	neoplasms
202.24	G_CORRFAC_INTERNALIZING_scaled	NA	-0.110021	0.103073	0.895815	0.285786	logistic	86915	97	86818	NA	NA	0		FALSE	FALSE	FALSE	1	Large cell lymphoma	neoplasms
204	G_CORRFAC_INTERNALIZING_scaled	NA	-0.0633134	0.0254982	0.938649	0.0130261	logistic	88417	1599	86818	NA	NA	0		TRUE	FALSE	TRUE	1	Leukemia	neoplasms
204.1	G_CORRFAC_INTERNALIZING_scaled	NA	-0.00109693	0.0411899	0.998904	0.978754	logistic	87420	602	86818	NA	NA	0		FALSE	FALSE	FALSE	1	Lymphoid leukemia	neoplasms
204.11	G_CORRFAC_INTERNALIZING_scaled	NA	0.0790947	0.0801883	1.08231	0.323955	logistic	86974	156	86818	NA	NA	0		FALSE	FALSE	FALSE	0	Lymphoid leukemia, acute	neoplasms
204.12	G_CORRFAC_INTERNALIZING_scaled	NA	-0.0392519	0.0493593	0.961508	0.42648	logistic	87239	421	86818	NA	NA	0		FALSE	FALSE	FALSE	1	Lymphoid leukemia, chronic	neoplasms
204.2	G_CORRFAC_INTERNALIZING_scaled	NA	-0.17498	0.0535857	0.839473	0.00109297	logistic	87175	357	86818	NA	NA	0		TRUE	FALSE	TRUE	1	Myeloid leukemia	neoplasms
204.21	G_CORRFAC_INTERNALIZING_scaled	NA	-0.0693703	0.0638589	0.932981	0.277343	logistic	87069	251	86818	NA	NA	0		FALSE	FALSE	FALSE	1	Myeloid leukemia, acute	neoplasms
204.22	G_CORRFAC_INTERNALIZING_scaled	NA	-0.253606	0.0940749	0.775997	0.00702215	logistic	86935	117	86818	NA	NA	0		TRUE	FALSE	TRUE	1	Myeloid leukemia, chronic	neoplasms
204.3	G_CORRFAC_INTERNALIZING_scaled	NA	-0.295085	0.16968	0.744468	0.0820227	logistic	86855	37	86818	NA	NA	0		FALSE	FALSE	FALSE	1	Monocytic leukemia	neoplasms
204.4	G_CORRFAC_INTERNALIZING_scaled	NA	-0.0577221	0.0393715	0.943912	0.142624	logistic	87478	660	86818	NA	NA	0		FALSE	FALSE	FALSE	1	Multiple myeloma	neoplasms
208	G_CORRFAC_INTERNALIZING_scaled	NA	0.00649434	0.00804362	1.00652	0.419442	logistic	89440	24013	65427	NA	NA	0		FALSE	FALSE	FALSE	0	Benign neoplasm of colon	neoplasms
209	G_CORRFAC_INTERNALIZING_scaled	NA	-0.0242535	0.0492161	0.976038	0.622156	logistic	92755	420	92335	NA	NA	0		FALSE	FALSE	FALSE	1	Neuroendocrine tumors	neoplasms
210	G_CORRFAC_INTERNALIZING_scaled	NA	0.139451	0.0354281	1.14964	8.279e-05	logistic	90793	807	89986	NA	NA	0		TRUE	FALSE	TRUE	0	Benign neoplasm of lip, oral cavity, and pharynx	neoplasms
211	G_CORRFAC_INTERNALIZING_scaled	NA	0.0663499	0.016974	1.0686	9.27167e-05	logistic	85589	3705	81884	NA	NA	0		TRUE	FALSE	TRUE	0	Benign neoplasm of other parts of digestive system	neoplasms
212	G_CORRFAC_INTERNALIZING_scaled	NA	0.166485	0.036193	1.18115	4.22626e-06	logistic	92495	773	91722	NA	NA	0		TRUE	TRUE	TRUE	0	Benign neoplasm of respiratory and intrathoracic organs	neoplasms
213	G_CORRFAC_INTERNALIZING_scaled	NA	-0.0512009	0.0344918	0.950088	0.137693	logistic	42935	882	42053	NA	NA	0		FALSE	FALSE	FALSE	1	Benign neoplasm of bone and articular cartilage	neoplasms
214	G_CORRFAC_INTERNALIZING_scaled	NA	0.0373329	0.0166859	1.03804	0.0252605	logistic	87928	3806	84122	NA	NA	0		TRUE	FALSE	TRUE	0	Lipoma	neoplasms
214.1	G_CORRFAC_INTERNALIZING_scaled	NA	0.0439289	0.0209498	1.04491	0.0360056	logistic	86503	2381	84122	NA	NA	0		TRUE	FALSE	FALSE	0	Lipoma of skin and subcutaneous tissue	neoplasms
215	G_CORRFAC_INTERNALIZING_scaled	NA	0.0403237	0.0208957	1.04115	0.0536365	logistic	86506	2384	84122	NA	NA	0		FALSE	FALSE	FALSE	0	Other benign neoplasm of connective and other soft tissue	neoplasms
216	G_CORRFAC_INTERNALIZING_scaled	NA	-0.0443208	0.00731601	0.956647	1.37783e-09	logistic	84959	30025	54934	NA	NA	0		TRUE	TRUE	TRUE	1	Benign neoplasm of skin	neoplasms
216.1	G_CORRFAC_INTERNALIZING_scaled	NA	-0.0458031	0.0107729	0.95523	2.12174e-05	logistic	65521	10587	54934	NA	NA	0		TRUE	TRUE	TRUE	1	Screening for malignant neoplasms of the skin	neoplasms
217	G_CORRFAC_INTERNALIZING_scaled	NA	-0.0266698	0.0125177	0.973683	0.0331244	logistic	62508	7574	54934	NA	NA	0		TRUE	FALSE	FALSE	1	Vascular hamartomas and non-neoplastic nevi	neoplasms
217.1	G_CORRFAC_INTERNALIZING_scaled	NA	-0.0227024	0.012651	0.977553	0.0727302	logistic	62331	7397	54934	NA	NA	0		FALSE	FALSE	FALSE	1	Nevus, non-neoplastic	neoplasms
218	G_CORRFAC_INTERNALIZING_scaled	NA	0.0386248	0.0146805	1.03938	0.00851274	logistic	77877	5545	72332	NA	NA	0		TRUE	FALSE	TRUE	0	Benign neoplasm of uterus	neoplasms
218.1	G_CORRFAC_INTERNALIZING_scaled	NA	0.0388301	0.0147545	1.03959	0.0084945	logistic	77813	5481	72332	NA	NA	0		TRUE	FALSE	TRUE	0	Uterine leiomyoma	neoplasms
218.2	G_CORRFAC_INTERNALIZING_scaled	NA	0.134713	0.0775806	1.14421	0.0824881	logistic	72505	173	72332	NA	NA	0		FALSE	FALSE	FALSE	0	Other benign neoplasm of uterus	neoplasms
220	G_CORRFAC_INTERNALIZING_scaled	NA	0.0522448	0.0376084	1.05363	0.164779	logistic	69869	731	69138	NA	NA	0		FALSE	FALSE	FALSE	0	Benign neoplasm of ovary	neoplasms
221	G_CORRFAC_INTERNALIZING_scaled	NA	0.114365	0.0828235	1.12116	0.167334	logistic	68444	149	68295	NA	NA	0		FALSE	FALSE	FALSE	0	Benign neoplasm of other female genital organs	neoplasms
222	G_CORRFAC_INTERNALIZING_scaled	NA	-0.0148558	0.0774625	0.985254	0.847914	logistic	86723	169	86554	NA	NA	0		FALSE	FALSE	FALSE	1	Benign neoplasm of male genital organs	neoplasms
223	G_CORRFAC_INTERNALIZING_scaled	NA	-0.0244288	0.0430847	0.975867	0.570718	logistic	42617	564	42053	NA	NA	0		FALSE	FALSE	FALSE	1	Benign neoplasm of kidney and other urinary organs	neoplasms
224	G_CORRFAC_INTERNALIZING_scaled	NA	0.0462102	0.0296857	1.04729	0.119554	logistic	88459	1160	87299	NA	NA	0		FALSE	FALSE	FALSE	0	Benign neoplasm of eye	neoplasms
224.1	G_CORRFAC_INTERNALIZING_scaled	NA	0.0337927	0.0313782	1.03437	0.281503	logistic	88336	1037	87299	NA	NA	0		FALSE	FALSE	FALSE	0	Benign neoplasm of eye, uveal	neoplasms
225	G_CORRFAC_INTERNALIZING_scaled	NA	0.0795572	0.022623	1.08281	0.000437026	logistic	89327	2028	87299	NA	NA	0		TRUE	FALSE	TRUE	0	Benign neoplasm of brain and other parts of nervous system	neoplasms
225.1	G_CORRFAC_INTERNALIZING_scaled	NA	0.0775508	0.0231889	1.08064	0.00082488	logistic	89226	1927	87299	NA	NA	0		TRUE	FALSE	TRUE	0	Benign neoplasm of brain, cranial nerves, meninges	neoplasms
225.2	G_CORRFAC_INTERNALIZING_scaled	NA	0.07547	0.0882805	1.07839	0.392613	logistic	87429	130	87299	NA	NA	0		FALSE	FALSE	FALSE	0	Benign neoplasm of spinal cord, meninges	neoplasms
226	G_CORRFAC_INTERNALIZING_scaled	NA	0.114038	0.0392952	1.12079	0.00370685	logistic	86433	657	85776	NA	NA	0		TRUE	FALSE	TRUE	0	Benign neoplasm of thyroid glands	neoplasms
227	G_CORRFAC_INTERNALIZING_scaled	NA	0.0689798	0.0184536	1.07141	0.000185476	logistic	88843	3067	85776	NA	NA	0		TRUE	FALSE	TRUE	0	Benign neoplasm of other endocrine glands and related structures	neoplasms
227.1	G_CORRFAC_INTERNALIZING_scaled	NA	0.121957	0.0357337	1.12971	0.000642656	logistic	86568	792	85776	NA	NA	0		TRUE	FALSE	TRUE	0	Benign neoplasm of adrenal gland	neoplasms
227.2	G_CORRFAC_INTERNALIZING_scaled	NA	-0.135989	0.0561056	0.872853	0.0153591	logistic	86100	324	85776	NA	NA	0		TRUE	FALSE	TRUE	1	Benign neoplasm of parathyroid gland	neoplasms
227.3	G_CORRFAC_INTERNALIZING_scaled	NA	0.0776447	0.0227467	1.08074	0.000641459	logistic	87780	2004	85776	NA	NA	0		TRUE	FALSE	TRUE	0	Benign neoplasm of pituitary gland and craniopharyngeal duct (pouch)	neoplasms
228	G_CORRFAC_INTERNALIZING_scaled	NA	-0.00514514	0.0103861	0.994868	0.620327	logistic	89189	10930	78259	NA	NA	0		FALSE	FALSE	FALSE	1	Hemangioma and lymphangioma, any site	neoplasms
228.1	G_CORRFAC_INTERNALIZING_scaled	NA	-0.0204565	0.0110644	0.979751	0.0644789	logistic	87732	9473	78259	NA	NA	0		FALSE	FALSE	FALSE	1	Hemangioma of skin and subcutaneous tissue	neoplasms
229	G_CORRFAC_INTERNALIZING_scaled	NA	-0.053894	0.0256167	0.947533	0.0353906	logistic	90615	1569	89046	NA	NA	0		TRUE	FALSE	FALSE	1	Benign neoplasm of unspecified sites	neoplasms
229.1	G_CORRFAC_INTERNALIZING_scaled	NA	-0.277442	0.170227	0.757719	0.103136	logistic	89082	36	89046	NA	NA	0		FALSE	FALSE	FALSE	1	Benign neoplasm of lymph nodes	neoplasms
230	G_CORRFAC_INTERNALIZING_scaled	NA	-0.378157	0.176831	0.685123	0.032474	logistic	92812	33	92779	NA	NA	0		TRUE	FALSE	FALSE	1	Kaposi's sarcoma	neoplasms
240	G_CORRFAC_INTERNALIZING_scaled	NA	-0.00340003	0.0277184	0.996606	0.902374	logistic	65977	1383	64594	NA	NA	0		FALSE	FALSE	FALSE	1	Simple and unspecified goiter	endocrine/metabolic
241	G_CORRFAC_INTERNALIZING_scaled	NA	0.0615138	0.0114359	1.06345	7.48943e-08	logistic	74036	9442	64594	NA	NA	0		TRUE	TRUE	TRUE	0	Nontoxic nodular goiter	endocrine/metabolic
241.1	G_CORRFAC_INTERNALIZING_scaled	NA	0.0741513	0.0125672	1.07697	3.62638e-09	logistic	72200	7606	64594	NA	NA	0		TRUE	TRUE	TRUE	0	Nontoxic uninodular goiter	endocrine/metabolic
241.2	G_CORRFAC_INTERNALIZING_scaled	NA	0.0653541	0.0135915	1.06754	1.52099e-06	logistic	70995	6401	64594	NA	NA	0		TRUE	TRUE	TRUE	0	Nontoxic multinodular goiter	endocrine/metabolic
242	G_CORRFAC_INTERNALIZING_scaled	NA	0.0767638	0.0181604	1.07979	2.36848e-05	logistic	67935	3341	64594	NA	NA	0		TRUE	TRUE	TRUE	0	Thyrotoxicosis with or without goiter	endocrine/metabolic
242.1	G_CORRFAC_INTERNALIZING_scaled	NA	0.0708318	0.0302186	1.0734	0.0190792	logistic	65741	1147	64594	NA	NA	0		TRUE	FALSE	TRUE	0	Graves' disease	endocrine/metabolic
242.2	G_CORRFAC_INTERNALIZING_scaled	NA	0.0247147	0.0656906	1.02502	0.706747	logistic	64839	245	64594	NA	NA	0		FALSE	FALSE	FALSE	0	Toxic multinodular goiter	endocrine/metabolic
242.3	G_CORRFAC_INTERNALIZING_scaled	NA	0.14822	0.0615094	1.15977	0.015965	logistic	64863	269	64594	NA	NA	0		TRUE	FALSE	TRUE	0	Exophthalmos	endocrine/metabolic
242.31	G_CORRFAC_INTERNALIZING_scaled	NA	0.62361	0.155608	1.86565	6.13478e-05	logistic	64639	45	64594	NA	NA	0		TRUE	FALSE	TRUE	0	Thyrotoxic exophthalmos	endocrine/metabolic
244	G_CORRFAC_INTERNALIZING_scaled	NA	0.0586432	0.00914212	1.0604	1.41172e-10	logistic	80830	16236	64594	NA	NA	0		TRUE	TRUE	TRUE	0	Hypothyroidism	endocrine/metabolic
244.1	G_CORRFAC_INTERNALIZING_scaled	NA	0.0443985	0.0193295	1.0454	0.0216229	logistic	67497	2903	64594	NA	NA	0		TRUE	FALSE	TRUE	0	Secondary hypothyroidism	endocrine/metabolic
244.2	G_CORRFAC_INTERNALIZING_scaled	NA	0.0905528	0.0157091	1.09478	8.19677e-09	logistic	69123	4529	64594	NA	NA	0		TRUE	TRUE	TRUE	0	Acquired hypothyroidism	endocrine/metabolic
244.3	G_CORRFAC_INTERNALIZING_scaled	NA	-0.262928	0.0996572	0.768798	0.00833178	logistic	64698	104	64594	NA	NA	0		TRUE	FALSE	TRUE	1	Iodine hypothyroidism	endocrine/metabolic
244.4	G_CORRFAC_INTERNALIZING_scaled	NA	0.0568373	0.00935856	1.05848	1.25308e-09	logistic	79928	15334	64594	NA	NA	0		TRUE	TRUE	TRUE	0	Hypothyroidism NOS	endocrine/metabolic
244.5	G_CORRFAC_INTERNALIZING_scaled	NA	-0.166075	0.0873926	0.846983	0.0573897	logistic	64729	135	64594	NA	NA	0		FALSE	FALSE	FALSE	1	Congenital hypothyroidism	endocrine/metabolic
245	G_CORRFAC_INTERNALIZING_scaled	NA	0.0647468	0.0185403	1.06689	0.000479025	logistic	67750	3156	64594	NA	NA	0		TRUE	FALSE	TRUE	0	Thyroiditis	endocrine/metabolic
245.1	G_CORRFAC_INTERNALIZING_scaled	NA	-0.130853	0.0825412	0.877346	0.112896	logistic	64743	149	64594	NA	NA	0		FALSE	FALSE	FALSE	1	Thyroiditis, acute and subacute	endocrine/metabolic
245.2	G_CORRFAC_INTERNALIZING_scaled	NA	0.0931356	0.0206605	1.09761	6.54738e-06	logistic	67124	2530	64594	NA	NA	0		TRUE	TRUE	TRUE	0	Chronic thyroiditis	endocrine/metabolic
245.21	G_CORRFAC_INTERNALIZING_scaled	NA	0.102318	0.0207732	1.10774	8.41491e-07	logistic	67097	2503	64594	NA	NA	0		TRUE	TRUE	TRUE	0	Chronic lymphocytic thyroiditis	endocrine/metabolic
246	G_CORRFAC_INTERNALIZING_scaled	NA	0.0238912	0.0163308	1.02418	0.14348	logistic	68823	4229	64594	NA	NA	0		FALSE	FALSE	FALSE	0	Other disorders of thyroid	endocrine/metabolic
246.2	G_CORRFAC_INTERNALIZING_scaled	NA	0.180337	0.0593089	1.19762	0.00236083	logistic	64887	293	64594	NA	NA	0		TRUE	FALSE	TRUE	0	Thyroid cyst	endocrine/metabolic
246.7	G_CORRFAC_INTERNALIZING_scaled	NA	0.0978907	0.0308118	1.10284	0.00148779	logistic	65694	1100	64594	NA	NA	0		TRUE	FALSE	TRUE	0	Abnormal results of function study of thyroid	endocrine/metabolic
249	G_CORRFAC_INTERNALIZING_scaled	NA	0.0908189	0.0217359	1.09507	2.93702e-05	logistic	67915	2246	65669	NA	NA	0		TRUE	FALSE	TRUE	0	Secondary diabetes mellitus	endocrine/metabolic
250	G_CORRFAC_INTERNALIZING_scaled	NA	0.0701454	0.00966674	1.07266	3.97636e-13	logistic	80065	14396	65669	NA	NA	0		TRUE	TRUE	TRUE	0	Diabetes mellitus	endocrine/metabolic
250.1	G_CORRFAC_INTERNALIZING_scaled	NA	0.105915	0.0195195	1.11173	5.76006e-08	logistic	68461	2792	65669	NA	NA	0		TRUE	TRUE	TRUE	0	Type 1 diabetes	endocrine/metabolic
250.11	G_CORRFAC_INTERNALIZING_scaled	NA	0.130487	0.074647	1.13938	0.0804541	logistic	65852	183	65669	NA	NA	0		FALSE	FALSE	FALSE	0	Type 1 diabetes with ketoacidosis	endocrine/metabolic
250.12	G_CORRFAC_INTERNALIZING_scaled	NA	0.0715354	0.0527151	1.07416	0.174776	logistic	66030	361	65669	NA	NA	0		FALSE	FALSE	FALSE	0	Type 1 diabetes with renal manifestations	endocrine/metabolic
250.13	G_CORRFAC_INTERNALIZING_scaled	NA	0.0438699	0.0518681	1.04485	0.397666	logistic	66044	375	65669	NA	NA	0		FALSE	FALSE	FALSE	0	Type 1 diabetes with ophthalmic manifestations	endocrine/metabolic
250.14	G_CORRFAC_INTERNALIZING_scaled	NA	0.159399	0.0413857	1.17281	0.000117371	logistic	66260	591	65669	NA	NA	0		TRUE	FALSE	TRUE	0	Type 1 diabetes with neurological manifestations	endocrine/metabolic
250.15	G_CORRFAC_INTERNALIZING_scaled	NA	0.183809	0.0691826	1.20179	0.00788685	logistic	65880	211	65669	NA	NA	0		TRUE	FALSE	TRUE	0	Diabetes type 1 with peripheral circulatory disorders	endocrine/metabolic
250.2	G_CORRFAC_INTERNALIZING_scaled	NA	0.0710459	0.00977967	1.07363	3.74004e-13	logistic	79733	14064	65669	NA	NA	0		TRUE	TRUE	TRUE	0	Type 2 diabetes	endocrine/metabolic
250.21	G_CORRFAC_INTERNALIZING_scaled	NA	0.366451	0.0688642	1.44261	1.02998e-07	logistic	65881	212	65669	NA	NA	0		TRUE	TRUE	TRUE	0	Type 2 diabetes with ketoacidosis	endocrine/metabolic
250.22	G_CORRFAC_INTERNALIZING_scaled	NA	0.0502939	0.0177882	1.05158	0.00469319	logistic	69246	3577	65669	NA	NA	0		TRUE	FALSE	TRUE	0	Type 2 diabetes with renal manifestations	endocrine/metabolic
250.23	G_CORRFAC_INTERNALIZING_scaled	NA	0.0933715	0.0281309	1.09787	0.000902823	logistic	66994	1325	65669	NA	NA	0		TRUE	FALSE	TRUE	0	Type 2 diabetes with ophthalmic manifestations	endocrine/metabolic
250.24	G_CORRFAC_INTERNALIZING_scaled	NA	0.152492	0.0174283	1.16473	2.13898e-18	logistic	69371	3702	65669	NA	NA	0		TRUE	TRUE	TRUE	0	Type 2 diabetes with neurological manifestations	endocrine/metabolic
250.25	G_CORRFAC_INTERNALIZING_scaled	NA	0.0932516	0.0222299	1.09774	2.73031e-05	logistic	67873	2204	65669	NA	NA	0		TRUE	TRUE	TRUE	0	Diabetes type 2 with peripheral circulatory disorders	endocrine/metabolic
250.3	G_CORRFAC_INTERNALIZING_scaled	NA	0.0776987	0.0155931	1.0808	6.26421e-07	logistic	70252	4583	65669	NA	NA	0		TRUE	TRUE	TRUE	0	Insulin pump user	endocrine/metabolic
250.4	G_CORRFAC_INTERNALIZING_scaled	NA	0.0312818	0.0101239	1.03178	0.00200231	logistic	78045	12376	65669	NA	NA	0		TRUE	FALSE	TRUE	0	Abnormal glucose	endocrine/metabolic
250.41	G_CORRFAC_INTERNALIZING_scaled	NA	-0.00136899	0.016281	0.998632	0.932989	logistic	69817	4148	65669	NA	NA	0		FALSE	FALSE	FALSE	1	Impaired fasting glucose	endocrine/metabolic
250.42	G_CORRFAC_INTERNALIZING_scaled	NA	0.0435301	0.0111528	1.04449	9.49838e-05	logistic	75408	9739	65669	NA	NA	0		TRUE	FALSE	TRUE	0	Other abnormal glucose	endocrine/metabolic
250.5	G_CORRFAC_INTERNALIZING_scaled	NA	0.061428	0.0909622	1.06335	0.499476	logistic	65790	121	65669	NA	NA	0		FALSE	FALSE	FALSE	0	Glycosuria or Acetonuria	endocrine/metabolic
250.6	G_CORRFAC_INTERNALIZING_scaled	NA	0.141125	0.0207571	1.15157	1.05448e-11	logistic	68189	2520	65669	NA	NA	0		TRUE	TRUE	TRUE	0	Polyneuropathy in diabetes	endocrine/metabolic
250.7	G_CORRFAC_INTERNALIZING_scaled	NA	0.0622866	0.0280014	1.06427	0.026121	logistic	79725	1328	78397	NA	NA	0		TRUE	FALSE	TRUE	0	Diabetic retinopathy	endocrine/metabolic
251	G_CORRFAC_INTERNALIZING_scaled	NA	-0.232933	0.110925	0.792206	0.0357359	logistic	74699	84	74615	NA	NA	0		TRUE	FALSE	FALSE	1	Other disorders of pancreatic internal secretion	endocrine/metabolic
251.1	G_CORRFAC_INTERNALIZING_scaled	NA	0.194519	0.0259456	1.21473	6.51985e-14	logistic	57326	1545	55781	NA	NA	0		TRUE	TRUE	TRUE	0	Hypoglycemia	endocrine/metabolic
251.8	G_CORRFAC_INTERNALIZING_scaled	NA	NA	NA	NA	NA	logistic	74632	17	74615	NA	NA	0	[Error: < 20 cases or controls]	NA	NA	NA	0	Abnormality of secretion of glucagon or gastrin	endocrine/metabolic
252	G_CORRFAC_INTERNALIZING_scaled	NA	0.0282277	0.0184859	1.02863	0.126765	logistic	77737	3122	74615	NA	NA	0		FALSE	FALSE	FALSE	0	Disorders of parathyroid gland	endocrine/metabolic
252.1	G_CORRFAC_INTERNALIZING_scaled	NA	0.0295211	0.0188846	1.02996	0.117997	logistic	77604	2989	74615	NA	NA	0		FALSE	FALSE	FALSE	0	Hyperparathyroidism	endocrine/metabolic
252.2	G_CORRFAC_INTERNALIZING_scaled	NA	-0.048329	0.0511089	0.95282	0.344348	logistic	75006	391	74615	NA	NA	0		FALSE	FALSE	FALSE	1	Hypoparathyroidism	endocrine/metabolic
253	G_CORRFAC_INTERNALIZING_scaled	NA	0.0883267	0.0167663	1.09234	1.37831e-07	logistic	78421	3806	74615	NA	NA	0		TRUE	TRUE	TRUE	0	Disorders of the pituitary gland and its hypothalamic control	endocrine/metabolic
253.1	G_CORRFAC_INTERNALIZING_scaled	NA	0.138771	0.024997	1.14886	2.83203e-08	logistic	76292	1677	74615	NA	NA	0		TRUE	TRUE	TRUE	0	Pituitary hyperfunction	endocrine/metabolic
253.11	G_CORRFAC_INTERNALIZING_scaled	NA	0.0498249	0.0647909	1.05109	0.441887	logistic	74859	244	74615	NA	NA	0		FALSE	FALSE	FALSE	0	Acromegaly and gigantism	endocrine/metabolic
253.2	G_CORRFAC_INTERNALIZING_scaled	NA	0.00148968	0.0297808	1.00149	0.960105	logistic	75779	1164	74615	NA	NA	0		FALSE	FALSE	FALSE	0	Pituitary hypofunction	endocrine/metabolic
253.3	G_CORRFAC_INTERNALIZING_scaled	NA	0.0797691	0.0554265	1.08304	0.150098	logistic	74950	335	74615	NA	NA	0		FALSE	FALSE	FALSE	0	Diabetes insipidus	endocrine/metabolic
253.4	G_CORRFAC_INTERNALIZING_scaled	NA	-0.00198575	0.0486301	0.998016	0.967428	logistic	75046	431	74615	NA	NA	0		FALSE	FALSE	FALSE	1	Anterior pituitary disorders	endocrine/metabolic
253.5	G_CORRFAC_INTERNALIZING_scaled	NA	-0.0637542	0.0745052	0.938236	0.392163	logistic	74801	186	74615	NA	NA	0		FALSE	FALSE	FALSE	1	Pituitary dwarfism	endocrine/metabolic
253.7	G_CORRFAC_INTERNALIZING_scaled	NA	-0.0208965	0.0477567	0.97932	0.661705	logistic	75060	445	74615	NA	NA	0		FALSE	FALSE	FALSE	1	Other disorders of neurohypophysis	endocrine/metabolic
254	G_CORRFAC_INTERNALIZING_scaled	NA	0.518428	0.108505	1.67939	1.77113e-06	logistic	74707	92	74615	NA	NA	0		TRUE	TRUE	TRUE	0	Diseases of thymus gland	endocrine/metabolic
255	G_CORRFAC_INTERNALIZING_scaled	NA	0.0973686	0.0169881	1.10227	9.94917e-09	logistic	78301	3686	74615	NA	NA	0		TRUE	TRUE	TRUE	0	Disorders of adrenal glands	endocrine/metabolic
255.1	G_CORRFAC_INTERNALIZING_scaled	NA	0.142728	0.0365073	1.15342	9.24632e-05	logistic	75391	776	74615	NA	NA	0		TRUE	FALSE	TRUE	0	Adrenal hyperfunction	endocrine/metabolic
255.11	G_CORRFAC_INTERNALIZING_scaled	NA	0.1133	0.0413526	1.11997	0.00614656	logistic	75218	603	74615	NA	NA	0		TRUE	FALSE	TRUE	0	Cushing's syndrome	endocrine/metabolic
255.12	G_CORRFAC_INTERNALIZING_scaled	NA	0.158317	0.087521	1.17154	0.0704668	logistic	74749	134	74615	NA	NA	0		FALSE	FALSE	FALSE	0	Hyperaldosteronism	endocrine/metabolic
255.13	G_CORRFAC_INTERNALIZING_scaled	NA	NA	NA	NA	NA	logistic	74629	14	74615	NA	NA	0	[Error: < 20 cases or controls]	NA	NA	NA	0	Medulloadrenal hyperfunction	endocrine/metabolic
255.2	G_CORRFAC_INTERNALIZING_scaled	NA	0.119005	0.0243995	1.12638	1.07523e-06	logistic	76354	1739	74615	NA	NA	0		TRUE	TRUE	TRUE	0	Adrenal hypofunction	endocrine/metabolic
255.21	G_CORRFAC_INTERNALIZING_scaled	NA	0.108958	0.0253661	1.11511	1.74376e-05	logistic	76221	1606	74615	NA	NA	0		TRUE	TRUE	TRUE	0	Glucocorticoid deficiency	endocrine/metabolic
255.22	G_CORRFAC_INTERNALIZING_scaled	NA	NA	NA	NA	NA	logistic	74631	16	74615	NA	NA	0	[Error: < 20 cases or controls]	NA	NA	NA	0	Mineralocorticoid deficiency	endocrine/metabolic
255.3	G_CORRFAC_INTERNALIZING_scaled	NA	-0.0825553	0.118532	0.92076	0.486128	logistic	74688	73	74615	NA	NA	0		FALSE	FALSE	FALSE	1	Adrenogenital disorders	endocrine/metabolic
256	G_CORRFAC_INTERNALIZING_scaled	NA	0.0695383	0.0265622	1.07201	0.00884613	logistic	76146	1531	74615	NA	NA	0		TRUE	FALSE	TRUE	0	Ovarian dysfunction	endocrine/metabolic
256.1	G_CORRFAC_INTERNALIZING_scaled	NA	NA	NA	NA	NA	logistic	74633	18	74615	NA	NA	0	[Error: < 20 cases or controls]	NA	NA	NA	0	Hyperestrogenism	endocrine/metabolic
256.4	G_CORRFAC_INTERNALIZING_scaled	NA	0.129523	0.0288968	1.13829	7.38568e-06	logistic	75909	1294	74615	NA	NA	0		TRUE	TRUE	TRUE	0	Polycystic ovaries	endocrine/metabolic
257	G_CORRFAC_INTERNALIZING_scaled	NA	0.124387	0.0222971	1.13245	2.42469e-08	logistic	76768	2153	74615	NA	NA	0		TRUE	TRUE	TRUE	0	Testicular dysfunction	endocrine/metabolic
257.1	G_CORRFAC_INTERNALIZING_scaled	NA	0.123883	0.0223723	1.13188	3.0711e-08	logistic	76752	2137	74615	NA	NA	0		TRUE	TRUE	TRUE	0	Testicular hypofunction	endocrine/metabolic
258	G_CORRFAC_INTERNALIZING_scaled	NA	0.0250598	0.0763873	1.02538	0.742864	logistic	74790	175	74615	NA	NA	0		FALSE	FALSE	FALSE	0	Iatrogenic endocrine disorders	endocrine/metabolic
258.1	G_CORRFAC_INTERNALIZING_scaled	NA	0.0087995	0.0790241	1.00884	0.911337	logistic	74782	167	74615	NA	NA	0		FALSE	FALSE	FALSE	0	Postablative ovarian failure	endocrine/metabolic
259	G_CORRFAC_INTERNALIZING_scaled	NA	0.171058	0.0265012	1.18656	1.08405e-10	logistic	76084	1469	74615	NA	NA	0		TRUE	TRUE	TRUE	0	Other endocrine disorders	endocrine/metabolic
259.1	G_CORRFAC_INTERNALIZING_scaled	NA	0.282594	0.0751859	1.32657	0.000170858	logistic	74795	180	74615	NA	NA	0		TRUE	FALSE	TRUE	0	Nonspecific abnormal results of other endocrine function study	endocrine/metabolic
259.2	G_CORRFAC_INTERNALIZING_scaled	NA	-0.144666	0.116314	0.865311	0.213592	logistic	74692	77	74615	NA	NA	0		FALSE	FALSE	FALSE	1	Carcinoid syndrome	endocrine/metabolic
259.3	G_CORRFAC_INTERNALIZING_scaled	NA	-0.0843193	0.191734	0.919138	0.660103	logistic	74644	29	74615	NA	NA	0		FALSE	FALSE	FALSE	1	Delay in sexual development and puberty NEC	endocrine/metabolic
259.4	G_CORRFAC_INTERNALIZING_scaled	NA	NA	NA	NA	NA	logistic	74619	4	74615	NA	NA	0	[Error: < 20 cases or controls]	NA	NA	NA	0	Precocious sexual development and puberty NEC	endocrine/metabolic
259.8	G_CORRFAC_INTERNALIZING_scaled	NA	0.183699	0.151367	1.20165	0.2249	logistic	74662	47	74615	NA	NA	0		FALSE	FALSE	FALSE	0	Polyglandular activity in multiple endocrine adenomatosis	endocrine/metabolic
260	G_CORRFAC_INTERNALIZING_scaled	NA	0.0698704	0.0152707	1.07237	4.75182e-06	logistic	67485	4715	62770	NA	NA	0		TRUE	TRUE	TRUE	0	Protein-calorie malnutrition	endocrine/metabolic
260.1	G_CORRFAC_INTERNALIZING_scaled	NA	0.0153039	0.0581574	1.01542	0.792438	logistic	63071	301	62770	NA	NA	0		FALSE	FALSE	FALSE	0	Cachexia	endocrine/metabolic
260.2	G_CORRFAC_INTERNALIZING_scaled	NA	0.114264	0.0331944	1.12105	0.000576861	logistic	63702	932	62770	NA	NA	0		TRUE	FALSE	TRUE	0	severe protein-calorie malnutrition	endocrine/metabolic
260.21	G_CORRFAC_INTERNALIZING_scaled	NA	NA	NA	NA	NA	logistic	62787	17	62770	NA	NA	0	[Error: < 20 cases or controls]	NA	NA	NA	0	Kwashiorkor	endocrine/metabolic
260.22	G_CORRFAC_INTERNALIZING_scaled	NA	-0.169925	0.0860295	0.843728	0.0482463	logistic	62908	138	62770	NA	NA	0		TRUE	FALSE	FALSE	1	Nutritional marasmus	endocrine/metabolic
260.3	G_CORRFAC_INTERNALIZING_scaled	NA	0.111828	0.024908	1.11832	7.1347e-06	logistic	64471	1701	62770	NA	NA	0		TRUE	TRUE	TRUE	0	Adult failure to thrive	endocrine/metabolic
260.6	G_CORRFAC_INTERNALIZING_scaled	NA	0.0994432	0.0280643	1.10456	0.00039499	logistic	64102	1332	62770	NA	NA	0		TRUE	FALSE	TRUE	0	Anorexia	endocrine/metabolic
260.7	G_CORRFAC_INTERNALIZING_scaled	NA	0.039905	0.078136	1.04071	0.609552	logistic	62934	164	62770	NA	NA	0		FALSE	FALSE	FALSE	0	Polyphagia	endocrine/metabolic
261	G_CORRFAC_INTERNALIZING_scaled	NA	0.0406195	0.00883362	1.04146	4.25984e-06	logistic	79489	16719	62770	NA	NA	0		TRUE	TRUE	TRUE	0	Vitamin deficiency	endocrine/metabolic
261.1	G_CORRFAC_INTERNALIZING_scaled	NA	0.590908	0.112891	1.80563	1.65606e-07	logistic	62849	79	62770	NA	NA	0		TRUE	TRUE	TRUE	0	Vitamin A deficiency	endocrine/metabolic
261.2	G_CORRFAC_INTERNALIZING_scaled	NA	0.0362073	0.0156328	1.03687	0.0205524	logistic	67269	4499	62770	NA	NA	0		TRUE	FALSE	TRUE	0	Vitamin B-complex deficiencies	endocrine/metabolic
261.3	G_CORRFAC_INTERNALIZING_scaled	NA	-0.187897	0.144679	0.8287	0.19404	logistic	62820	50	62770	NA	NA	0		FALSE	FALSE	FALSE	1	Vitamin C deficiencies	endocrine/metabolic
261.4	G_CORRFAC_INTERNALIZING_scaled	NA	0.0444975	0.00959349	1.0455	3.51282e-06	logistic	76368	13598	62770	NA	NA	0		TRUE	TRUE	TRUE	0	Vitamin D deficiency	endocrine/metabolic
261.41	G_CORRFAC_INTERNALIZING_scaled	NA	0.301617	0.072249	1.35204	2.98394e-05	logistic	62966	196	62770	NA	NA	0		TRUE	FALSE	TRUE	0	Rickets or osteomalacia	endocrine/metabolic
262	G_CORRFAC_INTERNALIZING_scaled	NA	0.0497479	0.0224658	1.05101	0.0268022	logistic	64861	2091	62770	NA	NA	0		TRUE	FALSE	TRUE	0	Mineral deficiency NEC	endocrine/metabolic
263	G_CORRFAC_INTERNALIZING_scaled	NA	0.0406522	0.0181871	1.04149	0.0254024	logistic	66023	3253	62770	NA	NA	0		TRUE	FALSE	TRUE	0	Other nutritional deficiency	endocrine/metabolic
264	G_CORRFAC_INTERNALIZING_scaled	NA	0.233819	0.0568459	1.26342	3.90196e-05	logistic	63090	320	62770	NA	NA	0		TRUE	FALSE	TRUE	0	Lack of normal physiological development	endocrine/metabolic
264.1	G_CORRFAC_INTERNALIZING_scaled	NA	0.209523	0.155576	1.23309	0.178058	logistic	62820	50	62770	NA	NA	0		FALSE	FALSE	FALSE	0	Short stature	endocrine/metabolic
264.2	G_CORRFAC_INTERNALIZING_scaled	NA	0.228395	0.084891	1.25658	0.00713569	logistic	62911	141	62770	NA	NA	0		TRUE	FALSE	TRUE	0	Failure to thrive (childhood)	endocrine/metabolic
264.3	G_CORRFAC_INTERNALIZING_scaled	NA	NA	NA	NA	NA	logistic	62776	6	62770	NA	NA	0	[Error: < 20 cases or controls]	NA	NA	NA	0	Delayed milestones	endocrine/metabolic
264.9	G_CORRFAC_INTERNALIZING_scaled	NA	0.302036	0.10028	1.35261	0.002596	logistic	62874	104	62770	NA	NA	0		TRUE	FALSE	TRUE	0	Lack of normal physiological development, unspecified	endocrine/metabolic
269	G_CORRFAC_INTERNALIZING_scaled	NA	0.0250056	0.0194413	1.02532	0.198369	logistic	81985	2771	79214	NA	NA	0		FALSE	FALSE	FALSE	0	Proteinuria	endocrine/metabolic
270	G_CORRFAC_INTERNALIZING_scaled	NA	-0.0113268	0.0141329	0.988737	0.422872	logistic	84670	5456	79214	NA	NA	0		FALSE	FALSE	FALSE	1	Disorders of protein plasma/amino-acid transport and metabolism	endocrine/metabolic
270.1	G_CORRFAC_INTERNALIZING_scaled	NA	0.137215	0.0637034	1.14707	0.0312431	logistic	79463	249	79214	NA	NA	0		TRUE	FALSE	FALSE	0	Disturbances of amino-acid transport	endocrine/metabolic
270.11	G_CORRFAC_INTERNALIZING_scaled	NA	0.253659	0.0751021	1.28873	0.000731423	logistic	79393	179	79214	NA	NA	0		TRUE	FALSE	TRUE	0	Disturbances of sulphur-bearing amino-acid metabolism	endocrine/metabolic
270.12	G_CORRFAC_INTERNALIZING_scaled	NA	NA	NA	NA	NA	logistic	79221	7	79214	NA	NA	0	[Error: < 20 cases or controls]	NA	NA	NA	0	Phenylketonuria [PKU]	endocrine/metabolic
270.2	G_CORRFAC_INTERNALIZING_scaled	NA	-0.0952344	0.10078	0.90916	0.344672	logistic	79314	100	79214	NA	NA	0		FALSE	FALSE	FALSE	1	Disorders of amino-acid metabolism	endocrine/metabolic
270.21	G_CORRFAC_INTERNALIZING_scaled	NA	-0.0879442	0.115412	0.915812	0.446059	logistic	79291	77	79214	NA	NA	0		FALSE	FALSE	FALSE	1	Disorders of urea cycle metabolism	endocrine/metabolic
270.3	G_CORRFAC_INTERNALIZING_scaled	NA	-0.0211125	0.0145193	0.979109	0.145919	logistic	84369	5155	79214	NA	NA	0		FALSE	FALSE	FALSE	1	Disorders of plasma protein metabolism	endocrine/metabolic
270.31	G_CORRFAC_INTERNALIZING_scaled	NA	-0.0338645	0.033301	0.966703	0.309191	logistic	80134	920	79214	NA	NA	0		FALSE	FALSE	FALSE	1	Polyclonal hypergammaglobulinemia	endocrine/metabolic
270.32	G_CORRFAC_INTERNALIZING_scaled	NA	-0.0287827	0.0226764	0.971628	0.204342	logistic	81259	2045	79214	NA	NA	0		FALSE	FALSE	FALSE	1	Paraproteinemia	endocrine/metabolic
270.33	G_CORRFAC_INTERNALIZING_scaled	NA	0.0187505	0.0378326	1.01893	0.620163	logistic	79927	713	79214	NA	NA	0		FALSE	FALSE	FALSE	0	Amyloidosis	endocrine/metabolic
270.34	G_CORRFAC_INTERNALIZING_scaled	NA	-0.027926	0.0904168	0.97246	0.757429	logistic	79338	124	79214	NA	NA	0		FALSE	FALSE	FALSE	1	Alpha-1-antitrypsin deficiency	endocrine/metabolic
270.35	G_CORRFAC_INTERNALIZING_scaled	NA	-0.233188	0.113317	0.792004	0.0396046	logistic	79293	79	79214	NA	NA	0		TRUE	FALSE	FALSE	1	Macroglobulinemia	endocrine/metabolic
270.38	G_CORRFAC_INTERNALIZING_scaled	NA	-0.0337387	0.0212094	0.966824	0.111667	logistic	81526	2312	79214	NA	NA	0		FALSE	FALSE	FALSE	1	Other specified disorders of plasma protein metabolism	endocrine/metabolic
271	G_CORRFAC_INTERNALIZING_scaled	NA	0.0459794	0.0136357	1.04705	0.000746299	logistic	91387	5849	85538	NA	NA	0		TRUE	FALSE	TRUE	0	Disorders of carbohydrate transport and metabolism	endocrine/metabolic
271.3	G_CORRFAC_INTERNALIZING_scaled	NA	0.0443836	0.013747	1.04538	0.00124399	logistic	91289	5751	85538	NA	NA	0		TRUE	FALSE	TRUE	0	Intestinal disaccharidase deficiencies and disaccharide malabsorption	endocrine/metabolic
271.9	G_CORRFAC_INTERNALIZING_scaled	NA	0.154846	0.0922788	1.16748	0.0933433	logistic	85658	120	85538	NA	NA	0		FALSE	FALSE	FALSE	0	Other disorders of carbohydrate transport and metabolism	endocrine/metabolic
272	G_CORRFAC_INTERNALIZING_scaled	NA	0.0265713	0.00813298	1.02693	0.00108651	logistic	86428	44570	41858	NA	NA	0		TRUE	FALSE	TRUE	0	Disorders of lipoid metabolism	endocrine/metabolic
272.1	G_CORRFAC_INTERNALIZING_scaled	NA	0.026625	0.00813583	1.02698	0.00106576	logistic	86387	44529	41858	NA	NA	0		TRUE	FALSE	TRUE	0	Hyperlipidemia	endocrine/metabolic
272.11	G_CORRFAC_INTERNALIZING_scaled	NA	0.048598	0.00960749	1.0498	4.22926e-07	logistic	68223	26365	41858	NA	NA	0		TRUE	TRUE	TRUE	0	Hypercholesterolemia	endocrine/metabolic
272.12	G_CORRFAC_INTERNALIZING_scaled	NA	0.0109198	0.0226352	1.01098	0.629503	logistic	44148	2290	41858	NA	NA	0		FALSE	FALSE	FALSE	0	Hyperglyceridemia	endocrine/metabolic
272.13	G_CORRFAC_INTERNALIZING_scaled	NA	0.0373261	0.0119969	1.03803	0.0018626	logistic	54086	12228	41858	NA	NA	0		TRUE	FALSE	TRUE	0	Mixed hyperlipidemia	endocrine/metabolic
272.14	G_CORRFAC_INTERNALIZING_scaled	NA	-0.164797	0.12	0.848066	0.169657	logistic	41931	73	41858	NA	NA	0		FALSE	FALSE	FALSE	1	Hyperchylomicronemia	endocrine/metabolic
272.9	G_CORRFAC_INTERNALIZING_scaled	NA	0.113911	0.0287312	1.12065	7.34787e-05	logistic	43304	1446	41858	NA	NA	0		TRUE	FALSE	TRUE	0	Unspecified disorder of lipoid metabolism	endocrine/metabolic
274	G_CORRFAC_INTERNALIZING_scaled	NA	0.058901	0.0133448	1.06067	1.01582e-05	logistic	91038	6512	84526	NA	NA	0		TRUE	TRUE	TRUE	0	Gout and other crystal arthropathies	endocrine/metabolic
274.1	G_CORRFAC_INTERNALIZING_scaled	NA	0.0523913	0.0146718	1.05379	0.00035578	logistic	89807	5281	84526	NA	NA	0		TRUE	FALSE	TRUE	0	Gout	endocrine/metabolic
274.11	G_CORRFAC_INTERNALIZING_scaled	NA	0.00646884	0.0193164	1.00649	0.737709	logistic	87393	2867	84526	NA	NA	0		FALSE	FALSE	FALSE	0	Gouty arthropathy	endocrine/metabolic
274.2	G_CORRFAC_INTERNALIZING_scaled	NA	0.0674929	0.0247375	1.06982	0.006365	logistic	86236	1710	84526	NA	NA	0		TRUE	FALSE	TRUE	0	Crystal arthropathies	endocrine/metabolic
274.21	G_CORRFAC_INTERNALIZING_scaled	NA	0.0616171	0.026159	1.06356	0.0184988	logistic	86048	1522	84526	NA	NA	0		TRUE	FALSE	TRUE	0	Chondrocalcinosis	endocrine/metabolic
275	G_CORRFAC_INTERNALIZING_scaled	NA	0.0293608	0.0119144	1.0298	0.0137277	logistic	89364	7910	81454	NA	NA	0		TRUE	FALSE	TRUE	0	Disorders of mineral metabolism	endocrine/metabolic
275.1	G_CORRFAC_INTERNALIZING_scaled	NA	0.0504378	0.0305577	1.05173	0.0988253	logistic	82545	1091	81454	NA	NA	0		FALSE	FALSE	FALSE	0	Disorders of iron metabolism	hematopoietic
275.11	G_CORRFAC_INTERNALIZING_scaled	NA	-0.0143438	0.0427183	0.985759	0.73704	logistic	82009	555	81454	NA	NA	0		FALSE	FALSE	FALSE	1	Hereditary hemochromatosis	hematopoietic
275.2	G_CORRFAC_INTERNALIZING_scaled	NA	-0.397396	0.14951	0.672068	0.00786078	logistic	81500	46	81454	NA	NA	0		TRUE	FALSE	TRUE	1	Disorders of copper metabolism	endocrine/metabolic
275.3	G_CORRFAC_INTERNALIZING_scaled	NA	0.0569006	0.0217896	1.05855	0.00901809	logistic	83644	2190	81454	NA	NA	0		TRUE	FALSE	TRUE	0	Disorders of magnesium metabolism	endocrine/metabolic
275.5	G_CORRFAC_INTERNALIZING_scaled	NA	0.0447589	0.0180285	1.04578	0.01304	logistic	84695	3241	81454	NA	NA	0		TRUE	FALSE	TRUE	0	Disorders of calcium/phosphorus metabolism	endocrine/metabolic
275.51	G_CORRFAC_INTERNALIZING_scaled	NA	0.0414534	0.0325088	1.04232	0.202259	logistic	82422	968	81454	NA	NA	0		FALSE	FALSE	FALSE	0	Hypocalcemia	endocrine/metabolic
275.53	G_CORRFAC_INTERNALIZING_scaled	NA	0.0682923	0.0276616	1.07068	0.013555	logistic	82795	1341	81454	NA	NA	0		TRUE	FALSE	TRUE	0	Disorders of phosphorus metabolism	endocrine/metabolic
275.6	G_CORRFAC_INTERNALIZING_scaled	NA	0.0397612	0.0208586	1.04056	0.0566203	logistic	83864	2410	81454	NA	NA	0		FALSE	FALSE	FALSE	0	Hypercalcemia	endocrine/metabolic
276	G_CORRFAC_INTERNALIZING_scaled	NA	0.039605	0.00845636	1.0404	2.82076e-06	logistic	83733	19233	64500	NA	NA	0		TRUE	TRUE	TRUE	0	Disorders of fluid, electrolyte, and acid-base balance	endocrine/metabolic
276.1	G_CORRFAC_INTERNALIZING_scaled	NA	0.0514852	0.00939966	1.05283	4.31738e-08	logistic	79326	14826	64500	NA	NA	0		TRUE	TRUE	TRUE	0	Electrolyte imbalance	endocrine/metabolic
276.11	G_CORRFAC_INTERNALIZING_scaled	NA	0.0422703	0.0307731	1.04318	0.169562	logistic	65599	1099	64500	NA	NA	0		FALSE	FALSE	FALSE	0	Hyperosmolality and/or hypernatremia	endocrine/metabolic
276.12	G_CORRFAC_INTERNALIZING_scaled	NA	0.054121	0.013903	1.05561	9.91094e-05	logistic	70487	5987	64500	NA	NA	0		TRUE	FALSE	TRUE	0	Hyposmolality and/or hyponatremia	endocrine/metabolic
276.13	G_CORRFAC_INTERNALIZING_scaled	NA	0.0100568	0.0147074	1.01011	0.494105	logistic	69828	5328	64500	NA	NA	0		FALSE	FALSE	FALSE	0	Hyperpotassemia	endocrine/metabolic
276.14	G_CORRFAC_INTERNALIZING_scaled	NA	0.0968316	0.0141897	1.10167	8.85075e-12	logistic	70037	5537	64500	NA	NA	0		TRUE	TRUE	TRUE	0	Hypopotassemia	endocrine/metabolic
276.4	G_CORRFAC_INTERNALIZING_scaled	NA	0.0952612	0.0173945	1.09995	4.33752e-08	logistic	68060	3560	64500	NA	NA	0		TRUE	TRUE	TRUE	0	Acid-base balance disorder	endocrine/metabolic
276.41	G_CORRFAC_INTERNALIZING_scaled	NA	0.0968405	0.0179965	1.10168	7.404e-08	logistic	67814	3314	64500	NA	NA	0		TRUE	TRUE	TRUE	0	Acidosis	endocrine/metabolic
276.42	G_CORRFAC_INTERNALIZING_scaled	NA	-0.0115514	0.0572495	0.988515	0.840094	logistic	64810	310	64500	NA	NA	0		FALSE	FALSE	FALSE	1	Alkalosis	endocrine/metabolic
276.5	G_CORRFAC_INTERNALIZING_scaled	NA	0.0546514	0.0123187	1.05617	9.14502e-06	logistic	72126	7626	64500	NA	NA	0		TRUE	TRUE	TRUE	0	Hypovolemia	endocrine/metabolic
276.6	G_CORRFAC_INTERNALIZING_scaled	NA	0.0767863	0.0196094	1.07981	9.01074e-05	logistic	67325	2825	64500	NA	NA	0		TRUE	FALSE	TRUE	0	Fluid overload	endocrine/metabolic
276.8	G_CORRFAC_INTERNALIZING_scaled	NA	0.135656	0.0515024	1.14529	0.00843915	logistic	64886	386	64500	NA	NA	0		TRUE	FALSE	TRUE	0	Polydipsia	endocrine/metabolic
277	G_CORRFAC_INTERNALIZING_scaled	NA	0.0204539	0.0163278	1.02066	0.210312	logistic	85044	3974	81070	NA	NA	0		FALSE	FALSE	FALSE	0	Other disorders of metabolism	endocrine/metabolic
277.1	G_CORRFAC_INTERNALIZING_scaled	NA	0.239481	0.126333	1.27059	0.058008	logistic	81133	63	81070	NA	NA	0		FALSE	FALSE	FALSE	0	Disorders of porphyrin metabolism	endocrine/metabolic
277.2	G_CORRFAC_INTERNALIZING_scaled	NA	NA	NA	NA	NA	logistic	81080	10	81070	NA	NA	0	[Error: < 20 cases or controls]	NA	NA	NA	0	Other disorders of purine and pyrimidine metabolism	endocrine/metabolic
277.4	G_CORRFAC_INTERNALIZING_scaled	NA	0.0769325	0.0372511	1.07997	0.0389001	logistic	81798	728	81070	NA	NA	0		TRUE	FALSE	FALSE	0	Disorders of bilirubin excretion	endocrine/metabolic
277.5	G_CORRFAC_INTERNALIZING_scaled	NA	0.00677767	0.0233961	1.0068	0.772051	logistic	82965	1895	81070	NA	NA	0		FALSE	FALSE	FALSE	0	Other disorders of lipoid metabolism	endocrine/metabolic
277.51	G_CORRFAC_INTERNALIZING_scaled	NA	-0.0507128	0.0381391	0.950552	0.183624	logistic	81766	696	81070	NA	NA	0		FALSE	FALSE	FALSE	1	Lipoprotein disorders	endocrine/metabolic
277.6	G_CORRFAC_INTERNALIZING_scaled	NA	0.45836	0.0995323	1.58148	4.12189e-06	logistic	81174	104	81070	NA	NA	0		TRUE	TRUE	TRUE	0	Other deficiencies of circulating enzymes	endocrine/metabolic
277.7	G_CORRFAC_INTERNALIZING_scaled	NA	0.104456	0.0308318	1.11011	0.000704241	logistic	82143	1073	81070	NA	NA	0		TRUE	FALSE	TRUE	0	Dysmetabolic syndrome X	endocrine/metabolic
277.8	G_CORRFAC_INTERNALIZING_scaled	NA	NA	NA	NA	NA	logistic	81084	14	81070	NA	NA	0	[Error: < 20 cases or controls]	NA	NA	NA	0	Carnitine deficiencies	endocrine/metabolic
278	G_CORRFAC_INTERNALIZING_scaled	NA	0.0591785	0.00736763	1.06096	9.57106e-16	logistic	85198	28433	56765	NA	NA	0		TRUE	TRUE	TRUE	0	Overweight, obesity and other hyperalimentation	endocrine/metabolic
278.1	G_CORRFAC_INTERNALIZING_scaled	NA	0.0777189	0.0081734	1.08082	1.92943e-21	logistic	78044	21279	56765	NA	NA	0		TRUE	TRUE	TRUE	0	Obesity	endocrine/metabolic
278.11	G_CORRFAC_INTERNALIZING_scaled	NA	0.122512	0.0112353	1.13033	1.09984e-27	logistic	66323	9558	56765	NA	NA	0		TRUE	TRUE	TRUE	0	Morbid obesity	endocrine/metabolic
278.3	G_CORRFAC_INTERNALIZING_scaled	NA	0.215082	0.041923	1.23996	2.89129e-07	logistic	57369	604	56765	NA	NA	0		TRUE	TRUE	TRUE	0	Localized adiposity	endocrine/metabolic
278.4	G_CORRFAC_INTERNALIZING_scaled	NA	0.0502483	0.0120328	1.05153	2.96736e-05	logistic	64928	8163	56765	NA	NA	0		TRUE	FALSE	TRUE	0	Abnormal weight gain	endocrine/metabolic
279	G_CORRFAC_INTERNALIZING_scaled	NA	0.0253644	0.00939016	1.02569	0.00690961	logistic	80788	14191	66597	NA	NA	0		TRUE	FALSE	TRUE	0	Disorders involving the immune mechanism	endocrine/metabolic
279.1	G_CORRFAC_INTERNALIZING_scaled	NA	0.0179153	0.0166374	1.01808	0.281565	logistic	70539	3942	66597	NA	NA	0		FALSE	FALSE	FALSE	0	Immunity deficiency	endocrine/metabolic
279.11	G_CORRFAC_INTERNALIZING_scaled	NA	0.0513748	0.0232074	1.05272	0.0268474	logistic	68562	1965	66597	NA	NA	0		TRUE	FALSE	TRUE	0	Deficiency of humoral immunity	endocrine/metabolic
279.2	G_CORRFAC_INTERNALIZING_scaled	NA	0.0806986	0.0225743	1.08404	0.000350489	logistic	68686	2089	66597	NA	NA	0		TRUE	FALSE	TRUE	0	Autoimmune disease NEC	endocrine/metabolic
279.7	G_CORRFAC_INTERNALIZING_scaled	NA	0.0357576	0.0164525	1.0364	0.0297518	logistic	70637	4040	66597	NA	NA	0		TRUE	FALSE	FALSE	0	Other immunological findings	endocrine/metabolic
279.8	G_CORRFAC_INTERNALIZING_scaled	NA	0.0347907	0.0175052	1.0354	0.0468729	logistic	70111	3514	66597	NA	NA	0		TRUE	FALSE	FALSE	0	Other specified disorders involving the immune mechanism	endocrine/metabolic
280	G_CORRFAC_INTERNALIZING_scaled	NA	0.0777031	0.0112358	1.0808	4.65715e-12	logistic	67952	9491	58461	NA	NA	0		TRUE	TRUE	TRUE	0	Iron deficiency anemias	hematopoietic
280.1	G_CORRFAC_INTERNALIZING_scaled	NA	0.0895577	0.0119918	1.09369	8.12838e-14	logistic	66634	8173	58461	NA	NA	0		TRUE	TRUE	TRUE	0	Iron deficiency anemias, unspecified or not due to blood loss	hematopoietic
280.2	G_CORRFAC_INTERNALIZING_scaled	NA	0.00349016	0.0175854	1.0035	0.842678	logistic	61959	3498	58461	NA	NA	0		FALSE	FALSE	FALSE	0	Iron deficiency anemia secondary to blood loss (chronic)	hematopoietic
281	G_CORRFAC_INTERNALIZING_scaled	NA	0.00873885	0.0216741	1.00878	0.686806	logistic	60744	2283	58461	NA	NA	0		FALSE	FALSE	FALSE	0	Other deficiency anemia	hematopoietic
281.1	G_CORRFAC_INTERNALIZING_scaled	NA	0.0168616	0.0265518	1.017	0.525399	logistic	59956	1495	58461	NA	NA	0		FALSE	FALSE	FALSE	0	Megaloblastic anemia	hematopoietic
281.11	G_CORRFAC_INTERNALIZING_scaled	NA	-0.0382279	0.0407084	0.962494	0.347697	logistic	59081	620	58461	NA	NA	0		FALSE	FALSE	FALSE	1	Pernicious anemia	hematopoietic
281.12	G_CORRFAC_INTERNALIZING_scaled	NA	0.044122	0.0325918	1.04511	0.175808	logistic	59441	980	58461	NA	NA	0		FALSE	FALSE	FALSE	0	Other vitamin B12 deficiency anemia	hematopoietic
281.13	G_CORRFAC_INTERNALIZING_scaled	NA	-0.0749465	0.116734	0.927793	0.520853	logistic	58538	77	58461	NA	NA	0		FALSE	FALSE	FALSE	1	Folate-deficiency anemia	hematopoietic
281.9	G_CORRFAC_INTERNALIZING_scaled	NA	0.068258	0.0368406	1.07064	0.063912	logistic	59223	762	58461	NA	NA	0		FALSE	FALSE	FALSE	0	Deficiency anemias	hematopoietic
282	G_CORRFAC_INTERNALIZING_scaled	NA	0.0417573	0.0497759	1.04264	0.401522	logistic	58882	421	58461	NA	NA	0		FALSE	FALSE	FALSE	0	Hereditary hemolytic anemias	hematopoietic
282.5	G_CORRFAC_INTERNALIZING_scaled	NA	0.616767	0.21952	1.85293	0.00496013	logistic	58482	21	58461	NA	NA	0		TRUE	FALSE	TRUE	0	Sickle cell anemia	hematopoietic
282.8	G_CORRFAC_INTERNALIZING_scaled	NA	-0.00789659	0.0595941	0.992135	0.894584	logistic	58762	301	58461	NA	NA	0		FALSE	FALSE	FALSE	1	Other hemoglobinopathies	hematopoietic
282.9	G_CORRFAC_INTERNALIZING_scaled	NA	0.181468	0.0942916	1.19898	0.0542865	logistic	58575	114	58461	NA	NA	0		FALSE	FALSE	FALSE	0	Other hereditary hemolytic anemias	hematopoietic
283	G_CORRFAC_INTERNALIZING_scaled	NA	0.00313547	0.0551881	1.00314	0.954693	logistic	58797	336	58461	NA	NA	0		FALSE	FALSE	FALSE	0	Acquired hemolytic anemias	hematopoietic
283.1	G_CORRFAC_INTERNALIZING_scaled	NA	-0.216836	0.109822	0.805062	0.0483324	logistic	58548	87	58461	NA	NA	0		TRUE	FALSE	FALSE	1	Autoimmune hemolytic anemias	hematopoietic
283.2	G_CORRFAC_INTERNALIZING_scaled	NA	0.0381382	0.0994601	1.03887	0.701384	logistic	58565	104	58461	NA	NA	0		FALSE	FALSE	FALSE	0	Non-autoimmune hemolytic anemias	hematopoietic
283.21	G_CORRFAC_INTERNALIZING_scaled	NA	0.135447	0.22514	1.14505	0.547434	logistic	58484	23	58461	NA	NA	0		FALSE	FALSE	FALSE	0	Hemolytic-uremic syndrome	hematopoietic
284	G_CORRFAC_INTERNALIZING_scaled	NA	0.0265397	0.0261116	1.0269	0.309441	logistic	59988	1527	58461	NA	NA	0		FALSE	FALSE	FALSE	0	Aplastic anemia	hematopoietic
284.1	G_CORRFAC_INTERNALIZING_scaled	NA	0.0270841	0.0284586	1.02745	0.341249	logistic	59738	1277	58461	NA	NA	0		FALSE	FALSE	FALSE	0	Pancytopenia	hematopoietic
284.2	G_CORRFAC_INTERNALIZING_scaled	NA	NA	NA	NA	NA	logistic	58478	17	58461	NA	NA	0	[Error: < 20 cases or controls]	NA	NA	NA	0	Constitutional aplastic anemia	hematopoietic
285	G_CORRFAC_INTERNALIZING_scaled	NA	0.0449273	0.00819966	1.04595	4.2733e-08	logistic	80363	21902	58461	NA	NA	0		TRUE	TRUE	TRUE	0	Other anemias	hematopoietic
285.1	G_CORRFAC_INTERNALIZING_scaled	NA	0.0319076	0.0181942	1.03242	0.0794788	logistic	61800	3339	58461	NA	NA	0		FALSE	FALSE	FALSE	0	Acute posthemorrhagic anemia	hematopoietic
285.2	G_CORRFAC_INTERNALIZING_scaled	NA	-0.00256191	0.0197691	0.997441	0.896889	logistic	61236	2775	58461	NA	NA	0		FALSE	FALSE	FALSE	1	Anemia of chronic disease	hematopoietic
285.21	G_CORRFAC_INTERNALIZING_scaled	NA	0.01821	0.0240416	1.01838	0.44879	logistic	60301	1840	58461	NA	NA	0		FALSE	FALSE	FALSE	0	Anemia in chronic kidney disease	hematopoietic
285.22	G_CORRFAC_INTERNALIZING_scaled	NA	-0.083704	0.0442164	0.919703	0.0583512	logistic	58985	524	58461	NA	NA	0		FALSE	FALSE	FALSE	1	Anemia in neoplastic disease	hematopoietic
285.3	G_CORRFAC_INTERNALIZING_scaled	NA	-0.00443291	0.15005	0.995577	0.976432	logistic	58507	46	58461	NA	NA	0		FALSE	FALSE	FALSE	1	Sideroblastic anemia	hematopoietic
285.8	G_CORRFAC_INTERNALIZING_scaled	NA	-0.250344	0.1025	0.778533	0.0145909	logistic	58560	99	58461	NA	NA	0		TRUE	FALSE	TRUE	1	Hemoglobinuria	hematopoietic
286	G_CORRFAC_INTERNALIZING_scaled	NA	0.0670875	0.0120408	1.06939	2.52282e-08	logistic	73150	8003	65147	NA	NA	0		TRUE	TRUE	TRUE	0	Coagulation defects	hematopoietic
286.1	G_CORRFAC_INTERNALIZING_scaled	NA	0.152325	0.0439599	1.16454	0.000530042	logistic	65676	529	65147	NA	NA	0		TRUE	FALSE	TRUE	0	Congenital coagulation defects	hematopoietic
286.11	G_CORRFAC_INTERNALIZING_scaled	NA	0.127111	0.0634615	1.13554	0.0451822	logistic	65403	256	65147	NA	NA	0		TRUE	FALSE	FALSE	0	Von willebrand's disease	hematopoietic
286.12	G_CORRFAC_INTERNALIZING_scaled	NA	0.218228	0.0675585	1.24387	0.00123697	logistic	65369	222	65147	NA	NA	0		TRUE	FALSE	TRUE	0	Congenital deficiency of other clotting factors (including factor VII)	hematopoietic
286.13	G_CORRFAC_INTERNALIZING_scaled	NA	0.0462064	0.118274	1.04729	0.696039	logistic	65222	75	65147	NA	NA	0		FALSE	FALSE	FALSE	0	Congenital factor VIII disorder	hematopoietic
286.2	G_CORRFAC_INTERNALIZING_scaled	NA	0.0797989	0.0108045	1.08307	1.51605e-13	logistic	76325	11178	65147	NA	NA	0		TRUE	TRUE	TRUE	0	Encounter for long-term (current) use of anticoagulants	hematopoietic
286.3	G_CORRFAC_INTERNALIZING_scaled	NA	-0.0986334	0.0658237	0.906075	0.134017	logistic	65389	242	65147	NA	NA	0		FALSE	FALSE	FALSE	1	Coagulation defects complicating pregnancy or postpartum	hematopoietic
286.4	G_CORRFAC_INTERNALIZING_scaled	NA	-0.129193	0.105739	0.878804	0.221779	logistic	65239	92	65147	NA	NA	0		FALSE	FALSE	FALSE	1	Acquired coagulation factor deficiency	hematopoietic
286.5	G_CORRFAC_INTERNALIZING_scaled	NA	-0.00606268	0.0376052	0.993956	0.871921	logistic	65903	756	65147	NA	NA	0		FALSE	FALSE	FALSE	1	Hemorrhagic disorder due to intrinsic circulating anticoagulants	hematopoietic
286.6	G_CORRFAC_INTERNALIZING_scaled	NA	-0.217326	0.124133	0.804667	0.079988	logistic	65216	69	65147	NA	NA	0		FALSE	FALSE	FALSE	1	Defibrination syndrome	hematopoietic
286.7	G_CORRFAC_INTERNALIZING_scaled	NA	0.0712053	0.0152693	1.0738	3.11181e-06	logistic	69849	4702	65147	NA	NA	0		TRUE	TRUE	TRUE	0	Other and unspecified coagulation defects	hematopoietic
286.8	G_CORRFAC_INTERNALIZING_scaled	NA	0.160847	0.023171	1.17451	3.87273e-12	logistic	67094	1947	65147	NA	NA	0		TRUE	TRUE	TRUE	0	Hypercoagulable state	hematopoietic
286.81	G_CORRFAC_INTERNALIZING_scaled	NA	0.151714	0.0235742	1.16383	1.2298e-10	logistic	67027	1880	65147	NA	NA	0		TRUE	TRUE	TRUE	0	Primary hypercoagulable state	hematopoietic
286.9	G_CORRFAC_INTERNALIZING_scaled	NA	0.0312545	0.0197114	1.03175	0.112829	logistic	67924	2777	65147	NA	NA	0		FALSE	FALSE	FALSE	0	Abnormal coagulation profile	hematopoietic
287	G_CORRFAC_INTERNALIZING_scaled	NA	0.0715241	0.0142014	1.07414	4.74359e-07	logistic	70828	5681	65147	NA	NA	0		TRUE	TRUE	TRUE	0	Purpura and other hemorrhagic conditions	hematopoietic
287.1	G_CORRFAC_INTERNALIZING_scaled	NA	-0.0270356	0.0364781	0.973327	0.458606	logistic	65925	778	65147	NA	NA	0		FALSE	FALSE	FALSE	1	Spontaneous ecchymoses	hematopoietic
287.2	G_CORRFAC_INTERNALIZING_scaled	NA	-0.105174	0.0817999	0.900168	0.19853	logistic	65303	156	65147	NA	NA	0		FALSE	FALSE	FALSE	1	Allergic purpura	hematopoietic
287.3	G_CORRFAC_INTERNALIZING_scaled	NA	0.054643	0.0159611	1.05616	0.000618166	logistic	69552	4405	65147	NA	NA	0		TRUE	FALSE	TRUE	0	Thrombocytopenia	hematopoietic
287.31	G_CORRFAC_INTERNALIZING_scaled	NA	-0.0144376	0.0475993	0.985666	0.76165	logistic	65602	455	65147	NA	NA	0		FALSE	FALSE	FALSE	1	Primary thrombocytopenia	hematopoietic
287.32	G_CORRFAC_INTERNALIZING_scaled	NA	0.125439	0.0451007	1.13365	0.00541412	logistic	65659	512	65147	NA	NA	0		TRUE	FALSE	TRUE	0	Secondary thrombocytopenia	hematopoietic
287.4	G_CORRFAC_INTERNALIZING_scaled	NA	0.136219	0.0947568	1.14593	0.150556	logistic	65261	114	65147	NA	NA	0		FALSE	FALSE	FALSE	0	Qualitative platelet defects	hematopoietic
288	G_CORRFAC_INTERNALIZING_scaled	NA	0.0704268	0.0126264	1.07297	2.43679e-08	logistic	69464	7135	62329	NA	NA	0		TRUE	TRUE	TRUE	0	Diseases of white blood cells	hematopoietic
288.1	G_CORRFAC_INTERNALIZING_scaled	NA	-0.0196762	0.0172384	0.980516	0.253695	logistic	65924	3595	62329	NA	NA	0		FALSE	FALSE	FALSE	1	Decreased white blood cell count	hematopoietic
288.11	G_CORRFAC_INTERNALIZING_scaled	NA	-0.00463119	0.0223207	0.99538	0.835632	logistic	64424	2095	62329	NA	NA	0		FALSE	FALSE	FALSE	1	Neutropenia	hematopoietic
288.2	G_CORRFAC_INTERNALIZING_scaled	NA	0.0518683	0.0137752	1.05324	0.00016633	logistic	68208	5879	62329	NA	NA	0		TRUE	FALSE	TRUE	0	Elevated white blood cell count	hematopoietic
288.3	G_CORRFAC_INTERNALIZING_scaled	NA	0.109557	0.0375538	1.11578	0.0035303	logistic	63056	727	62329	NA	NA	0		TRUE	FALSE	TRUE	0	Eosinophilia	hematopoietic
289	G_CORRFAC_INTERNALIZING_scaled	NA	0.0587893	0.0154359	1.06055	0.000139753	logistic	66910	4581	62329	NA	NA	0		TRUE	FALSE	TRUE	0	Other diseases of blood and blood-forming organs	hematopoietic
289.1	G_CORRFAC_INTERNALIZING_scaled	NA	0.0257714	0.153164	1.02611	0.866379	logistic	62372	43	62329	NA	NA	0		FALSE	FALSE	FALSE	0	Myelofibrosis	hematopoietic
289.3	G_CORRFAC_INTERNALIZING_scaled	NA	0.0862927	0.0367671	1.09013	0.0189246	logistic	63091	762	62329	NA	NA	0		TRUE	FALSE	TRUE	0	Personal history of diseases of blood and blood-forming organs	hematopoietic
289.4	G_CORRFAC_INTERNALIZING_scaled	NA	0.0486893	0.0106758	1.04989	5.09737e-06	logistic	72778	10449	62329	NA	NA	0		TRUE	TRUE	TRUE	0	Lymphadenitis	hematopoietic
289.5	G_CORRFAC_INTERNALIZING_scaled	NA	0.090471	0.0389002	1.09469	0.0200334	logistic	63009	680	62329	NA	NA	0		TRUE	FALSE	TRUE	0	Diseases of spleen	hematopoietic
289.8	G_CORRFAC_INTERNALIZING_scaled	NA	0.201072	0.0435871	1.22271	3.96703e-06	logistic	62450	538	61912	NA	NA	0		TRUE	TRUE	TRUE	0	Polycythemia, secondary	hematopoietic
289.9	G_CORRFAC_INTERNALIZING_scaled	NA	0.123818	0.0301737	1.13181	4.06918e-05	logistic	63460	1131	62329	NA	NA	0		TRUE	FALSE	TRUE	0	Abnormality of red blood cells	hematopoietic
290	G_CORRFAC_INTERNALIZING_scaled	NA	0.139815	0.0158698	1.15006	1.25005e-18	logistic	72230	4628	67602	NA	NA	0		TRUE	TRUE	TRUE	0	Delirium dementia and amnestic and other cognitive disorders	mental disorders
290.1	G_CORRFAC_INTERNALIZING_scaled	NA	0.0757051	0.0213749	1.07864	0.00039745	logistic	70138	2536	67602	NA	NA	0		TRUE	FALSE	TRUE	0	Dementias	mental disorders
290.11	G_CORRFAC_INTERNALIZING_scaled	NA	0.138798	0.0336235	1.14889	3.65916e-05	logistic	68572	970	67602	NA	NA	0		TRUE	FALSE	TRUE	0	Alzheimer's disease	mental disorders
290.12	G_CORRFAC_INTERNALIZING_scaled	NA	0.0617998	0.0567901	1.06375	0.276501	logistic	67927	325	67602	NA	NA	0		FALSE	FALSE	FALSE	0	Dementia with cerebral degenerations	mental disorders
290.13	G_CORRFAC_INTERNALIZING_scaled	NA	0.229739	0.0873921	1.25827	0.00856794	logistic	67740	138	67602	NA	NA	0		TRUE	FALSE	TRUE	0	Senile dementia	mental disorders
290.16	G_CORRFAC_INTERNALIZING_scaled	NA	0.0414045	0.0445418	1.04227	0.352596	logistic	68149	547	67602	NA	NA	0		FALSE	FALSE	FALSE	0	Vascular dementia	mental disorders
290.2	G_CORRFAC_INTERNALIZING_scaled	NA	0.187464	0.0234535	1.20619	1.31663e-15	logistic	69538	1936	67602	NA	NA	0		TRUE	TRUE	TRUE	0	Delirium due to conditions classified elsewhere	mental disorders
290.3	G_CORRFAC_INTERNALIZING_scaled	NA	0.171739	0.0189236	1.18737	1.13281e-19	logistic	70601	2999	67602	NA	NA	0		TRUE	TRUE	TRUE	0	Other persistent mental disorders due to conditions classified elsewhere	mental disorders
291	G_CORRFAC_INTERNALIZING_scaled	NA	0.133356	0.0150729	1.14266	8.95721e-19	logistic	72457	4855	67602	NA	NA	0		TRUE	TRUE	TRUE	0	Other specified nonpsychotic and/or transient mental disorders	mental disorders
291.1	G_CORRFAC_INTERNALIZING_scaled	NA	0.0544891	0.0553811	1.056	0.325168	logistic	67937	335	67602	NA	NA	0		FALSE	FALSE	FALSE	0	Transient mental disorders due to conditions classified elsewhere	mental disorders
291.4	G_CORRFAC_INTERNALIZING_scaled	NA	0.170762	0.0220544	1.18621	9.72819e-15	logistic	69777	2175	67602	NA	NA	0		TRUE	TRUE	TRUE	0	Specific nonpsychotic mental disorders due to brain damage	mental disorders
291.8	G_CORRFAC_INTERNALIZING_scaled	NA	0.132042	0.020189	1.14116	6.13984e-11	logistic	70242	2640	67602	NA	NA	0		TRUE	TRUE	TRUE	0	Alteration of consciousness	mental disorders
292	G_CORRFAC_INTERNALIZING_scaled	NA	0.124412	0.00898293	1.13248	1.27463e-43	logistic	84002	16400	67602	NA	NA	0		TRUE	TRUE	TRUE	0	Neurological disorders	mental disorders
292.1	G_CORRFAC_INTERNALIZING_scaled	NA	0.0874968	0.0156736	1.09144	2.37192e-08	logistic	72111	4509	67602	NA	NA	0		TRUE	TRUE	TRUE	0	Aphasia/speech disturbance	mental disorders
292.11	G_CORRFAC_INTERNALIZING_scaled	NA	0.107098	0.0266958	1.11304	6.02588e-05	logistic	69093	1491	67602	NA	NA	0		TRUE	FALSE	TRUE	0	Aphasia	mental disorders
292.12	G_CORRFAC_INTERNALIZING_scaled	NA	0.139472	0.0467559	1.14967	0.00285462	logistic	68076	474	67602	NA	NA	0		TRUE	FALSE	TRUE	0	Symbolic dysfunction	mental disorders
292.2	G_CORRFAC_INTERNALIZING_scaled	NA	0.0557846	0.0234977	1.05737	0.0175945	logistic	69612	2010	67602	NA	NA	0		TRUE	FALSE	TRUE	0	Mild cognitive impairment	mental disorders
292.3	G_CORRFAC_INTERNALIZING_scaled	NA	0.144446	0.0140582	1.1554	9.15188e-25	logistic	73497	5895	67602	NA	NA	0		TRUE	TRUE	TRUE	0	Memory loss	mental disorders
292.4	G_CORRFAC_INTERNALIZING_scaled	NA	0.12941	0.0129797	1.13816	2.05939e-23	logistic	74509	6907	67602	NA	NA	0		TRUE	TRUE	TRUE	0	Altered mental status	mental disorders
292.5	G_CORRFAC_INTERNALIZING_scaled	NA	0.199287	0.0265806	1.22053	6.50674e-14	logistic	69096	1494	67602	NA	NA	0		TRUE	TRUE	TRUE	0	Transient alteration of awareness	mental disorders
292.6	G_CORRFAC_INTERNALIZING_scaled	NA	0.26059	0.0364978	1.2977	9.34152e-13	logistic	68378	776	67602	NA	NA	0		TRUE	TRUE	TRUE	0	Hallucinations	mental disorders
293	G_CORRFAC_INTERNALIZING_scaled	NA	0.0471259	0.0363424	1.04825	0.194728	logistic	81755	771	80984	NA	NA	0		FALSE	FALSE	FALSE	0	Symptoms involving head and neck	mental disorders
293.1	G_CORRFAC_INTERNALIZING_scaled	NA	0.0650759	0.0121873	1.06724	9.31197e-08	logistic	88431	7447	80984	NA	NA	0		TRUE	TRUE	TRUE	0	Swelling, mass, or lump in head and neck [Space-occupying lesion, intracranial NOS]	mental disorders
295	G_CORRFAC_INTERNALIZING_scaled	NA	0.277823	0.0202357	1.32025	6.77695e-43	logistic	37598	2786	34812	NA	NA	0		TRUE	TRUE	TRUE	0	Schizophrenia and other psychotic disorders	mental disorders
295.1	G_CORRFAC_INTERNALIZING_scaled	NA	0.379018	0.0315247	1.46085	2.6946e-33	logistic	35927	1115	34812	NA	NA	0		TRUE	TRUE	TRUE	0	Schizophrenia	mental disorders
295.2	G_CORRFAC_INTERNALIZING_scaled	NA	0.493745	0.0398596	1.63844	3.06945e-35	logistic	35479	667	34812	NA	NA	0		TRUE	TRUE	TRUE	0	Paranoid disorders	mental disorders
295.3	G_CORRFAC_INTERNALIZING_scaled	NA	0.232141	0.0241675	1.2613	7.57822e-22	logistic	36704	1892	34812	NA	NA	0		TRUE	TRUE	TRUE	0	Psychosis	mental disorders
296	G_CORRFAC_INTERNALIZING_scaled	NA	0.270134	0.00836278	1.31014	6.56999e-229	logistic	63172	28360	34812	NA	NA	0		TRUE	TRUE	TRUE	0	Mood disorders	mental disorders
296.1	G_CORRFAC_INTERNALIZING_scaled	NA	0.394072	0.0148873	1.48301	2.13143e-154	logistic	40724	5912	34812	NA	NA	0		TRUE	TRUE	TRUE	0	Bipolar	mental disorders
296.2	G_CORRFAC_INTERNALIZING_scaled	NA	0.271407	0.00857332	1.31181	6.03553e-220	logistic	60705	25893	34812	NA	NA	0		TRUE	TRUE	TRUE	0	Depression	mental disorders
296.22	G_CORRFAC_INTERNALIZING_scaled	NA	0.283545	0.00898071	1.32783	8.77393e-219	logistic	57106	22294	34812	NA	NA	0		TRUE	TRUE	TRUE	0	Major depressive disorder	mental disorders
297	G_CORRFAC_INTERNALIZING_scaled	NA	0.259793	0.0128746	1.29666	1.50645e-90	logistic	42718	7906	34812	NA	NA	0		TRUE	TRUE	TRUE	0	Suicidal ideation or attempt	mental disorders
297.1	G_CORRFAC_INTERNALIZING_scaled	NA	0.41873	0.0193221	1.52003	3.8486e-104	logistic	38247	3435	34812	NA	NA	0		TRUE	TRUE	TRUE	0	Suicidal ideation	mental disorders
297.2	G_CORRFAC_INTERNALIZING_scaled	NA	0.463173	0.0542052	1.58911	1.28763e-17	logistic	35191	379	34812	NA	NA	0		TRUE	TRUE	TRUE	0	Suicide or self-inflicted injury	mental disorders
300	G_CORRFAC_INTERNALIZING_scaled	NA	0.228958	0.00814761	1.25729	9.4657e-174	logistic	65524	30712	34812	NA	NA	0		TRUE	TRUE	TRUE	0	Anxiety disorders	mental disorders
300.1	G_CORRFAC_INTERNALIZING_scaled	NA	0.229533	0.00838258	1.25801	4.47008e-165	logistic	62804	27992	34812	NA	NA	0		TRUE	TRUE	TRUE	0	Anxiety disorder	mental disorders
300.11	G_CORRFAC_INTERNALIZING_scaled	NA	0.273835	0.0123507	1.315	6.46403e-109	logistic	44028	9216	34812	NA	NA	0		TRUE	TRUE	TRUE	0	Generalized anxiety disorder	mental disorders
300.12	G_CORRFAC_INTERNALIZING_scaled	NA	0.28751	0.0171961	1.3331	9.45953e-63	logistic	38928	4116	34812	NA	NA	0		TRUE	TRUE	TRUE	0	Agorophobia, social phobia, and panic disorder	mental disorders
300.13	G_CORRFAC_INTERNALIZING_scaled	NA	0.146998	0.0370405	1.15835	7.23007e-05	logistic	35597	785	34812	NA	NA	0		TRUE	FALSE	TRUE	0	Phobia	mental disorders
300.2	G_CORRFAC_INTERNALIZING_scaled	NA	NA	NA	NA	NA	NA	34812	NA	NA	NA	NA	0	[Error: non-varying phenotype or genotype]	NA	NA	NA	0	Generalized anxiety & phobic disorders	mental disorders
300.3	G_CORRFAC_INTERNALIZING_scaled	NA	0.345415	0.0278734	1.41258	2.87761e-35	logistic	36284	1472	34812	NA	NA	0		TRUE	TRUE	TRUE	0	Obsessive-compulsive disorders	mental disorders
300.4	G_CORRFAC_INTERNALIZING_scaled	NA	0.309335	0.0171332	1.36252	7.23943e-73	logistic	38784	3972	34812	NA	NA	0		TRUE	TRUE	TRUE	0	Dysthymic disorder	mental disorders
300.8	G_CORRFAC_INTERNALIZING_scaled	NA	0.254775	0.0278825	1.29017	6.39471e-20	logistic	36231	1419	34812	NA	NA	0		TRUE	TRUE	TRUE	0	Acute reaction to stress	mental disorders
300.9	G_CORRFAC_INTERNALIZING_scaled	NA	0.426108	0.01715	1.53129	2.86335e-136	logistic	39157	4345	34812	NA	NA	0		TRUE	TRUE	TRUE	0	Posttraumatic stress disorder	mental disorders
301	G_CORRFAC_INTERNALIZING_scaled	NA	0.485913	0.0260164	1.62566	7.58758e-78	logistic	36563	1751	34812	NA	NA	0		TRUE	TRUE	TRUE	0	Personality disorders	mental disorders
301.1	G_CORRFAC_INTERNALIZING_scaled	NA	0.548571	0.123409	1.73078	8.78261e-06	logistic	34883	71	34812	NA	NA	0		TRUE	TRUE	TRUE	0	Schizoid personality disorder	mental disorders
301.2	G_CORRFAC_INTERNALIZING_scaled	NA	0.510575	0.0327673	1.66625	9.67091e-55	logistic	35930	1118	34812	NA	NA	0		TRUE	TRUE	TRUE	0	Antisocial/borderline personality disorder	mental disorders
302	G_CORRFAC_INTERNALIZING_scaled	NA	0.0976026	0.0266887	1.10252	0.000255106	logistic	36357	1545	34812	NA	NA	0		TRUE	FALSE	TRUE	0	Sexual and gender identity disorders	mental disorders
302.1	G_CORRFAC_INTERNALIZING_scaled	NA	0.0510315	0.0336124	1.05236	0.128955	logistic	35769	957	34812	NA	NA	0		FALSE	FALSE	FALSE	0	Decreased libido	mental disorders
303	G_CORRFAC_INTERNALIZING_scaled	NA	0.232886	0.0227846	1.26224	1.59351e-24	logistic	37013	2201	34812	NA	NA	0		TRUE	TRUE	TRUE	0	Psychogenic and somatoform disorders	mental disorders
303.1	G_CORRFAC_INTERNALIZING_scaled	NA	0.395795	0.0742157	1.48556	9.65846e-08	logistic	35002	190	34812	NA	NA	0		TRUE	TRUE	TRUE	0	Dissociative disorder	mental disorders
303.3	G_CORRFAC_INTERNALIZING_scaled	NA	0.149341	0.0330081	1.16107	6.05682e-06	logistic	35806	994	34812	NA	NA	0		TRUE	TRUE	TRUE	0	Psychogenic disorder	mental disorders
303.31	G_CORRFAC_INTERNALIZING_scaled	NA	-0.156883	0.108314	0.854804	0.147504	logistic	34904	92	34812	NA	NA	0		FALSE	FALSE	FALSE	1	Gastrointestinal malfunction arising from mental factors	mental disorders
303.4	G_CORRFAC_INTERNALIZING_scaled	NA	0.344348	0.0293016	1.41107	6.90764e-32	logistic	36116	1304	34812	NA	NA	0		TRUE	TRUE	TRUE	0	Somatoform disorder	mental disorders
304	G_CORRFAC_INTERNALIZING_scaled	NA	0.202885	0.0107223	1.22493	7.54645e-80	logistic	47517	12705	34812	NA	NA	0		TRUE	TRUE	TRUE	0	Adjustment reaction	mental disorders
305.2	G_CORRFAC_INTERNALIZING_scaled	NA	0.244451	0.0225589	1.27692	2.32085e-27	logistic	37172	2360	34812	NA	NA	0		TRUE	TRUE	TRUE	0	Eating disorder	mental disorders
305.21	G_CORRFAC_INTERNALIZING_scaled	NA	0.199083	0.0562782	1.22028	0.000403965	logistic	35178	366	34812	NA	NA	0		TRUE	FALSE	TRUE	0	Anorexia nervosa	mental disorders
306	G_CORRFAC_INTERNALIZING_scaled	NA	0.174854	0.0108502	1.19107	1.99196e-58	logistic	47027	12215	34812	NA	NA	0		TRUE	TRUE	TRUE	0	Other mental disorder	mental disorders
306.1	G_CORRFAC_INTERNALIZING_scaled	NA	0.239102	0.0440922	1.27011	5.86797e-08	logistic	35422	610	34812	NA	NA	0		TRUE	TRUE	TRUE	0	Mental disorders durring/after pregnancy	mental disorders
306.9	G_CORRFAC_INTERNALIZING_scaled	NA	0.199316	0.0305947	1.22057	7.28268e-11	logistic	35966	1154	34812	NA	NA	0		TRUE	TRUE	TRUE	0	Tension headache	mental disorders
312	G_CORRFAC_INTERNALIZING_scaled	NA	0.417024	0.0391242	1.51744	1.58314e-26	logistic	84558	685	83873	NA	NA	0		TRUE	TRUE	TRUE	0	Conduct disorders	mental disorders
312.3	G_CORRFAC_INTERNALIZING_scaled	NA	0.462526	0.0621687	1.58808	1.00801e-13	logistic	84140	267	83873	NA	NA	0		TRUE	TRUE	TRUE	0	Impulse control disorder	mental disorders
313	G_CORRFAC_INTERNALIZING_scaled	NA	0.171257	0.015292	1.1868	4.11703e-29	logistic	88682	4809	83873	NA	NA	0		TRUE	TRUE	TRUE	0	Pervasive developmental disorders	mental disorders
313.1	G_CORRFAC_INTERNALIZING_scaled	NA	0.175629	0.0164443	1.192	1.2594e-26	logistic	87991	4118	83873	NA	NA	0		TRUE	TRUE	TRUE	0	Attention deficit hyperactivity disorder	mental disorders
313.2	G_CORRFAC_INTERNALIZING_scaled	NA	0.355383	0.0706205	1.42673	4.84643e-07	logistic	84079	206	83873	NA	NA	0		TRUE	TRUE	TRUE	0	Tics and stuttering	mental disorders
313.3	G_CORRFAC_INTERNALIZING_scaled	NA	0.297126	0.0589945	1.34598	4.74111e-07	logistic	84189	316	83873	NA	NA	0		TRUE	TRUE	TRUE	0	Autism	mental disorders
315	G_CORRFAC_INTERNALIZING_scaled	NA	0.176749	0.0249085	1.19333	1.28501e-12	logistic	85554	1681	83873	NA	NA	0		TRUE	TRUE	TRUE	0	Develomental delays and disorders	mental disorders
315.1	G_CORRFAC_INTERNALIZING_scaled	NA	0.088564	0.0619055	1.0926	0.152535	logistic	84143	270	83873	NA	NA	0		FALSE	FALSE	FALSE	0	Learning disorder	mental disorders
315.2	G_CORRFAC_INTERNALIZING_scaled	NA	-0.0576189	0.0751194	0.94401	0.443063	logistic	84054	181	83873	NA	NA	0		FALSE	FALSE	FALSE	1	Speech and language disorder	mental disorders
315.3	G_CORRFAC_INTERNALIZING_scaled	NA	0.209815	0.080601	1.23345	0.00923772	logistic	84033	160	83873	NA	NA	0		TRUE	FALSE	TRUE	0	Mental retardation	mental disorders
316	G_CORRFAC_INTERNALIZING_scaled	NA	0.249278	0.0130988	1.2831	9.51844e-81	logistic	62105	6875	55230	NA	NA	0		TRUE	TRUE	TRUE	0	Substance addiction and disorders	mental disorders
316.1	G_CORRFAC_INTERNALIZING_scaled	NA	0.0264608	0.0455086	1.02681	0.56094	logistic	55721	491	55230	NA	NA	0		FALSE	FALSE	FALSE	0	Polyneuropathy due to drugs	mental disorders
317	G_CORRFAC_INTERNALIZING_scaled	NA	0.216744	0.0123314	1.24203	3.72097e-69	logistic	63133	7903	55230	NA	NA	0		TRUE	TRUE	TRUE	0	Alcohol-related disorders	mental disorders
317.1	G_CORRFAC_INTERNALIZING_scaled	NA	0.217454	0.0137285	1.24291	1.6579e-56	logistic	61393	6163	55230	NA	NA	0		TRUE	TRUE	TRUE	0	Alcoholism	mental disorders
317.11	G_CORRFAC_INTERNALIZING_scaled	NA	0.162508	0.032914	1.17646	7.91971e-07	logistic	56193	963	55230	NA	NA	0		TRUE	TRUE	TRUE	0	Alcoholic liver damage	mental disorders
318	G_CORRFAC_INTERNALIZING_scaled	NA	0.141307	0.00807887	1.15178	1.68124e-68	logistic	78597	23367	55230	NA	NA	0		TRUE	TRUE	TRUE	0	Tobacco use disorder	mental disorders
320	G_CORRFAC_INTERNALIZING_scaled	NA	0.00982936	0.0387192	1.00988	0.799602	logistic	90881	683	90198	NA	NA	0		FALSE	FALSE	FALSE	0	Meningitis	neurological
323	G_CORRFAC_INTERNALIZING_scaled	NA	0.107124	0.0390285	1.11307	0.00605545	logistic	90867	669	90198	NA	NA	0		TRUE	FALSE	TRUE	0	Encephalitis	neurological
323.2	G_CORRFAC_INTERNALIZING_scaled	NA	0.000143451	0.0982791	1.00014	0.998835	logistic	90303	105	90198	NA	NA	0		FALSE	FALSE	FALSE	0	Acute (transverse) myelitis	neurological
323.8	G_CORRFAC_INTERNALIZING_scaled	NA	0.0788974	0.0427944	1.08209	0.0652361	logistic	90755	557	90198	NA	NA	0		FALSE	FALSE	FALSE	0	Encephalitis, non-infectious	neurological
324	G_CORRFAC_INTERNALIZING_scaled	NA	0.209382	0.0415336	1.23292	4.6245e-07	logistic	90786	588	90198	NA	NA	0		TRUE	TRUE	TRUE	0	Other CNS infection and poliomyelitis	neurological
324.1	G_CORRFAC_INTERNALIZING_scaled	NA	NA	NA	NA	NA	logistic	90208	10	90198	NA	NA	0	[Error: < 20 cases or controls]	NA	NA	NA	0	Jakob-Creutzfeldt disease	neurological
325	G_CORRFAC_INTERNALIZING_scaled	NA	-0.259275	0.113014	0.771611	0.0217797	logistic	90278	80	90198	NA	NA	0		TRUE	FALSE	TRUE	1	Phlebitis and thrombophlebitis of intracranial venous sinuses	neurological
327	G_CORRFAC_INTERNALIZING_scaled	NA	0.130925	0.00851844	1.13988	2.61919e-53	logistic	78595	18645	59950	NA	NA	0		TRUE	TRUE	TRUE	0	Sleep disorders	neurological
327.1	G_CORRFAC_INTERNALIZING_scaled	NA	0.161921	0.0233655	1.17577	4.21027e-12	logistic	61860	1910	59950	NA	NA	0		TRUE	TRUE	TRUE	0	Hypersomnia	neurological
327.3	G_CORRFAC_INTERNALIZING_scaled	NA	0.0978494	0.00929919	1.1028	6.81498e-26	logistic	75093	15143	59950	NA	NA	0		TRUE	TRUE	TRUE	0	Sleep apnea	neurological
327.31	G_CORRFAC_INTERNALIZING_scaled	NA	0.149913	0.0335773	1.16173	8.01743e-06	logistic	60869	919	59950	NA	NA	0		TRUE	TRUE	TRUE	0	Central/nonobstroctive sleep apnea	neurological
327.32	G_CORRFAC_INTERNALIZING_scaled	NA	0.0950848	0.00979788	1.09975	2.88115e-22	logistic	73192	13242	59950	NA	NA	0		TRUE	TRUE	TRUE	0	Obstructive sleep apnea	neurological
327.4	G_CORRFAC_INTERNALIZING_scaled	NA	0.139164	0.0100792	1.14931	2.31355e-43	logistic	72117	12167	59950	NA	NA	0		TRUE	TRUE	TRUE	0	Insomnia	neurological
327.41	G_CORRFAC_INTERNALIZING_scaled	NA	0.150366	0.0209225	1.16226	6.63064e-13	logistic	62345	2395	59950	NA	NA	0		TRUE	TRUE	TRUE	0	Organic or persistent insomnia	neurological
327.5	G_CORRFAC_INTERNALIZING_scaled	NA	0.147805	0.0318701	1.15929	3.52249e-06	logistic	60953	1003	59950	NA	NA	0		TRUE	TRUE	TRUE	0	Parasomnia	neurological
327.6	G_CORRFAC_INTERNALIZING_scaled	NA	0.181565	0.0419919	1.19909	1.53357e-05	logistic	60525	575	59950	NA	NA	0		TRUE	TRUE	TRUE	0	Circadian rhythm sleep disorder	neurological
327.7	G_CORRFAC_INTERNALIZING_scaled	NA	0.178191	0.0174785	1.19505	2.09099e-24	logistic	63482	3532	59950	NA	NA	0		TRUE	TRUE	TRUE	0	Sleep related movement disorders	neurological
327.71	G_CORRFAC_INTERNALIZING_scaled	NA	0.193669	0.0202112	1.2137	9.49287e-22	logistic	62554	2604	59950	NA	NA	0		TRUE	TRUE	TRUE	0	Restless legs syndrome	neurological
327.72	G_CORRFAC_INTERNALIZING_scaled	NA	0.0399553	0.0515134	1.04076	0.437969	logistic	60329	379	59950	NA	NA	0		FALSE	FALSE	FALSE	0	Sleep related leg cramps	neurological
331	G_CORRFAC_INTERNALIZING_scaled	NA	0.0602528	0.0278217	1.06211	0.0303361	logistic	64512	1347	63165	NA	NA	0		TRUE	FALSE	FALSE	0	Other cerebral degenerations	neurological
331.1	G_CORRFAC_INTERNALIZING_scaled	NA	0.114464	0.0357261	1.12127	0.00135566	logistic	63970	805	63165	NA	NA	0		TRUE	FALSE	TRUE	0	Hydrocephalus	neurological
331.9	G_CORRFAC_INTERNALIZING_scaled	NA	0.00548876	0.0478737	1.0055	0.908722	logistic	63615	450	63165	NA	NA	0		FALSE	FALSE	FALSE	0	Cerebral degeneration, unspecified	neurological
332	G_CORRFAC_INTERNALIZING_scaled	NA	0.0767268	0.029091	1.07975	0.00835264	logistic	64432	1267	63165	NA	NA	0		TRUE	FALSE	TRUE	0	Parkinson's disease	neurological
333	G_CORRFAC_INTERNALIZING_scaled	NA	0.154794	0.0162084	1.16742	1.29359e-21	logistic	67340	4175	63165	NA	NA	0		TRUE	TRUE	TRUE	0	Extrapyramidal disease and abnormal movement disorders	neurological
333.1	G_CORRFAC_INTERNALIZING_scaled	NA	0.219418	0.0252647	1.24535	3.79505e-18	logistic	64827	1662	63165	NA	NA	0		TRUE	TRUE	TRUE	0	Essential tremor	neurological
333.2	G_CORRFAC_INTERNALIZING_scaled	NA	0.0319775	0.0412257	1.03249	0.437944	logistic	63775	610	63165	NA	NA	0		FALSE	FALSE	FALSE	0	Myoclonus	neurological
333.3	G_CORRFAC_INTERNALIZING_scaled	NA	0.340166	0.122739	1.40518	0.00558057	logistic	63234	69	63165	NA	NA	0		TRUE	FALSE	TRUE	0	Tics and choreas	neurological
333.4	G_CORRFAC_INTERNALIZING_scaled	NA	0.1869	0.028703	1.20551	7.44021e-11	logistic	64427	1262	63165	NA	NA	0		TRUE	TRUE	TRUE	0	Torsion dystonia	neurological
333.8	G_CORRFAC_INTERNALIZING_scaled	NA	0.0181664	0.0612764	1.01833	0.766873	logistic	63438	273	63165	NA	NA	0		FALSE	FALSE	FALSE	0	Other degenerative diseases of the basal ganglia	neurological
334	G_CORRFAC_INTERNALIZING_scaled	NA	0.0667493	0.0195207	1.06903	0.000627563	logistic	65978	2813	63165	NA	NA	0		TRUE	FALSE	TRUE	0	Degenerative disease of the spinal cord	neurological
334.1	G_CORRFAC_INTERNALIZING_scaled	NA	0.0600039	0.0651617	1.06184	0.35713	logistic	63407	242	63165	NA	NA	0		FALSE	FALSE	FALSE	0	Spinocerebellar disease	neurological
334.2	G_CORRFAC_INTERNALIZING_scaled	NA	0.0601023	0.0511274	1.06195	0.239779	logistic	63560	395	63165	NA	NA	0		FALSE	FALSE	FALSE	0	Anterior horn cell disease	neurological
334.21	G_CORRFAC_INTERNALIZING_scaled	NA	0.131249	0.058575	1.14025	0.0250454	logistic	63466	301	63165	NA	NA	0		TRUE	FALSE	TRUE	0	Amyotrophic Lateral Sclerosis	neurological
335	G_CORRFAC_INTERNALIZING_scaled	NA	0.0438153	0.0254249	1.04479	0.0848301	logistic	64799	1634	63165	NA	NA	0		FALSE	FALSE	FALSE	0	Multiple sclerosis	neurological
337	G_CORRFAC_INTERNALIZING_scaled	NA	0.22041	0.0263923	1.24659	6.75185e-17	logistic	64679	1514	63165	NA	NA	0		TRUE	TRUE	TRUE	0	Disorders of the autonomic nervous system	neurological
337.1	G_CORRFAC_INTERNALIZING_scaled	NA	0.322852	0.0433168	1.38106	9.10475e-14	logistic	63721	556	63165	NA	NA	0		TRUE	TRUE	TRUE	0	Peripheral autonomic neuropathy	neurological
338	G_CORRFAC_INTERNALIZING_scaled	NA	0.0736792	0.00721251	1.07646	1.69059e-24	logistic	84485	32434	52051	NA	NA	0		TRUE	TRUE	TRUE	0	Pain	neurological
338.1	G_CORRFAC_INTERNALIZING_scaled	NA	0.0698534	0.00859719	1.07235	4.46829e-16	logistic	71266	19215	52051	NA	NA	0		TRUE	TRUE	TRUE	0	Acute pain	neurological
338.2	G_CORRFAC_INTERNALIZING_scaled	NA	0.0946009	0.00815438	1.09922	4.06123e-31	logistic	74415	22364	52051	NA	NA	0		TRUE	TRUE	TRUE	0	Chronic pain	neurological
339	G_CORRFAC_INTERNALIZING_scaled	NA	0.157024	0.0101406	1.17002	4.40031e-54	logistic	79853	11864	67989	NA	NA	0		TRUE	TRUE	TRUE	0	Other headache syndromes	neurological
340	G_CORRFAC_INTERNALIZING_scaled	NA	0.108456	0.010328	1.11456	8.52996e-26	logistic	79927	11938	67989	NA	NA	0		TRUE	TRUE	TRUE	0	Migraine	neurological
340.1	G_CORRFAC_INTERNALIZING_scaled	NA	0.0786151	0.0162917	1.08179	1.39678e-06	logistic	72182	4193	67989	NA	NA	0		TRUE	TRUE	TRUE	0	Migrain with aura	neurological
341	G_CORRFAC_INTERNALIZING_scaled	NA	0.02397	0.0332471	1.02426	0.470931	logistic	64108	943	63165	NA	NA	0		FALSE	FALSE	FALSE	0	Other demyelinating diseases of central nervous system	neurological
342	G_CORRFAC_INTERNALIZING_scaled	NA	0.0769631	0.0250929	1.08	0.00216123	logistic	64845	1680	63165	NA	NA	0		TRUE	FALSE	TRUE	0	Hemiplegia	neurological
343	G_CORRFAC_INTERNALIZING_scaled	NA	-0.0409566	0.0903869	0.959871	0.650458	logistic	63291	126	63165	NA	NA	0		FALSE	FALSE	FALSE	1	Infantile cerebral palsy	neurological
344	G_CORRFAC_INTERNALIZING_scaled	NA	0.150077	0.0330845	1.16192	5.72886e-06	logistic	64112	947	63165	NA	NA	0		TRUE	TRUE	TRUE	0	Other paralytic syndromes	neurological
345	G_CORRFAC_INTERNALIZING_scaled	NA	0.121946	0.0115521	1.12969	4.75535e-26	logistic	71894	8729	63165	NA	NA	0		TRUE	TRUE	TRUE	0	Epilepsy, recurrent seizures, convulsions	neurological
345.1	G_CORRFAC_INTERNALIZING_scaled	NA	0.0699817	0.0169773	1.07249	3.75485e-05	logistic	66968	3803	63165	NA	NA	0		TRUE	FALSE	TRUE	0	Epilepsy	neurological
345.11	G_CORRFAC_INTERNALIZING_scaled	NA	0.0615636	0.0250892	1.0635	0.0141362	logistic	64859	1694	63165	NA	NA	0		TRUE	FALSE	TRUE	0	Generalized convulsive epilepsy	neurological
345.12	G_CORRFAC_INTERNALIZING_scaled	NA	0.0745255	0.0190299	1.07737	8.99442e-05	logistic	66145	2980	63165	NA	NA	0		TRUE	FALSE	TRUE	0	Partial epilepsy	neurological
345.3	G_CORRFAC_INTERNALIZING_scaled	NA	0.118536	0.0120975	1.12585	1.14386e-22	logistic	71024	7859	63165	NA	NA	0		TRUE	TRUE	TRUE	0	Convulsions	neurological
346	G_CORRFAC_INTERNALIZING_scaled	NA	0.195315	0.0363309	1.21569	7.61556e-08	logistic	63938	773	63165	NA	NA	0		TRUE	TRUE	TRUE	0	Abnormal findings on study of brain and/or nervous system	neurological
346.1	G_CORRFAC_INTERNALIZING_scaled	NA	0.102145	0.0212516	1.10754	1.5362e-06	logistic	65506	2341	63165	NA	NA	0		TRUE	TRUE	TRUE	0	Nonspecific abnormal findings on radiological and other examination of skull and head	neurological
346.2	G_CORRFAC_INTERNALIZING_scaled	NA	0.177248	0.037876	1.19393	2.87328e-06	logistic	63877	712	63165	NA	NA	0		TRUE	TRUE	TRUE	0	Nonspecific abnormal results of function study of brain and central nervous system	neurological
346.3	G_CORRFAC_INTERNALIZING_scaled	NA	0.157614	0.0643417	1.17071	0.0143001	logistic	63414	249	63165	NA	NA	0		TRUE	FALSE	TRUE	0	Nonspecific abnormal findings in cerebrospinal fluid	neurological
347	G_CORRFAC_INTERNALIZING_scaled	NA	0.227432	0.0640177	1.25537	0.00038139	logistic	63412	247	63165	NA	NA	0		TRUE	FALSE	TRUE	0	Cataplexy and narcolepsy	neurological
348	G_CORRFAC_INTERNALIZING_scaled	NA	0.0752946	0.0162012	1.0782	3.36023e-06	logistic	67315	4150	63165	NA	NA	0		TRUE	TRUE	TRUE	0	Other conditions of brain	neurological
348.2	G_CORRFAC_INTERNALIZING_scaled	NA	0.0831808	0.0243039	1.08674	0.000620418	logistic	64951	1786	63165	NA	NA	0		TRUE	FALSE	TRUE	0	Cerebral edema and compression of brain	neurological
348.4	G_CORRFAC_INTERNALIZING_scaled	NA	0.160401	0.0473456	1.17398	0.000704368	logistic	63624	459	63165	NA	NA	0		TRUE	FALSE	TRUE	0	Cerebral cysts	neurological
348.7	G_CORRFAC_INTERNALIZING_scaled	NA	0.0631394	0.0527717	1.06518	0.231516	logistic	63533	368	63165	NA	NA	0		FALSE	FALSE	FALSE	0	Coma	neurological
348.8	G_CORRFAC_INTERNALIZING_scaled	NA	0.0733868	0.0226289	1.07615	0.00118253	logistic	65228	2063	63165	NA	NA	0		TRUE	FALSE	TRUE	0	Encephalopathy, not elsewhere classified	neurological
348.9	G_CORRFAC_INTERNALIZING_scaled	NA	0.130081	0.0148649	1.13892	2.11642e-18	logistic	68173	5008	63165	NA	NA	0		TRUE	TRUE	TRUE	0	Other conditions of brain, NOS	neurological
349	G_CORRFAC_INTERNALIZING_scaled	NA	-0.0359377	0.0285672	0.9647	0.20839	logistic	64451	1286	63165	NA	NA	0		FALSE	FALSE	FALSE	1	Other and unspecified disorders of the nervous system	neurological
350	G_CORRFAC_INTERNALIZING_scaled	NA	0.116725	0.00913226	1.12381	2.07628e-37	logistic	87002	15652	71350	NA	NA	0		TRUE	TRUE	TRUE	0	Abnormal movement	neurological
350.1	G_CORRFAC_INTERNALIZING_scaled	NA	0.116082	0.0130183	1.12309	4.79781e-19	logistic	77975	6625	71350	NA	NA	0		TRUE	TRUE	TRUE	0	Abnormal involuntary movements	neurological
350.2	G_CORRFAC_INTERNALIZING_scaled	NA	0.121181	0.0111908	1.12883	2.51981e-27	logistic	81274	9924	71350	NA	NA	0		TRUE	TRUE	TRUE	0	Abnormality of gait	neurological
350.3	G_CORRFAC_INTERNALIZING_scaled	NA	0.14619	0.0202176	1.15742	4.80182e-13	logistic	73931	2581	71350	NA	NA	0		TRUE	TRUE	TRUE	0	Lack of coordination	neurological
350.5	G_CORRFAC_INTERNALIZING_scaled	NA	0.0846736	0.0438529	1.08836	0.053501	logistic	71882	532	71350	NA	NA	0		FALSE	FALSE	FALSE	0	Abnormal reflex	neurological
350.6	G_CORRFAC_INTERNALIZING_scaled	NA	0.0439806	0.0301994	1.04496	0.145298	logistic	72487	1137	71350	NA	NA	0		FALSE	FALSE	FALSE	0	Disturbances of sensation of smell and taste	neurological
351	G_CORRFAC_INTERNALIZING_scaled	NA	0.0481697	0.0104063	1.04935	3.67605e-06	logistic	83457	11069	72388	NA	NA	0		TRUE	TRUE	TRUE	0	Other peripheral nerve disorders	neurological
352	G_CORRFAC_INTERNALIZING_scaled	NA	0.0631629	0.0205816	1.0652	0.0021485	logistic	74875	2487	72388	NA	NA	0		TRUE	FALSE	TRUE	0	Disorders of other cranial nerves	neurological
352.1	G_CORRFAC_INTERNALIZING_scaled	NA	0.0818871	0.0286213	1.08533	0.00422234	logistic	73662	1274	72388	NA	NA	0		TRUE	FALSE	TRUE	0	Trigeminal nerve disorders [CN5]	neurological
352.2	G_CORRFAC_INTERNALIZING_scaled	NA	0.0232964	0.0307133	1.02357	0.448145	logistic	73479	1091	72388	NA	NA	0		FALSE	FALSE	FALSE	0	Facial nerve disorders [CN7]	neurological
353	G_CORRFAC_INTERNALIZING_scaled	NA	0.0725662	0.0212583	1.07526	0.000641237	logistic	74716	2328	72388	NA	NA	0		TRUE	FALSE	TRUE	0	Nerve root and plexus disorders	neurological
353.1	G_CORRFAC_INTERNALIZING_scaled	NA	0.0155495	0.0308493	1.01567	0.614229	logistic	73472	1084	72388	NA	NA	0		FALSE	FALSE	FALSE	0	Nerve plexus lesions	neurological
353.2	G_CORRFAC_INTERNALIZING_scaled	NA	0.163707	0.0298621	1.17787	4.20312e-08	logistic	73552	1164	72388	NA	NA	0		TRUE	TRUE	TRUE	0	Nerve root lesions	neurological
355	G_CORRFAC_INTERNALIZING_scaled	NA	0.240744	0.0387481	1.2722	5.19652e-10	logistic	73078	690	72388	NA	NA	0		TRUE	TRUE	TRUE	0	Complex regional/central pain syndrome	neurological
355.1	G_CORRFAC_INTERNALIZING_scaled	NA	0.187282	0.0200598	1.20597	9.98926e-21	logistic	75031	2643	72388	NA	NA	0		TRUE	TRUE	TRUE	0	Chronic pain syndrome	neurological
356	G_CORRFAC_INTERNALIZING_scaled	NA	0.10325	0.0137859	1.10877	6.91089e-14	logistic	83812	5814	77998	NA	NA	0		TRUE	TRUE	TRUE	0	Hereditary and idiopathic peripheral neuropathy	neurological
357	G_CORRFAC_INTERNALIZING_scaled	NA	0.0945784	0.0126179	1.0992	6.60219e-14	logistic	85022	7024	77998	NA	NA	0		TRUE	TRUE	TRUE	0	Inflammatory and toxic neuropathy	neurological
358	G_CORRFAC_INTERNALIZING_scaled	NA	0.087745	0.0421563	1.09171	0.0373955	logistic	78571	573	77998	NA	NA	0		TRUE	FALSE	FALSE	0	Myoneural disorders	neurological
358.1	G_CORRFAC_INTERNALIZING_scaled	NA	0.0232264	0.0523741	1.0235	0.657425	logistic	78368	370	77998	NA	NA	0		FALSE	FALSE	FALSE	0	Myasthenia gravis	neurological
359	G_CORRFAC_INTERNALIZING_scaled	NA	0.122695	0.0258607	1.13054	2.09061e-06	logistic	79549	1551	77998	NA	NA	0		TRUE	TRUE	TRUE	0	Muscular dystrophies and other myopathies	neurological
359.1	G_CORRFAC_INTERNALIZING_scaled	NA	0.0900338	0.0667378	1.09421	0.177315	logistic	78228	230	77998	NA	NA	0		FALSE	FALSE	FALSE	0	Muscular dystrophies	neurological
359.2	G_CORRFAC_INTERNALIZING_scaled	NA	0.127979	0.0268344	1.13653	1.84935e-06	logistic	79437	1439	77998	NA	NA	0		TRUE	TRUE	TRUE	0	Myopathy	neurological
360	G_CORRFAC_INTERNALIZING_scaled	NA	0.0934682	0.0664733	1.09798	0.159694	logistic	79432	230	79202	NA	NA	0		FALSE	FALSE	FALSE	0	Disorders of the globe	sense organs
360.2	G_CORRFAC_INTERNALIZING_scaled	NA	0.00352534	0.0805797	1.00353	0.965104	logistic	79358	156	79202	NA	NA	0		FALSE	FALSE	FALSE	0	Progressive myopia	sense organs
360.3	G_CORRFAC_INTERNALIZING_scaled	NA	0.260257	0.172693	1.29726	0.131798	logistic	79238	36	79202	NA	NA	0		FALSE	FALSE	FALSE	0	Hypotony of eye	sense organs
361	G_CORRFAC_INTERNALIZING_scaled	NA	0.0306691	0.0293294	1.03114	0.295711	logistic	80399	1197	79202	NA	NA	0		FALSE	FALSE	FALSE	0	Retinal detachments and defects	sense organs
361.1	G_CORRFAC_INTERNALIZING_scaled	NA	0.0355991	0.0484041	1.03624	0.462062	logistic	79636	434	79202	NA	NA	0		FALSE	FALSE	FALSE	0	Retinal detachment with retinal defect	sense organs
361.2	G_CORRFAC_INTERNALIZING_scaled	NA	0.2103	0.113381	1.23405	0.063625	logistic	79281	79	79202	NA	NA	0		FALSE	FALSE	FALSE	0	Retinoschisis and retinal cysts	sense organs
362	G_CORRFAC_INTERNALIZING_scaled	NA	0.0423232	0.0149056	1.04323	0.00451954	logistic	83417	5020	78397	NA	NA	0		TRUE	FALSE	TRUE	0	Other retinal disorders	sense organs
362.1	G_CORRFAC_INTERNALIZING_scaled	NA	NA	NA	NA	NA	logistic	78413	16	78397	NA	NA	0	[Error: < 20 cases or controls]	NA	NA	NA	0	Retinopathy of prematurity	sense organs
362.2	G_CORRFAC_INTERNALIZING_scaled	NA	0.0511674	0.0194005	1.0525	0.00835361	logistic	81315	2918	78397	NA	NA	0		TRUE	FALSE	TRUE	0	Degeneration of macula and posterior pole of retina	sense organs
362.21	G_CORRFAC_INTERNALIZING_scaled	NA	0.0974657	0.052891	1.10237	0.0653634	logistic	78771	374	78397	NA	NA	0		FALSE	FALSE	FALSE	0	Macular degeneration, dry	sense organs
362.22	G_CORRFAC_INTERNALIZING_scaled	NA	0.255077	0.0832981	1.29056	0.00219702	logistic	78545	148	78397	NA	NA	0		TRUE	FALSE	TRUE	0	Macular degeneration, wet	sense organs
362.23	G_CORRFAC_INTERNALIZING_scaled	NA	0.0142868	0.0432	1.01439	0.740861	logistic	78947	550	78397	NA	NA	0		FALSE	FALSE	FALSE	0	Cystoid macular degeneration of retina	sense organs
362.26	G_CORRFAC_INTERNALIZING_scaled	NA	0.061796	0.0279859	1.06375	0.0272365	logistic	79734	1337	78397	NA	NA	0		TRUE	FALSE	TRUE	0	Macular puckering of retina	sense organs
362.27	G_CORRFAC_INTERNALIZING_scaled	NA	0.104734	0.0409799	1.11041	0.0105966	logistic	79002	605	78397	NA	NA	0		TRUE	FALSE	TRUE	0	Drusen (degenerative) of retina	sense organs
362.29	G_CORRFAC_INTERNALIZING_scaled	NA	0.133922	0.0332212	1.1433	5.54861e-05	logistic	79365	968	78397	NA	NA	0		TRUE	FALSE	TRUE	0	Macular degeneration (senile) of retina NOS	sense organs
362.3	G_CORRFAC_INTERNALIZING_scaled	NA	-0.0585761	0.044248	0.943106	0.185565	logistic	78927	530	78397	NA	NA	0		FALSE	FALSE	FALSE	1	Other nondiabetic retinopathy	sense organs
362.31	G_CORRFAC_INTERNALIZING_scaled	NA	-0.110482	0.0725726	0.895403	0.127919	logistic	78596	199	78397	NA	NA	0		FALSE	FALSE	FALSE	1	Separation of retinal layers	sense organs
362.4	G_CORRFAC_INTERNALIZING_scaled	NA	0.0949964	0.0303484	1.09965	0.00174691	logistic	79516	1119	78397	NA	NA	0		TRUE	FALSE	TRUE	0	Retinal vascular changes and abnomalities	sense organs
362.5	G_CORRFAC_INTERNALIZING_scaled	NA	-0.0552246	0.0909295	0.946273	0.543629	logistic	78521	124	78397	NA	NA	0		FALSE	FALSE	FALSE	1	Toxic maculopathy of retina	sense organs
362.6	G_CORRFAC_INTERNALIZING_scaled	NA	0.0294966	0.0455965	1.02994	0.517693	logistic	78891	494	78397	NA	NA	0		FALSE	FALSE	FALSE	0	Peripheral retinal degenerations	sense organs
362.7	G_CORRFAC_INTERNALIZING_scaled	NA	0.0656835	0.0672333	1.06789	0.328594	logistic	78623	226	78397	NA	NA	0		FALSE	FALSE	FALSE	0	Hereditary retinal dystrophies	sense organs
362.8	G_CORRFAC_INTERNALIZING_scaled	NA	0.110134	0.0484267	1.11643	0.0229517	logistic	78830	433	78397	NA	NA	0		TRUE	FALSE	TRUE	0	Retinal hemorrhage/ischemia	sense organs
362.9	G_CORRFAC_INTERNALIZING_scaled	NA	0.0996251	0.0522136	1.10476	0.0563876	logistic	78775	378	78397	NA	NA	0		FALSE	FALSE	FALSE	0	Retinal edema	sense organs
363	G_CORRFAC_INTERNALIZING_scaled	NA	-0.034195	0.0355675	0.966383	0.336345	logistic	80013	811	79202	NA	NA	0		FALSE	FALSE	FALSE	1	Chorioretinal inflammations, scars, and other disorders of choroid	sense organs
363.3	G_CORRFAC_INTERNALIZING_scaled	NA	-0.0805674	0.0414824	0.922593	0.0521121	logistic	79798	596	79202	NA	NA	0		FALSE	FALSE	FALSE	1	Chorioretinal scars	sense organs
363.4	G_CORRFAC_INTERNALIZING_scaled	NA	0.359287	0.13068	1.43231	0.00597111	logistic	79265	63	79202	NA	NA	0		TRUE	FALSE	TRUE	0	Choroidal degenerations	sense organs
364	G_CORRFAC_INTERNALIZING_scaled	NA	0.0523673	0.0282325	1.05376	0.0636163	logistic	80495	1293	79202	NA	NA	0		FALSE	FALSE	FALSE	0	Corneal opacity and other disorders of cornea	sense organs
364.1	G_CORRFAC_INTERNALIZING_scaled	NA	-0.00222509	0.0428358	0.997777	0.958573	logistic	79755	553	79202	NA	NA	0		FALSE	FALSE	FALSE	1	Corneal opacity	sense organs
364.2	G_CORRFAC_INTERNALIZING_scaled	NA	0.0391154	0.0726875	1.03989	0.590486	logistic	79393	191	79202	NA	NA	0		FALSE	FALSE	FALSE	0	Corneal edema	sense organs
364.4	G_CORRFAC_INTERNALIZING_scaled	NA	0.0478705	0.0500771	1.04903	0.339105	logistic	79608	406	79202	NA	NA	0		FALSE	FALSE	FALSE	0	Corneal degenerations	sense organs
364.41	G_CORRFAC_INTERNALIZING_scaled	NA	0.0880159	0.0816015	1.09201	0.280763	logistic	79356	154	79202	NA	NA	0		FALSE	FALSE	FALSE	0	Keratoconus	sense organs
364.5	G_CORRFAC_INTERNALIZING_scaled	NA	0.0737959	0.0491613	1.07659	0.13333	logistic	79624	422	79202	NA	NA	0		FALSE	FALSE	FALSE	0	Corneal dystrophy	sense organs
364.51	G_CORRFAC_INTERNALIZING_scaled	NA	0.0845264	0.0626094	1.0882	0.176997	logistic	79462	260	79202	NA	NA	0		FALSE	FALSE	FALSE	0	Fuchs' dystrophy	sense organs
364.9	G_CORRFAC_INTERNALIZING_scaled	NA	-0.165953	0.0954277	0.847086	0.0820273	logistic	79314	112	79202	NA	NA	0		FALSE	FALSE	FALSE	1	Cornea replaced by transplant	sense organs
365	G_CORRFAC_INTERNALIZING_scaled	NA	0.0572087	0.0145593	1.05888	8.51687e-05	logistic	84441	5239	79202	NA	NA	0		TRUE	FALSE	TRUE	0	Glaucoma	sense organs
365.1	G_CORRFAC_INTERNALIZING_scaled	NA	0.0686961	0.0266037	1.07111	0.00981734	logistic	80673	1471	79202	NA	NA	0		TRUE	FALSE	TRUE	0	Open-angle glaucoma	sense organs
365.11	G_CORRFAC_INTERNALIZING_scaled	NA	0.120564	0.0487285	1.12813	0.0133533	logistic	79635	433	79202	NA	NA	0		TRUE	FALSE	TRUE	0	Primary open angle glaucoma	sense organs
365.2	G_CORRFAC_INTERNALIZING_scaled	NA	0.180434	0.0438915	1.19774	3.94097e-05	logistic	79727	525	79202	NA	NA	0		TRUE	FALSE	TRUE	0	Primary angle-closure glaucoma	sense organs
365.5	G_CORRFAC_INTERNALIZING_scaled	NA	0.037091	0.0809537	1.03779	0.646826	logistic	79359	157	79202	NA	NA	0		FALSE	FALSE	FALSE	0	Pseudoexfoliation glaucoma	sense organs
366	G_CORRFAC_INTERNALIZING_scaled	NA	0.092094	0.0104865	1.09647	1.60325e-18	logistic	89590	12535	77055	NA	NA	0		TRUE	TRUE	TRUE	0	Cataract	sense organs
366.1	G_CORRFAC_INTERNALIZING_scaled	NA	0.330258	0.0987842	1.39133	0.0008281	logistic	77160	105	77055	NA	NA	0		TRUE	FALSE	TRUE	0	Nonsenile Cataract	sense organs
366.2	G_CORRFAC_INTERNALIZING_scaled	NA	0.0802961	0.0118572	1.08361	1.27079e-11	logistic	86122	9067	77055	NA	NA	0		TRUE	TRUE	TRUE	0	Senile cataract	sense organs
366.3	G_CORRFAC_INTERNALIZING_scaled	NA	-0.556541	0.1723	0.573188	0.00123763	logistic	77092	37	77055	NA	NA	0		TRUE	FALSE	TRUE	1	Traumatic cataract	sense organs
367	G_CORRFAC_INTERNALIZING_scaled	NA	0.0606197	0.0126443	1.06249	1.63291e-06	logistic	90627	6832	83795	NA	NA	0		TRUE	TRUE	TRUE	0	Disorders of refraction and accommodation; blindness and low vision	sense organs
367.1	G_CORRFAC_INTERNALIZING_scaled	NA	-0.0367416	0.020175	0.963925	0.0685849	logistic	86363	2568	83795	NA	NA	0		FALSE	FALSE	FALSE	1	Myopia	sense organs
367.2	G_CORRFAC_INTERNALIZING_scaled	NA	0.0561942	0.0208791	1.0578	0.00711521	logistic	86182	2387	83795	NA	NA	0		TRUE	FALSE	TRUE	0	Astigmatism	sense organs
367.8	G_CORRFAC_INTERNALIZING_scaled	NA	0.145345	0.0245726	1.15644	3.32025e-09	logistic	85502	1707	83795	NA	NA	0		TRUE	TRUE	TRUE	0	Hypermetropia	sense organs
367.9	G_CORRFAC_INTERNALIZING_scaled	NA	0.0854806	0.0251201	1.08924	0.000666816	logistic	85434	1639	83795	NA	NA	0		TRUE	FALSE	TRUE	0	Blindness and low vision	sense organs
368	G_CORRFAC_INTERNALIZING_scaled	NA	0.076582	0.0115263	1.07959	3.05084e-11	logistic	87614	8509	79105	NA	NA	0		TRUE	TRUE	TRUE	0	Visual disturbances	sense organs
368.1	G_CORRFAC_INTERNALIZING_scaled	NA	0.0791658	0.0457504	1.08238	0.0835616	logistic	79590	485	79105	NA	NA	0		FALSE	FALSE	FALSE	0	Amblyopia	sense organs
368.2	G_CORRFAC_INTERNALIZING_scaled	NA	0.00815881	0.0229616	1.00819	0.722347	logistic	81083	1978	79105	NA	NA	0		FALSE	FALSE	FALSE	0	Diplopia and disorders of binocular vision	sense organs
368.3	G_CORRFAC_INTERNALIZING_scaled	NA	0.116426	0.0899838	1.12347	0.195716	logistic	79232	127	79105	NA	NA	0		FALSE	FALSE	FALSE	0	Anisometropia	sense organs
368.4	G_CORRFAC_INTERNALIZING_scaled	NA	0.0169828	0.0238608	1.01713	0.476622	logistic	80931	1826	79105	NA	NA	0		FALSE	FALSE	FALSE	0	Visual field defects	sense organs
368.5	G_CORRFAC_INTERNALIZING_scaled	NA	0.206121	0.125801	1.2289	0.101325	logistic	79169	64	79105	NA	NA	0		FALSE	FALSE	FALSE	0	Color vision deficiencies	sense organs
368.7	G_CORRFAC_INTERNALIZING_scaled	NA	NA	NA	NA	NA	logistic	79113	8	79105	NA	NA	0	[Error: < 20 cases or controls]	NA	NA	NA	0	Disorders of accommodation	sense organs
368.9	G_CORRFAC_INTERNALIZING_scaled	NA	0.0992489	0.0236924	1.10434	2.80101e-05	logistic	80971	1866	79105	NA	NA	0		TRUE	FALSE	TRUE	0	Subjective visual disturbances	sense organs
368.91	G_CORRFAC_INTERNALIZING_scaled	NA	0.0715406	0.048386	1.07416	0.139263	logistic	79542	437	79105	NA	NA	0		FALSE	FALSE	FALSE	0	Psychophysical visual disturbances	sense organs
369	G_CORRFAC_INTERNALIZING_scaled	NA	0.0658719	0.0156353	1.06809	2.51965e-05	logistic	78879	4401	74478	NA	NA	0		TRUE	TRUE	TRUE	0	Infection of the eye	sense organs
369.2	G_CORRFAC_INTERNALIZING_scaled	NA	0.0678397	0.0335394	1.07019	0.0431058	logistic	75380	902	74478	NA	NA	0		TRUE	FALSE	FALSE	0	Eye infection, viral	sense organs
369.5	G_CORRFAC_INTERNALIZING_scaled	NA	0.05269	0.0173972	1.0541	0.00245647	logistic	77992	3514	74478	NA	NA	0		TRUE	FALSE	TRUE	0	Conjunctivitis, infectious	sense organs
370	G_CORRFAC_INTERNALIZING_scaled	NA	0.00334442	0.0275354	1.00335	0.903327	logistic	75834	1356	74478	NA	NA	0		FALSE	FALSE	FALSE	0	Keratitis	sense organs
370.1	G_CORRFAC_INTERNALIZING_scaled	NA	0.0858969	0.0546942	1.08969	0.1163	logistic	74819	341	74478	NA	NA	0		FALSE	FALSE	FALSE	0	Corneal ulcer	sense organs
370.2	G_CORRFAC_INTERNALIZING_scaled	NA	-0.158881	0.0563769	0.853098	0.00482959	logistic	74796	318	74478	NA	NA	0		TRUE	FALSE	TRUE	1	Superficial keratitis	sense organs
370.3	G_CORRFAC_INTERNALIZING_scaled	NA	0.0687956	0.0478731	1.07122	0.150706	logistic	74922	444	74478	NA	NA	0		FALSE	FALSE	FALSE	0	Keratoconjunctivitis	sense organs
370.31	G_CORRFAC_INTERNALIZING_scaled	NA	0.241929	0.0712876	1.2737	0.000689558	logistic	74678	200	74478	NA	NA	0		TRUE	FALSE	TRUE	0	Keratoconjunctivitis sicca	sense organs
371	G_CORRFAC_INTERNALIZING_scaled	NA	0.0109486	0.013657	1.01101	0.422734	logistic	80378	5900	74478	NA	NA	0		FALSE	FALSE	FALSE	0	Inflammation of the eye	sense organs
371.1	G_CORRFAC_INTERNALIZING_scaled	NA	0.00734335	0.0318807	1.00737	0.817829	logistic	75487	1009	74478	NA	NA	0		FALSE	FALSE	FALSE	0	Uveitis, noninfectious or NOS	sense organs
371.2	G_CORRFAC_INTERNALIZING_scaled	NA	0.0224465	0.0370439	1.0227	0.544553	logistic	75221	743	74478	NA	NA	0		FALSE	FALSE	FALSE	0	Conjunctivitis, noninfectious	sense organs
371.21	G_CORRFAC_INTERNALIZING_scaled	NA	0.0121244	0.0444049	1.0122	0.784822	logistic	74993	515	74478	NA	NA	0		FALSE	FALSE	FALSE	0	Allergic conjunctivitis	sense organs
371.3	G_CORRFAC_INTERNALIZING_scaled	NA	0.0217059	0.0157146	1.02194	0.167201	logistic	78844	4366	74478	NA	NA	0		FALSE	FALSE	FALSE	0	Inflammation of eyelids	sense organs
371.33	G_CORRFAC_INTERNALIZING_scaled	NA	0.000427657	0.066535	1.00043	0.994872	logistic	74707	229	74478	NA	NA	0		FALSE	FALSE	FALSE	0	Noninfectious dermatoses of eyelid	sense organs
371.9	G_CORRFAC_INTERNALIZING_scaled	NA	-0.168759	0.126566	0.844712	0.18241	logistic	74543	65	74478	NA	NA	0		FALSE	FALSE	FALSE	1	Chronic inflammatory disorders of orbit	sense organs
372	G_CORRFAC_INTERNALIZING_scaled	NA	-0.00257925	0.0271837	0.997424	0.924409	logistic	75876	1398	74478	NA	NA	0		FALSE	FALSE	FALSE	1	Disorders of conjunctiva	sense organs
374	G_CORRFAC_INTERNALIZING_scaled	NA	0.0832039	0.0170802	1.08676	1.10836e-06	logistic	78162	3684	74478	NA	NA	0		TRUE	TRUE	TRUE	0	Other disorders of eyelids	sense organs
374.1	G_CORRFAC_INTERNALIZING_scaled	NA	-0.0183653	0.0425181	0.981802	0.665785	logistic	75045	567	74478	NA	NA	0		FALSE	FALSE	FALSE	1	Ectropion or entropion	sense organs
374.2	G_CORRFAC_INTERNALIZING_scaled	NA	0.00823605	0.0765435	1.00827	0.914313	logistic	74650	172	74478	NA	NA	0		FALSE	FALSE	FALSE	0	Lagophthalmos	sense organs
374.3	G_CORRFAC_INTERNALIZING_scaled	NA	0.107576	0.0283729	1.11358	0.000149735	logistic	75752	1274	74478	NA	NA	0		TRUE	FALSE	TRUE	0	Ptosis of eyelid	sense organs
374.6	G_CORRFAC_INTERNALIZING_scaled	NA	0.0234123	0.0334667	1.02369	0.484196	logistic	75395	917	74478	NA	NA	0		FALSE	FALSE	FALSE	0	Dermatochalasis	sense organs
375	G_CORRFAC_INTERNALIZING_scaled	NA	-0.0162672	0.0414082	0.983864	0.69443	logistic	75272	597	74675	NA	NA	0		FALSE	FALSE	FALSE	1	Disorders of lacrimal system	sense organs
375.1	G_CORRFAC_INTERNALIZING_scaled	NA	0.12074	0.0151552	1.12833	1.62669e-15	logistic	79439	4764	74675	NA	NA	0		TRUE	TRUE	TRUE	0	Dry eyes	sense organs
375.2	G_CORRFAC_INTERNALIZING_scaled	NA	-0.0528565	0.0480055	0.948516	0.270875	logistic	75119	444	74675	NA	NA	0		FALSE	FALSE	FALSE	1	Epiphora	sense organs
376	G_CORRFAC_INTERNALIZING_scaled	NA	0.0364621	0.0965413	1.03714	0.705665	logistic	74784	109	74675	NA	NA	0		FALSE	FALSE	FALSE	0	Disorders of the orbit	sense organs
377	G_CORRFAC_INTERNALIZING_scaled	NA	0.0339107	0.0246371	1.03449	0.168696	logistic	76386	1711	74675	NA	NA	0		FALSE	FALSE	FALSE	0	Disorders of optic nerve and visual pathways	sense organs
377.1	G_CORRFAC_INTERNALIZING_scaled	NA	0.110849	0.040965	1.11723	0.00681115	logistic	75281	606	74675	NA	NA	0		TRUE	FALSE	TRUE	0	Optic atrophy	sense organs
377.3	G_CORRFAC_INTERNALIZING_scaled	NA	0.0310324	0.0328016	1.03152	0.344116	logistic	75630	955	74675	NA	NA	0		FALSE	FALSE	FALSE	0	Optic neuritis/neuropathy	sense organs
378	G_CORRFAC_INTERNALIZING_scaled	NA	0.0292847	0.0226985	1.02972	0.196996	logistic	76680	2005	74675	NA	NA	0		FALSE	FALSE	FALSE	0	Strabismus and other disorders of binocular eye movements	sense organs
378.1	G_CORRFAC_INTERNALIZING_scaled	NA	0.0463812	0.0331189	1.04747	0.16138	logistic	75601	926	74675	NA	NA	0		FALSE	FALSE	FALSE	0	Strabismus (not specified as paralytic)	sense organs
378.2	G_CORRFAC_INTERNALIZING_scaled	NA	0.0397332	0.0587173	1.04053	0.498605	logistic	74968	293	74675	NA	NA	0		FALSE	FALSE	FALSE	0	Nystagmus and other irregular eye movements	sense organs
378.5	G_CORRFAC_INTERNALIZING_scaled	NA	0.00743894	0.0396905	1.00747	0.851329	logistic	75320	645	74675	NA	NA	0		FALSE	FALSE	FALSE	0	Paralytic strabismus	sense organs
379	G_CORRFAC_INTERNALIZING_scaled	NA	0.0742191	0.0135251	1.07704	4.07597e-08	logistic	80788	6113	74675	NA	NA	0		TRUE	TRUE	TRUE	0	Other disorders of eye	sense organs
379.1	G_CORRFAC_INTERNALIZING_scaled	NA	0.29639	0.0511591	1.34499	6.8937e-09	logistic	75058	383	74675	NA	NA	0		TRUE	TRUE	TRUE	0	Scleritis and episcleritis	sense organs
379.2	G_CORRFAC_INTERNALIZING_scaled	NA	0.0648006	0.0155126	1.06695	2.94993e-05	logistic	79274	4599	74675	NA	NA	0		TRUE	FALSE	TRUE	0	Disorders of vitreous body	sense organs
379.3	G_CORRFAC_INTERNALIZING_scaled	NA	0.0773582	0.074461	1.08043	0.298847	logistic	74857	182	74675	NA	NA	0		FALSE	FALSE	FALSE	0	Aphakia and other disorders of lens	sense organs
379.4	G_CORRFAC_INTERNALIZING_scaled	NA	0.0790129	0.0486273	1.08222	0.104191	logistic	75103	428	74675	NA	NA	0		FALSE	FALSE	FALSE	0	Anomalies of pupillary function	sense organs
379.5	G_CORRFAC_INTERNALIZING_scaled	NA	0.153782	0.0530782	1.16624	0.00376415	logistic	75036	361	74675	NA	NA	0		TRUE	FALSE	TRUE	0	Disorders of iris and ciliary body	sense organs
379.51	G_CORRFAC_INTERNALIZING_scaled	NA	0.0388226	0.0900134	1.03959	0.666252	logistic	74801	126	74675	NA	NA	0		FALSE	FALSE	FALSE	0	Pigmentary iris degeneration	sense organs
379.9	G_CORRFAC_INTERNALIZING_scaled	NA	0.21219	0.0242845	1.23638	2.3797e-18	logistic	76444	1769	74675	NA	NA	0		TRUE	TRUE	TRUE	0	Pain, swelling or discharge of eye	sense organs
380	G_CORRFAC_INTERNALIZING_scaled	NA	0.123841	0.0347963	1.13184	0.000372242	logistic	79277	854	78423	NA	NA	0		TRUE	FALSE	TRUE	0	Disorders of external ear	sense organs
380.1	G_CORRFAC_INTERNALIZING_scaled	NA	0.0200466	0.018464	1.02025	0.277607	logistic	81531	3108	78423	NA	NA	0		FALSE	FALSE	FALSE	0	Otitis externa	sense organs
380.4	G_CORRFAC_INTERNALIZING_scaled	NA	-0.0142839	0.0119516	0.985818	0.232028	logistic	86523	8100	78423	NA	NA	0		FALSE	FALSE	FALSE	1	Impacted cerumen	sense organs
381	G_CORRFAC_INTERNALIZING_scaled	NA	0.0378781	0.0127971	1.0386	0.00307733	logistic	83135	6732	76403	NA	NA	0		TRUE	FALSE	TRUE	0	Otitis media and Eustachian tube disorders	sense organs
381.1	G_CORRFAC_INTERNALIZING_scaled	NA	0.0511935	0.0149686	1.05253	0.000626053	logistic	81217	4814	76403	NA	NA	0		TRUE	FALSE	TRUE	0	Otitis media	sense organs
381.11	G_CORRFAC_INTERNALIZING_scaled	NA	0.0716755	0.0172796	1.07431	3.35432e-05	logistic	79958	3555	76403	NA	NA	0		TRUE	FALSE	TRUE	0	Suppurative and unspecified otitis media	sense organs
381.2	G_CORRFAC_INTERNALIZING_scaled	NA	-0.00171681	0.0197099	0.998285	0.930589	logistic	79088	2685	76403	NA	NA	0		FALSE	FALSE	FALSE	1	Eustachian tube disorders	sense organs
381.3	G_CORRFAC_INTERNALIZING_scaled	NA	-0.240952	0.079078	0.785879	0.0023112	logistic	76568	165	76403	NA	NA	0		TRUE	FALSE	TRUE	1	Mastoiditis & related conditions	sense organs
381.9	G_CORRFAC_INTERNALIZING_scaled	NA	-0.0979867	0.0492442	0.906661	0.0466117	logistic	76820	417	76403	NA	NA	0		TRUE	FALSE	FALSE	1	Otorrhea	sense organs
382	G_CORRFAC_INTERNALIZING_scaled	NA	0.0699702	0.0143097	1.07248	1.00983e-06	logistic	81728	5325	76403	NA	NA	0		TRUE	TRUE	TRUE	0	Otalgia	sense organs
383	G_CORRFAC_INTERNALIZING_scaled	NA	0.0531256	0.0685199	1.05456	0.438144	logistic	76620	217	76403	NA	NA	0		FALSE	FALSE	FALSE	0	Otosclerosis	sense organs
384	G_CORRFAC_INTERNALIZING_scaled	NA	0.097484	0.0395796	1.10239	0.0137785	logistic	77052	649	76403	NA	NA	0		TRUE	FALSE	TRUE	0	Other disorders of tympanic membrane	sense organs
384.1	G_CORRFAC_INTERNALIZING_scaled	NA	0.00568761	0.123297	1.0057	0.963207	logistic	76468	65	76403	NA	NA	0		FALSE	FALSE	FALSE	0	Myringitis	sense organs
384.4	G_CORRFAC_INTERNALIZING_scaled	NA	0.115125	0.0440662	1.12201	0.0089873	logistic	76925	522	76403	NA	NA	0		TRUE	FALSE	TRUE	0	Perforation of tympanic membrane	sense organs
385	G_CORRFAC_INTERNALIZING_scaled	NA	-0.0227346	0.0521494	0.977522	0.662872	logistic	76775	372	76403	NA	NA	0		FALSE	FALSE	FALSE	1	Other disorders of middle ear and mastoid	sense organs
385.3	G_CORRFAC_INTERNALIZING_scaled	NA	0.0301075	0.0604275	1.03057	0.618314	logistic	76680	277	76403	NA	NA	0		FALSE	FALSE	FALSE	0	Cholesteatoma	sense organs
385.5	G_CORRFAC_INTERNALIZING_scaled	NA	0.00452459	0.128727	1.00453	0.971961	logistic	76465	62	76403	NA	NA	0		FALSE	FALSE	FALSE	0	Tympanosclerosis and middle ear disease related to otitis media	sense organs
386	G_CORRFAC_INTERNALIZING_scaled	NA	0.149872	0.0165335	1.16169	1.24925e-19	logistic	66773	4011	62762	NA	NA	0		TRUE	TRUE	TRUE	0	Vertiginous syndromes and other disorders of vestibular system	sense organs
386.1	G_CORRFAC_INTERNALIZING_scaled	NA	0.0521338	0.0517158	1.05352	0.313414	logistic	63144	382	62762	NA	NA	0		FALSE	FALSE	FALSE	0	Meniere's disease	sense organs
386.2	G_CORRFAC_INTERNALIZING_scaled	NA	0.174198	0.0182269	1.19029	1.21007e-21	logistic	66015	3253	62762	NA	NA	0		TRUE	TRUE	TRUE	0	Peripheral or central vertigo	sense organs
386.21	G_CORRFAC_INTERNALIZING_scaled	NA	0.156247	0.0865637	1.16912	0.0710753	logistic	62898	136	62762	NA	NA	0		FALSE	FALSE	FALSE	0	Central origin vertigo	sense organs
386.3	G_CORRFAC_INTERNALIZING_scaled	NA	0.0380807	0.0490119	1.03882	0.437178	logistic	63184	422	62762	NA	NA	0		FALSE	FALSE	FALSE	0	Labyrinthitis	sense organs
386.9	G_CORRFAC_INTERNALIZING_scaled	NA	0.110147	0.00810368	1.11644	4.45235e-42	logistic	84043	21281	62762	NA	NA	0		TRUE	TRUE	TRUE	0	Dizziness and giddiness (Light-headedness and vertigo)	sense organs
388	G_CORRFAC_INTERNALIZING_scaled	NA	0.134074	0.0408108	1.14348	0.0010189	logistic	71265	615	70650	NA	NA	0		TRUE	FALSE	TRUE	0	Other disorders of ear	sense organs
389	G_CORRFAC_INTERNALIZING_scaled	NA	0.0473434	0.00892194	1.04848	1.11807e-07	logistic	87277	16627	70650	NA	NA	0		TRUE	TRUE	TRUE	0	Hearing loss	sense organs
389.1	G_CORRFAC_INTERNALIZING_scaled	NA	0.0591304	0.0111016	1.06091	1.0024e-07	logistic	80853	10203	70650	NA	NA	0		TRUE	TRUE	TRUE	0	Sensorineural hearing loss	sense organs
389.2	G_CORRFAC_INTERNALIZING_scaled	NA	0.0395369	0.0254752	1.04033	0.120668	logistic	72256	1606	70650	NA	NA	0		FALSE	FALSE	FALSE	0	Conductive hearing loss	sense organs
389.3	G_CORRFAC_INTERNALIZING_scaled	NA	-0.0792082	0.0649562	0.923848	0.222689	logistic	70893	243	70650	NA	NA	0		FALSE	FALSE	FALSE	1	Degenerative and vascular disorders of ear	sense organs
389.4	G_CORRFAC_INTERNALIZING_scaled	NA	0.0656459	0.0141054	1.06785	3.25602e-06	logistic	76194	5544	70650	NA	NA	0		TRUE	TRUE	TRUE	0	Tinnitus	sense organs
389.5	G_CORRFAC_INTERNALIZING_scaled	NA	0.0318395	0.0356472	1.03235	0.371758	logistic	71454	804	70650	NA	NA	0		FALSE	FALSE	FALSE	0	Disorders of acoustic nerve	sense organs
394	G_CORRFAC_INTERNALIZING_scaled	NA	0.0131019	0.0143198	1.01319	0.360216	logistic	71439	5724	65715	NA	NA	0		FALSE	FALSE	FALSE	0	Rheumatic disease of the heart valves	circulatory system
394.1	G_CORRFAC_INTERNALIZING_scaled	NA	-0.0291884	0.0359541	0.971234	0.416894	logistic	66552	837	65715	NA	NA	0		FALSE	FALSE	FALSE	1	Mitral valve stenosis and aortic valve stenosis	circulatory system
394.2	G_CORRFAC_INTERNALIZING_scaled	NA	-0.0700169	0.0207382	0.932378	0.000734878	logistic	68297	2582	65715	NA	NA	0		TRUE	FALSE	TRUE	1	Mitral valve disease	circulatory system
394.3	G_CORRFAC_INTERNALIZING_scaled	NA	0.0891864	0.0522136	1.09328	0.0876164	logistic	66111	396	65715	NA	NA	0		FALSE	FALSE	FALSE	0	Aortic valve disease	circulatory system
394.4	G_CORRFAC_INTERNALIZING_scaled	NA	-0.129294	0.0988165	0.878716	0.19073	logistic	65823	108	65715	NA	NA	0		FALSE	FALSE	FALSE	1	Acute rheumatic heart disease	circulatory system
394.7	G_CORRFAC_INTERNALIZING_scaled	NA	0.0615162	0.0191935	1.06345	0.00135038	logistic	68674	2959	65715	NA	NA	0		TRUE	FALSE	TRUE	0	Disease of tricuspid valve	circulatory system
395	G_CORRFAC_INTERNALIZING_scaled	NA	0.0294941	0.00938967	1.02993	0.00168299	logistic	81814	16099	65715	NA	NA	0		TRUE	FALSE	TRUE	0	Heart valve disorders	circulatory system
395.1	G_CORRFAC_INTERNALIZING_scaled	NA	0.0223019	0.0109403	1.02255	0.0414986	logistic	76587	10872	65715	NA	NA	0		TRUE	FALSE	FALSE	0	Nonrheumatic mitral valve disorders	circulatory system
395.2	G_CORRFAC_INTERNALIZING_scaled	NA	0.00631554	0.0125987	1.00634	0.616171	logistic	74030	8315	65715	NA	NA	0		FALSE	FALSE	FALSE	0	Nonrheumatic aortic valve disorders	circulatory system
395.3	G_CORRFAC_INTERNALIZING_scaled	NA	0.0829054	0.0180642	1.08644	4.44322e-06	logistic	69123	3408	65715	NA	NA	0		TRUE	TRUE	TRUE	0	Nonrheumatic tricuspid valve disorders	circulatory system
395.4	G_CORRFAC_INTERNALIZING_scaled	NA	-0.00516793	0.0372733	0.994845	0.889727	logistic	66457	742	65715	NA	NA	0		FALSE	FALSE	FALSE	1	Nonrheumatic pulmonary valve disorders	circulatory system
395.6	G_CORRFAC_INTERNALIZING_scaled	NA	-0.0555376	0.0195622	0.945976	0.00452508	logistic	68675	2960	65715	NA	NA	0		TRUE	FALSE	TRUE	1	Heart valve replaced	circulatory system
396	G_CORRFAC_INTERNALIZING_scaled	NA	0.00574991	0.0142076	1.00577	0.685694	logistic	71361	5646	65715	NA	NA	0		FALSE	FALSE	FALSE	0	Abnormal heart sounds	circulatory system
401	G_CORRFAC_INTERNALIZING_scaled	NA	0.0599667	0.00806367	1.0618	1.03268e-13	logistic	86219	45178	41041	NA	NA	0		TRUE	TRUE	TRUE	0	Hypertension	circulatory system
401.1	G_CORRFAC_INTERNALIZING_scaled	NA	0.058564	0.00808804	1.06031	4.46001e-13	logistic	85896	44855	41041	NA	NA	0		TRUE	TRUE	TRUE	0	Essential hypertension	circulatory system
401.2	G_CORRFAC_INTERNALIZING_scaled	NA	0.0755781	0.0140987	1.07851	8.29225e-08	logistic	50075	9034	41041	NA	NA	0		TRUE	TRUE	TRUE	0	Hypertensive heart and/or renal disease	circulatory system
401.21	G_CORRFAC_INTERNALIZING_scaled	NA	0.120463	0.0198243	1.12802	1.22811e-09	logistic	44799	3758	41041	NA	NA	0		TRUE	TRUE	TRUE	0	Hypertensive heart disease	circulatory system
401.22	G_CORRFAC_INTERNALIZING_scaled	NA	0.0669806	0.0162263	1.06927	3.66075e-05	logistic	47009	5968	41041	NA	NA	0		TRUE	FALSE	TRUE	0	Hypertensive chronic kidney disease	circulatory system
401.3	G_CORRFAC_INTERNALIZING_scaled	NA	0.0809751	0.0175704	1.08434	4.05367e-06	logistic	45059	4018	41041	NA	NA	0		TRUE	TRUE	TRUE	0	Other hypertensive complications	circulatory system
411	G_CORRFAC_INTERNALIZING_scaled	NA	0.091033	0.00861257	1.09531	4.1144e-26	logistic	83786	23534	60252	NA	NA	0		TRUE	TRUE	TRUE	0	Ischemic Heart Disease	circulatory system
411.1	G_CORRFAC_INTERNALIZING_scaled	NA	0.142596	0.0178558	1.15326	1.39429e-15	logistic	64265	4013	60252	NA	NA	0		TRUE	TRUE	TRUE	0	Unstable angina (intermediate coronary syndrome)	circulatory system
411.2	G_CORRFAC_INTERNALIZING_scaled	NA	0.110709	0.0124624	1.11707	6.4847e-19	logistic	69297	9045	60252	NA	NA	0		TRUE	TRUE	TRUE	0	Myocardial infarction	circulatory system
411.3	G_CORRFAC_INTERNALIZING_scaled	NA	0.142767	0.0112572	1.15346	7.41686e-37	logistic	70966	10714	60252	NA	NA	0		TRUE	TRUE	TRUE	0	Angina pectoris	circulatory system
411.4	G_CORRFAC_INTERNALIZING_scaled	NA	0.093014	0.00954905	1.09748	2.02246e-22	logistic	79501	19249	60252	NA	NA	0		TRUE	TRUE	TRUE	0	Coronary atherosclerosis	circulatory system
411.41	G_CORRFAC_INTERNALIZING_scaled	NA	-0.0166896	0.0404205	0.983449	0.679679	logistic	60891	639	60252	NA	NA	0		FALSE	FALSE	FALSE	1	Aneurysm and dissection of heart	circulatory system
411.8	G_CORRFAC_INTERNALIZING_scaled	NA	0.0730329	0.0138433	1.07577	1.32249e-07	logistic	67927	7675	60252	NA	NA	0		TRUE	TRUE	TRUE	0	Other chronic ischemic heart disease, unspecified	circulatory system
411.9	G_CORRFAC_INTERNALIZING_scaled	NA	0.121886	0.0312601	1.12963	9.65516e-05	logistic	61383	1131	60252	NA	NA	0		TRUE	FALSE	TRUE	0	Other acute and subacute forms of ischemic heart disease	circulatory system
414	G_CORRFAC_INTERNALIZING_scaled	NA	0.111715	0.0163368	1.11819	8.018e-12	logistic	64684	4432	60252	NA	NA	0		TRUE	TRUE	TRUE	0	Other forms of chronic heart disease	circulatory system
414.2	G_CORRFAC_INTERNALIZING_scaled	NA	0.292611	0.0535032	1.33992	4.52509e-08	logistic	60622	370	60252	NA	NA	0		TRUE	TRUE	TRUE	0	ASCVD	circulatory system
415	G_CORRFAC_INTERNALIZING_scaled	NA	0.113111	0.0132504	1.11976	1.38435e-17	logistic	82014	6365	75649	NA	NA	0		TRUE	TRUE	TRUE	0	Pulmonary heart disease	circulatory system
415.1	G_CORRFAC_INTERNALIZING_scaled	NA	0.150163	0.016833	1.16202	4.63014e-19	logistic	79429	3780	75649	NA	NA	0		TRUE	TRUE	TRUE	0	Acute pulmonary heart disease	circulatory system
415.11	G_CORRFAC_INTERNALIZING_scaled	NA	0.147448	0.0169353	1.15887	3.13275e-18	logistic	79378	3729	75649	NA	NA	0		TRUE	TRUE	TRUE	0	Pulmonary embolism and infarction, acute	circulatory system
415.2	G_CORRFAC_INTERNALIZING_scaled	NA	0.101278	0.0182536	1.10658	2.88289e-08	logistic	78866	3217	75649	NA	NA	0		TRUE	TRUE	TRUE	0	Chronic pulmonary heart disease	circulatory system
415.21	G_CORRFAC_INTERNALIZING_scaled	NA	0.0437273	0.0271745	1.0447	0.107588	logistic	77044	1395	75649	NA	NA	0		FALSE	FALSE	FALSE	0	Primary pulmonary hypertension	circulatory system
416	G_CORRFAC_INTERNALIZING_scaled	NA	0.0225253	0.0125582	1.02278	0.0728649	logistic	83407	7758	75649	NA	NA	0		FALSE	FALSE	FALSE	0	Cardiomegaly	circulatory system
418	G_CORRFAC_INTERNALIZING_scaled	NA	0.119016	0.00725762	1.12639	1.94971e-60	logistic	84067	36201	47866	NA	NA	0		TRUE	TRUE	TRUE	0	Nonspecific chest pain	circulatory system
418.1	G_CORRFAC_INTERNALIZING_scaled	NA	0.19857	0.016918	1.21966	8.21691e-32	logistic	51891	4025	47866	NA	NA	0		TRUE	TRUE	TRUE	0	Precordial pain	circulatory system
420	G_CORRFAC_INTERNALIZING_scaled	NA	0.046077	0.0152673	1.04716	0.00254427	logistic	82843	4681	78162	NA	NA	0		TRUE	FALSE	TRUE	0	Carditis	circulatory system
420.1	G_CORRFAC_INTERNALIZING_scaled	NA	-0.077272	0.051825	0.925638	0.135957	logistic	78544	382	78162	NA	NA	0		FALSE	FALSE	FALSE	1	Myocarditis	circulatory system
420.2	G_CORRFAC_INTERNALIZING_scaled	NA	0.0353313	0.0193983	1.03596	0.0685524	logistic	80975	2813	78162	NA	NA	0		FALSE	FALSE	FALSE	0	Pericarditis	circulatory system
420.21	G_CORRFAC_INTERNALIZING_scaled	NA	0.0269223	0.0372912	1.02729	0.470326	logistic	78898	736	78162	NA	NA	0		FALSE	FALSE	FALSE	0	Acute pericarditis	circulatory system
420.22	G_CORRFAC_INTERNALIZING_scaled	NA	0.0368004	0.0462616	1.03749	0.426332	logistic	78640	478	78162	NA	NA	0		FALSE	FALSE	FALSE	0	Chronic pericarditis	circulatory system
420.3	G_CORRFAC_INTERNALIZING_scaled	NA	0.0709122	0.0235525	1.07349	0.00260546	logistic	80057	1895	78162	NA	NA	0		TRUE	FALSE	TRUE	0	Endocarditis	circulatory system
425	G_CORRFAC_INTERNALIZING_scaled	NA	0.0349156	0.0124572	1.03553	0.00506523	logistic	85779	7617	78162	NA	NA	0		TRUE	FALSE	TRUE	0	Cardiomyopathy	circulatory system
425.1	G_CORRFAC_INTERNALIZING_scaled	NA	0.0369334	0.0128162	1.03762	0.00395436	logistic	85341	7179	78162	NA	NA	0		TRUE	FALSE	TRUE	0	Primary/intrinsic cardiomyopathies	circulatory system
425.11	G_CORRFAC_INTERNALIZING_scaled	NA	0.183243	0.0394004	1.20111	3.30671e-06	logistic	78829	667	78162	NA	NA	0		TRUE	TRUE	TRUE	0	Hypertrophic obstructive cardiomyopathy	circulatory system
425.12	G_CORRFAC_INTERNALIZING_scaled	NA	0.174	0.0347379	1.19006	5.47313e-07	logistic	79024	862	78162	NA	NA	0		TRUE	TRUE	TRUE	0	Other hypertrophic cardiomyopathy	circulatory system
425.2	G_CORRFAC_INTERNALIZING_scaled	NA	0.0300608	0.0209007	1.03052	0.150358	logistic	80652	2490	78162	NA	NA	0		FALSE	FALSE	FALSE	0	Secondary/extrinsic cardiomyopathies	circulatory system
425.8	G_CORRFAC_INTERNALIZING_scaled	NA	-0.138708	0.051994	0.870482	0.00763547	logistic	78540	378	78162	NA	NA	0		TRUE	FALSE	TRUE	1	Other cardiomyopathy	circulatory system
426	G_CORRFAC_INTERNALIZING_scaled	NA	0.063599	0.0101888	1.06566	4.31943e-10	logistic	55795	17748	38047	NA	NA	0		TRUE	TRUE	TRUE	0	Cardiac conduction disorders	circulatory system
426.2	G_CORRFAC_INTERNALIZING_scaled	NA	0.0565959	0.019576	1.05823	0.0038391	logistic	41810	3763	38047	NA	NA	0		TRUE	FALSE	TRUE	0	Atrioventricular [AV] block	circulatory system
426.21	G_CORRFAC_INTERNALIZING_scaled	NA	0.0552637	0.0253274	1.05682	0.0291113	logistic	40118	2071	38047	NA	NA	0		TRUE	FALSE	FALSE	0	First degree AV block	circulatory system
426.22	G_CORRFAC_INTERNALIZING_scaled	NA	-0.364212	0.0982512	0.694744	0.000209774	logistic	38173	126	38047	NA	NA	0		TRUE	FALSE	TRUE	1	Mobitz II AV block	circulatory system
426.23	G_CORRFAC_INTERNALIZING_scaled	NA	0.0273652	0.0406099	1.02774	0.500403	logistic	38732	685	38047	NA	NA	0		FALSE	FALSE	FALSE	0	Second degree AV block	circulatory system
426.24	G_CORRFAC_INTERNALIZING_scaled	NA	0.0676524	0.031761	1.06999	0.0331679	logistic	39236	1189	38047	NA	NA	0		TRUE	FALSE	FALSE	0	Atrioventricular block, complete	circulatory system
426.25	G_CORRFAC_INTERNALIZING_scaled	NA	-0.0193673	0.0575869	0.980819	0.736634	logistic	38375	328	38047	NA	NA	0		FALSE	FALSE	FALSE	1	Other heart block	circulatory system
426.3	G_CORRFAC_INTERNALIZING_scaled	NA	0.0502661	0.0170405	1.05155	0.00317978	logistic	43028	4981	38047	NA	NA	0		TRUE	FALSE	TRUE	0	Bundle branch block	circulatory system
426.31	G_CORRFAC_INTERNALIZING_scaled	NA	0.0640405	0.0226827	1.06614	0.00475295	logistic	40469	2422	38047	NA	NA	0		TRUE	FALSE	TRUE	0	Right bundle branch block	circulatory system
426.32	G_CORRFAC_INTERNALIZING_scaled	NA	0.0502304	0.0224351	1.05151	0.0251607	logistic	40634	2587	38047	NA	NA	0		TRUE	FALSE	TRUE	0	Left bundle branch block	circulatory system
426.4	G_CORRFAC_INTERNALIZING_scaled	NA	-0.0968381	0.0698768	0.907703	0.165796	logistic	38264	217	38047	NA	NA	0		FALSE	FALSE	FALSE	1	Anomalous atrioventricular excitation	circulatory system
426.7	G_CORRFAC_INTERNALIZING_scaled	NA	0.0679535	0.0118756	1.07032	1.05225e-08	logistic	48663	10616	38047	NA	NA	0		TRUE	TRUE	TRUE	0	Abnormal electrocardiogram [ECG] [EKG]	circulatory system
426.8	G_CORRFAC_INTERNALIZING_scaled	NA	0.138601	0.0436403	1.14867	0.00149324	logistic	38603	556	38047	NA	NA	0		TRUE	FALSE	TRUE	0	Other cardiac conduction disorders	circulatory system
426.9	G_CORRFAC_INTERNALIZING_scaled	NA	0.0965684	0.0161517	1.10138	2.24755e-09	logistic	43648	5601	38047	NA	NA	0		TRUE	TRUE	TRUE	0	Cardiac pacemaker/device in situ	circulatory system
426.91	G_CORRFAC_INTERNALIZING_scaled	NA	0.0785302	0.0190651	1.0817	3.8044e-05	logistic	41998	3951	38047	NA	NA	0		TRUE	FALSE	TRUE	0	Cardiac pacemaker in situ	circulatory system
426.92	G_CORRFAC_INTERNALIZING_scaled	NA	0.0619585	0.0223714	1.06392	0.00561354	logistic	40517	2470	38047	NA	NA	0		TRUE	FALSE	TRUE	0	Cardiac defibrillator in situ	circulatory system
427	G_CORRFAC_INTERNALIZING_scaled	NA	0.0868803	0.00752511	1.09077	7.78826e-31	logistic	80144	42097	38047	NA	NA	0		TRUE	TRUE	TRUE	0	Cardiac dysrhythmias	circulatory system
427.1	G_CORRFAC_INTERNALIZING_scaled	NA	0.105177	0.0133963	1.11091	4.12261e-15	logistic	45913	7866	38047	NA	NA	0		TRUE	TRUE	TRUE	0	Paroxysmal tachycardia, unspecified	circulatory system
427.11	G_CORRFAC_INTERNALIZING_scaled	NA	0.109064	0.0164939	1.11523	3.78167e-11	logistic	42621	4574	38047	NA	NA	0		TRUE	TRUE	TRUE	0	Paroxysmal supraventricular tachycardia	circulatory system
427.12	G_CORRFAC_INTERNALIZING_scaled	NA	0.110103	0.0175278	1.11639	3.35041e-10	logistic	42360	4313	38047	NA	NA	0		TRUE	TRUE	TRUE	0	Paroxysmal ventricular tachycardia	circulatory system
427.2	G_CORRFAC_INTERNALIZING_scaled	NA	0.0964318	0.0122462	1.10123	3.42236e-15	logistic	51155	13108	38047	NA	NA	0		TRUE	TRUE	TRUE	0	Atrial fibrillation and flutter	circulatory system
427.21	G_CORRFAC_INTERNALIZING_scaled	NA	0.0940975	0.0123335	1.09867	2.35797e-14	logistic	50856	12809	38047	NA	NA	0		TRUE	TRUE	TRUE	0	Atrial fibrillation	circulatory system
427.22	G_CORRFAC_INTERNALIZING_scaled	NA	0.124756	0.0176944	1.13287	1.78189e-12	logistic	43244	5197	38047	NA	NA	0		TRUE	TRUE	TRUE	0	Atrial flutter	circulatory system
427.3	G_CORRFAC_INTERNALIZING_scaled	NA	0.109247	0.0119384	1.11544	5.64796e-20	logistic	48774	10727	38047	NA	NA	0		TRUE	TRUE	TRUE	0	Other specified cardiac dysrhythmias	circulatory system
427.4	G_CORRFAC_INTERNALIZING_scaled	NA	0.00510559	0.028033	1.00512	0.855482	logistic	39485	1438	38047	NA	NA	0		FALSE	FALSE	FALSE	0	Cardiac arrest and ventricular fibrillation	circulatory system
427.41	G_CORRFAC_INTERNALIZING_scaled	NA	-0.0729821	0.0366505	0.929617	0.0464479	logistic	38889	842	38047	NA	NA	0		TRUE	FALSE	FALSE	1	Ventricular fibrillation and flutter	circulatory system
427.42	G_CORRFAC_INTERNALIZING_scaled	NA	0.0126237	0.0332768	1.0127	0.704425	logistic	39033	986	38047	NA	NA	0		FALSE	FALSE	FALSE	0	Cardiac arrest	circulatory system
427.5	G_CORRFAC_INTERNALIZING_scaled	NA	0.0959045	0.00903798	1.10065	2.64108e-26	logistic	62333	24286	38047	NA	NA	0		TRUE	TRUE	TRUE	0	Arrhythmia (cardiac) NOS	circulatory system
427.6	G_CORRFAC_INTERNALIZING_scaled	NA	0.0518646	0.0171152	1.05323	0.00244286	logistic	42531	4484	38047	NA	NA	0		TRUE	FALSE	TRUE	0	Premature beats	circulatory system
427.61	G_CORRFAC_INTERNALIZING_scaled	NA	-0.0045528	0.0325282	0.995458	0.888688	logistic	39128	1081	38047	NA	NA	0		FALSE	FALSE	FALSE	1	Supraventricular premature beats	circulatory system
427.7	G_CORRFAC_INTERNALIZING_scaled	NA	0.133834	0.0114081	1.1432	8.79388e-32	logistic	48342	10295	38047	NA	NA	0		TRUE	TRUE	TRUE	0	Tachycardia NOS	circulatory system
427.8	G_CORRFAC_INTERNALIZING_scaled	NA	0.0600019	0.0227675	1.06184	0.00840331	logistic	40730	2683	38047	NA	NA	0		TRUE	FALSE	TRUE	0	Sinoatrial node dysfunction (Bradycardia)	circulatory system
427.9	G_CORRFAC_INTERNALIZING_scaled	NA	0.110996	0.00946398	1.11739	9.13444e-32	logistic	56547	18500	38047	NA	NA	0		TRUE	TRUE	TRUE	0	Palpitations	circulatory system
428	G_CORRFAC_INTERNALIZING_scaled	NA	0.0606869	0.0108564	1.06257	2.27115e-08	logistic	81808	11405	70403	NA	NA	0		TRUE	TRUE	TRUE	0	Congestive heart failure; nonhypertensive	circulatory system
428.1	G_CORRFAC_INTERNALIZING_scaled	NA	0.0546089	0.0116838	1.05613	2.95526e-06	logistic	79884	9481	70403	NA	NA	0		TRUE	TRUE	TRUE	0	Congestive heart failure (CHF) NOS	circulatory system
428.2	G_CORRFAC_INTERNALIZING_scaled	NA	0.0273207	0.0201718	1.0277	0.17561	logistic	73155	2752	70403	NA	NA	0		FALSE	FALSE	FALSE	0	Heart failure NOS	circulatory system
428.3	G_CORRFAC_INTERNALIZING_scaled	NA	0.0668349	0.0149763	1.06912	8.09294e-06	logistic	75708	5305	70403	NA	NA	0		TRUE	TRUE	TRUE	0	Heart failure with reduced EF [Systolic or combined heart failure]	circulatory system
428.4	G_CORRFAC_INTERNALIZING_scaled	NA	0.103933	0.0154422	1.10953	1.69083e-11	logistic	75524	5121	70403	NA	NA	0		TRUE	TRUE	TRUE	0	Heart failure with preserved EF [Diastolic heart failure]	circulatory system
429	G_CORRFAC_INTERNALIZING_scaled	NA	0.00416887	0.0117779	1.00418	0.723371	logistic	79221	8818	70403	NA	NA	0		FALSE	FALSE	FALSE	0	Ill-defined descriptions and complications of heart disease	circulatory system
429.1	G_CORRFAC_INTERNALIZING_scaled	NA	0.147206	0.0270597	1.15859	5.32665e-08	logistic	71840	1437	70403	NA	NA	0		TRUE	TRUE	TRUE	0	Heart transplant/surgery	circulatory system
429.2	G_CORRFAC_INTERNALIZING_scaled	NA	0.00244929	0.0199693	1.00245	0.902382	logistic	73214	2811	70403	NA	NA	0		FALSE	FALSE	FALSE	0	Abnormal function study of cardiovascular system	circulatory system
429.3	G_CORRFAC_INTERNALIZING_scaled	NA	0.0132269	0.0137074	1.01331	0.334571	logistic	76527	6124	70403	NA	NA	0		FALSE	FALSE	FALSE	0	Symptoms involving cardiovascular system	circulatory system
429.9	G_CORRFAC_INTERNALIZING_scaled	NA	0.0600362	0.0428664	1.06187	0.161351	logistic	70966	563	70403	NA	NA	0		FALSE	FALSE	FALSE	0	Cardiac complications, not elsewhere classified	circulatory system
430	G_CORRFAC_INTERNALIZING_scaled	NA	0.0599598	0.0185987	1.06179	0.00126471	logistic	75851	3135	72716	NA	NA	0		TRUE	FALSE	TRUE	0	Intracranial hemorrhage	circulatory system
430.1	G_CORRFAC_INTERNALIZING_scaled	NA	-0.0145574	0.0304329	0.985548	0.632406	logistic	73847	1131	72716	NA	NA	0		FALSE	FALSE	FALSE	1	Subarachnoid hemorrhage	circulatory system
430.2	G_CORRFAC_INTERNALIZING_scaled	NA	0.0787296	0.0237888	1.08191	0.000934541	logistic	74583	1867	72716	NA	NA	0		TRUE	FALSE	TRUE	0	Intracerebral hemorrhage	circulatory system
430.3	G_CORRFAC_INTERNALIZING_scaled	NA	0.117136	0.033156	1.12427	0.000411076	logistic	73659	943	72716	NA	NA	0		TRUE	FALSE	TRUE	0	Subdural hemorrhage	circulatory system
433	G_CORRFAC_INTERNALIZING_scaled	NA	0.0440451	0.00947242	1.04503	3.32216e-06	logistic	88017	15301	72716	NA	NA	0		TRUE	TRUE	TRUE	0	Cerebrovascular disease	circulatory system
433.1	G_CORRFAC_INTERNALIZING_scaled	NA	0.0229365	0.0127968	1.0232	0.0730743	logistic	80478	7762	72716	NA	NA	0		FALSE	FALSE	FALSE	0	Occlusion and stenosis of precerebral arteries	circulatory system
433.11	G_CORRFAC_INTERNALIZING_scaled	NA	-0.0214088	0.0269558	0.978819	0.427068	logistic	74175	1459	72716	NA	NA	0		FALSE	FALSE	FALSE	1	Occlusion of cerebral arteries, with cerebral infarction	circulatory system
433.12	G_CORRFAC_INTERNALIZING_scaled	NA	-0.176248	0.0508896	0.83841	0.000533527	logistic	73115	399	72716	NA	NA	0		TRUE	FALSE	TRUE	1	Cerebral atherosclerosis	circulatory system
433.2	G_CORRFAC_INTERNALIZING_scaled	NA	-0.00979702	0.013738	0.990251	0.475762	logistic	78885	6169	72716	NA	NA	0		FALSE	FALSE	FALSE	1	Occlusion of cerebral arteries	circulatory system
433.21	G_CORRFAC_INTERNALIZING_scaled	NA	-0.00949804	0.0143048	0.990547	0.506705	logistic	78354	5638	72716	NA	NA	0		FALSE	FALSE	FALSE	1	Cerebral artery occlusion, with cerebral infarction	circulatory system
433.3	G_CORRFAC_INTERNALIZING_scaled	NA	0.0528019	0.0124795	1.05422	2.32576e-05	logistic	80472	7756	72716	NA	NA	0		TRUE	TRUE	TRUE	0	Cerebral ischemia	circulatory system
433.31	G_CORRFAC_INTERNALIZING_scaled	NA	0.0546148	0.0126213	1.05613	1.51026e-05	logistic	80256	7540	72716	NA	NA	0		TRUE	TRUE	TRUE	0	Transient cerebral ischemia	circulatory system
433.32	G_CORRFAC_INTERNALIZING_scaled	NA	0.397471	0.232059	1.48806	0.0867496	logistic	72737	21	72716	NA	NA	0		FALSE	FALSE	FALSE	0	Moyamoya disease	circulatory system
433.5	G_CORRFAC_INTERNALIZING_scaled	NA	0.00591473	0.0236225	1.00593	0.80229	logistic	74617	1901	72716	NA	NA	0		FALSE	FALSE	FALSE	0	Cerebral aneurysm	circulatory system
433.6	G_CORRFAC_INTERNALIZING_scaled	NA	-0.0149607	0.03018	0.985151	0.620094	logistic	73867	1151	72716	NA	NA	0		FALSE	FALSE	FALSE	1	Acute, but ill-defined cerebrovascular disease	circulatory system
433.8	G_CORRFAC_INTERNALIZING_scaled	NA	0.0519788	0.0206621	1.05335	0.011881	logistic	75244	2528	72716	NA	NA	0		TRUE	FALSE	TRUE	0	Late effects of cerebrovascular disease	circulatory system
440	G_CORRFAC_INTERNALIZING_scaled	NA	0.059118	0.0138879	1.0609	2.0736e-05	logistic	73819	6416	67403	NA	NA	0		TRUE	TRUE	TRUE	0	Atherosclerosis	circulatory system
440.1	G_CORRFAC_INTERNALIZING_scaled	NA	0.167207	0.0326901	1.182	3.13882e-07	logistic	68375	972	67403	NA	NA	0		TRUE	TRUE	TRUE	0	Atherosclerosis of renal artery	circulatory system
440.2	G_CORRFAC_INTERNALIZING_scaled	NA	0.06094	0.0191236	1.06284	0.00143938	logistic	70534	3131	67403	NA	NA	0		TRUE	FALSE	TRUE	0	Atherosclerosis of the extremities	circulatory system
440.21	G_CORRFAC_INTERNALIZING_scaled	NA	0.0517016	0.0428717	1.05306	0.227832	logistic	67964	561	67403	NA	NA	0		FALSE	FALSE	FALSE	0	Atherosclerosis of native arteries of the extremities with ulceration or gangrene	circulatory system
440.22	G_CORRFAC_INTERNALIZING_scaled	NA	0.0781247	0.022024	1.08126	0.000389263	logistic	69712	2309	67403	NA	NA	0		TRUE	FALSE	TRUE	0	Atherosclerosis of native arteries of the extremities with intermittent claudication	circulatory system
440.9	G_CORRFAC_INTERNALIZING_scaled	NA	0.0832222	0.0242612	1.08678	0.000603001	logistic	69243	1840	67403	NA	NA	0		TRUE	FALSE	TRUE	0	Atherosclerosis of aorta	circulatory system
441	G_CORRFAC_INTERNALIZING_scaled	NA	0.139812	0.0348982	1.15006	6.16852e-05	logistic	68244	841	67403	NA	NA	0		TRUE	FALSE	TRUE	0	Vascular insufficiency of intestine	circulatory system
441.1	G_CORRFAC_INTERNALIZING_scaled	NA	0.0919641	0.0699282	1.09633	0.188469	logistic	67609	206	67403	NA	NA	0		FALSE	FALSE	FALSE	0	Acute vascular insufficiency of intestine	circulatory system
441.2	G_CORRFAC_INTERNALIZING_scaled	NA	0.130907	0.0555907	1.13986	0.0185305	logistic	67728	325	67403	NA	NA	0		TRUE	FALSE	TRUE	0	Chronic vascular insufficiency of intestine	circulatory system
442	G_CORRFAC_INTERNALIZING_scaled	NA	0.0366165	0.0135944	1.0373	0.00707062	logistic	73912	6509	67403	NA	NA	0		TRUE	FALSE	TRUE	0	Other aneurysm	circulatory system
442.1	G_CORRFAC_INTERNALIZING_scaled	NA	0.0330771	0.0158339	1.03363	0.0367073	logistic	72176	4773	67403	NA	NA	0		TRUE	FALSE	FALSE	0	Aortic aneurysm	circulatory system
442.11	G_CORRFAC_INTERNALIZING_scaled	NA	0.0947543	0.0253798	1.09939	0.000188876	logistic	69149	1746	67403	NA	NA	0		TRUE	FALSE	TRUE	0	Abdominal aortic aneurysm	circulatory system
442.2	G_CORRFAC_INTERNALIZING_scaled	NA	0.113676	0.0397244	1.12039	0.00421487	logistic	68077	674	67403	NA	NA	0		TRUE	FALSE	TRUE	0	Aneurysm of iliac artery	circulatory system
442.3	G_CORRFAC_INTERNALIZING_scaled	NA	0.0727421	0.0523541	1.07545	0.164703	logistic	67783	380	67403	NA	NA	0		FALSE	FALSE	FALSE	0	Aneurysm of artery of lower extremity	circulatory system
442.4	G_CORRFAC_INTERNALIZING_scaled	NA	0.0504373	0.040037	1.05173	0.207753	logistic	68038	635	67403	NA	NA	0		FALSE	FALSE	FALSE	0	Arterial dissection	circulatory system
442.8	G_CORRFAC_INTERNALIZING_scaled	NA	-0.0135488	0.0356984	0.986543	0.704291	logistic	68208	805	67403	NA	NA	0		FALSE	FALSE	FALSE	1	Aneurysm of other specified artery	circulatory system
443	G_CORRFAC_INTERNALIZING_scaled	NA	0.058924	0.0121643	1.06069	1.27238e-06	logistic	75540	8137	67403	NA	NA	0		TRUE	TRUE	TRUE	0	Peripheral vascular disease	circulatory system
443.1	G_CORRFAC_INTERNALIZING_scaled	NA	0.0875646	0.0200975	1.09151	1.31867e-05	logistic	70028	2625	67403	NA	NA	0		TRUE	TRUE	TRUE	0	Raynaud's syndrome	circulatory system
443.7	G_CORRFAC_INTERNALIZING_scaled	NA	0.143066	0.0317867	1.15381	6.76905e-06	logistic	68448	1045	67403	NA	NA	0		TRUE	TRUE	TRUE	0	Peripheral angiopathy in diseases classified elsewhere	circulatory system
443.8	G_CORRFAC_INTERNALIZING_scaled	NA	0.10107	0.0397482	1.10635	0.0109982	logistic	68058	655	67403	NA	NA	0		TRUE	FALSE	TRUE	0	Other specified peripheral vascular diseases	circulatory system
443.9	G_CORRFAC_INTERNALIZING_scaled	NA	0.0559962	0.014984	1.05759	0.000186188	logistic	72838	5435	67403	NA	NA	0		TRUE	FALSE	TRUE	0	Peripheral vascular disease, unspecified	circulatory system
444	G_CORRFAC_INTERNALIZING_scaled	NA	0.0488498	0.0292262	1.05006	0.094635	logistic	68620	1217	67403	NA	NA	0		FALSE	FALSE	FALSE	0	Arterial embolism and thrombosis	circulatory system
444.1	G_CORRFAC_INTERNALIZING_scaled	NA	-0.0667615	0.0460266	0.935418	0.146919	logistic	67889	486	67403	NA	NA	0		FALSE	FALSE	FALSE	1	Arterial embolism and thrombosis of lower extremity artery	circulatory system
444.2	G_CORRFAC_INTERNALIZING_scaled	NA	-0.155923	0.110063	0.855625	0.15658	logistic	67486	83	67403	NA	NA	0		FALSE	FALSE	FALSE	1	Embolism and thrombosis of abdominal aorta	circulatory system
444.5	G_CORRFAC_INTERNALIZING_scaled	NA	0.333501	0.119892	1.39585	0.00540783	logistic	67475	72	67403	NA	NA	0		TRUE	FALSE	TRUE	0	Atheroembolism	circulatory system
446	G_CORRFAC_INTERNALIZING_scaled	NA	0.00501098	0.0193241	1.00502	0.795394	logistic	70263	2860	67403	NA	NA	0		FALSE	FALSE	FALSE	0	Polyarteritis nodosa and allied conditions	circulatory system
446.1	G_CORRFAC_INTERNALIZING_scaled	NA	0.800768	0.186083	2.22725	1.6829e-05	logistic	67435	32	67403	NA	NA	0		TRUE	TRUE	TRUE	0	Thromboangiitis obliterans	circulatory system
446.2	G_CORRFAC_INTERNALIZING_scaled	NA	-0.137991	0.227985	0.871106	0.545004	logistic	67424	21	67403	NA	NA	0		FALSE	FALSE	FALSE	1	Acute febrile mucocutaneous lymph node syndrome (Kawasaki disease)	circulatory system
446.3	G_CORRFAC_INTERNALIZING_scaled	NA	-0.183658	0.070341	0.83222	0.00902866	logistic	67608	205	67403	NA	NA	0		TRUE	FALSE	TRUE	1	Hypersensitivity angiitis	circulatory system
446.4	G_CORRFAC_INTERNALIZING_scaled	NA	-0.170261	0.0614787	0.843445	0.00561542	logistic	67672	269	67403	NA	NA	0		TRUE	FALSE	TRUE	1	Wegener's granulomatosis	circulatory system
446.5	G_CORRFAC_INTERNALIZING_scaled	NA	0.0111265	0.0425326	1.01119	0.793631	logistic	67971	568	67403	NA	NA	0		FALSE	FALSE	FALSE	0	Giant cell arteritis	circulatory system
446.6	G_CORRFAC_INTERNALIZING_scaled	NA	-0.152419	0.108167	0.858628	0.158801	logistic	67491	88	67403	NA	NA	0		FALSE	FALSE	FALSE	1	Polyarteritis nodosa	circulatory system
446.7	G_CORRFAC_INTERNALIZING_scaled	NA	0.430161	0.160097	1.53751	0.00721232	logistic	67445	42	67403	NA	NA	0		TRUE	FALSE	TRUE	0	Takayasu's disease	circulatory system
446.8	G_CORRFAC_INTERNALIZING_scaled	NA	-0.140661	0.10386	0.868784	0.175629	logistic	67499	96	67403	NA	NA	0		FALSE	FALSE	FALSE	1	Thrombotic microangiopathy	circulatory system
446.9	G_CORRFAC_INTERNALIZING_scaled	NA	-0.0207598	0.0217971	0.979454	0.340889	logistic	69617	2214	67403	NA	NA	0		FALSE	FALSE	FALSE	1	Arteritis NOS	circulatory system
447	G_CORRFAC_INTERNALIZING_scaled	NA	0.0308417	0.0144424	1.03132	0.0327199	logistic	73079	5676	67403	NA	NA	0		TRUE	FALSE	FALSE	0	Other disorders of arteries and arterioles	circulatory system
447.1	G_CORRFAC_INTERNALIZING_scaled	NA	0.0349912	0.0289315	1.03561	0.226491	logistic	68647	1244	67403	NA	NA	0		FALSE	FALSE	FALSE	0	Stricture of artery	circulatory system
447.7	G_CORRFAC_INTERNALIZING_scaled	NA	0.0425877	0.0208506	1.04351	0.0411006	logistic	69998	2595	67403	NA	NA	0		TRUE	FALSE	FALSE	0	Aortic ectasia	circulatory system
448	G_CORRFAC_INTERNALIZING_scaled	NA	-0.011917	0.0331632	0.988154	0.719338	logistic	68340	937	67403	NA	NA	0		FALSE	FALSE	FALSE	1	Disease of capillaries	circulatory system
450	G_CORRFAC_INTERNALIZING_scaled	NA	-0.0144456	0.0266708	0.985658	0.588076	logistic	92224	1445	90779	NA	NA	0		FALSE	FALSE	FALSE	1	Noninfectious disorders of lymphatic channels	circulatory system
451	G_CORRFAC_INTERNALIZING_scaled	NA	0.100317	0.0198458	1.10552	4.3077e-07	logistic	53236	2850	50386	NA	NA	0		TRUE	TRUE	TRUE	0	Phlebitis and thrombophlebitis	circulatory system
451.2	G_CORRFAC_INTERNALIZING_scaled	NA	0.0196442	0.0251384	1.01984	0.434541	logistic	52136	1750	50386	NA	NA	0		FALSE	FALSE	FALSE	0	Phlebitis and thrombophlebitis of lower extremities	circulatory system
452	G_CORRFAC_INTERNALIZING_scaled	NA	0.0931984	0.0125636	1.09768	1.18805e-13	logistic	58222	7836	50386	NA	NA	0		TRUE	TRUE	TRUE	0	Other venous embolism and thrombosis	circulatory system
452.1	G_CORRFAC_INTERNALIZING_scaled	NA	0.208134	0.0635431	1.23138	0.00105481	logistic	50650	264	50386	NA	NA	0		TRUE	FALSE	TRUE	0	Iatrogenic pulmonary embolism and infarction	circulatory system
452.2	G_CORRFAC_INTERNALIZING_scaled	NA	0.0772406	0.015699	1.0803	8.64939e-07	logistic	55088	4702	50386	NA	NA	0		TRUE	TRUE	TRUE	0	Deep vein thrombosis [DVT]	circulatory system
452.8	G_CORRFAC_INTERNALIZING_scaled	NA	0.214254	0.0748275	1.23894	0.00419239	logistic	50569	183	50386	NA	NA	0		TRUE	FALSE	TRUE	0	Postphlebitic syndrome	circulatory system
453	G_CORRFAC_INTERNALIZING_scaled	NA	-0.0125517	0.0603151	0.987527	0.835149	logistic	50681	295	50386	NA	NA	0		FALSE	FALSE	FALSE	1	Chronic venous hypertension	circulatory system
454	G_CORRFAC_INTERNALIZING_scaled	NA	-0.0120061	0.0140976	0.988066	0.394411	logistic	56490	6104	50386	NA	NA	0		FALSE	FALSE	FALSE	1	Varicose veins	circulatory system
454.1	G_CORRFAC_INTERNALIZING_scaled	NA	0.0153786	0.0155799	1.0155	0.323604	logistic	55347	4961	50386	NA	NA	0		FALSE	FALSE	FALSE	0	Varicose veins of lower extremity	circulatory system
454.11	G_CORRFAC_INTERNALIZING_scaled	NA	-8.61377e-05	0.0173076	0.999914	0.996029	logistic	54294	3908	50386	NA	NA	0		FALSE	FALSE	FALSE	1	Varicose veins of lower extremity, symptomtic	circulatory system
455	G_CORRFAC_INTERNALIZING_scaled	NA	0.00815492	0.0096486	1.00819	0.398004	logistic	65493	15107	50386	NA	NA	0		FALSE	FALSE	FALSE	0	Hemorrhoids	circulatory system
456	G_CORRFAC_INTERNALIZING_scaled	NA	0.0333208	0.0154028	1.03388	0.0305188	logistic	55585	5199	50386	NA	NA	0		TRUE	FALSE	FALSE	0	Chronic venous insufficiency [CVI]	circulatory system
457	G_CORRFAC_INTERNALIZING_scaled	NA	0.0888675	0.0116785	1.09294	2.75174e-14	logistic	61404	11018	50386	NA	NA	0		TRUE	TRUE	TRUE	0	Encounter for long-term (current) use of anticoagulants, antithrombotics, aspirin	circulatory system
457.2	G_CORRFAC_INTERNALIZING_scaled	NA	0.121929	0.0272849	1.12967	7.86821e-06	logistic	51913	1527	50386	NA	NA	0		TRUE	TRUE	TRUE	0	Encounter for long-term (current) use of antiplatelets/antithrombotics	circulatory system
457.3	G_CORRFAC_INTERNALIZING_scaled	NA	0.0887483	0.011821	1.09281	6.01946e-14	logistic	61018	10632	50386	NA	NA	0		TRUE	TRUE	TRUE	0	Encounter for long-term (current) use of aspirin	circulatory system
458	G_CORRFAC_INTERNALIZING_scaled	NA	0.07928	0.0110383	1.08251	6.85568e-13	logistic	78604	10019	68585	NA	NA	0		TRUE	TRUE	TRUE	0	Hypotension	circulatory system
458.1	G_CORRFAC_INTERNALIZING_scaled	NA	0.0928467	0.0186997	1.09729	6.86512e-07	logistic	71635	3050	68585	NA	NA	0		TRUE	TRUE	TRUE	0	Orthostatic hypotension	circulatory system
458.2	G_CORRFAC_INTERNALIZING_scaled	NA	0.0574719	0.0285354	1.05916	0.0440035	logistic	69873	1288	68585	NA	NA	0		TRUE	FALSE	FALSE	0	Iatrogenic hypotension	circulatory system
458.9	G_CORRFAC_INTERNALIZING_scaled	NA	0.073332	0.0125876	1.07609	5.68625e-09	logistic	76051	7466	68585	NA	NA	0		TRUE	TRUE	TRUE	0	Hypotension NOS	circulatory system
459	G_CORRFAC_INTERNALIZING_scaled	NA	0.0398112	0.0113824	1.04061	0.000469433	logistic	77805	9220	68585	NA	NA	0		TRUE	FALSE	TRUE	0	Other disorders of circulatory system	circulatory system
459.1	G_CORRFAC_INTERNALIZING_scaled	NA	0.0835862	0.0248804	1.08718	0.000780784	logistic	70269	1684	68585	NA	NA	0		TRUE	FALSE	TRUE	0	Hemorrhage NOS	circulatory system
459.7	G_CORRFAC_INTERNALIZING_scaled	NA	0.011589	0.0287023	1.01166	0.686385	logistic	69842	1257	68585	NA	NA	0		FALSE	FALSE	FALSE	0	Blood vessel replaced	circulatory system
459.9	G_CORRFAC_INTERNALIZING_scaled	NA	0.028952	0.0131233	1.02938	0.0273734	logistic	75283	6698	68585	NA	NA	0		TRUE	FALSE	TRUE	0	Circulatory disease NEC	circulatory system
464	G_CORRFAC_INTERNALIZING_scaled	NA	0.0629668	0.0118052	1.06499	9.61814e-08	logistic	64727	8665	56062	NA	NA	0		TRUE	TRUE	TRUE	0	Acute sinusitis	respiratory
465	G_CORRFAC_INTERNALIZING_scaled	NA	0.037362	0.00775358	1.03807	1.44518e-06	logistic	80985	24923	56062	NA	NA	0		TRUE	TRUE	TRUE	0	Acute upper respiratory infections of multiple or unspecified sites	respiratory
465.2	G_CORRFAC_INTERNALIZING_scaled	NA	0.0260588	0.0101697	1.0264	0.0103954	logistic	68515	12453	56062	NA	NA	0		TRUE	FALSE	TRUE	0	Acute pharyngitis	respiratory
465.4	G_CORRFAC_INTERNALIZING_scaled	NA	0.201326	0.02947	1.22302	8.39895e-12	logistic	57266	1204	56062	NA	NA	0		TRUE	TRUE	TRUE	0	Acute laryngitis and tracheitis	respiratory
470	G_CORRFAC_INTERNALIZING_scaled	NA	0.0370715	0.0136049	1.03777	0.00643284	logistic	58534	6141	52393	NA	NA	0		TRUE	FALSE	TRUE	0	Septal Deviations/Turbinate Hypertrophy	respiratory
471	G_CORRFAC_INTERNALIZING_scaled	NA	-0.0301071	0.0279893	0.970342	0.282077	logistic	53728	1335	52393	NA	NA	0		FALSE	FALSE	FALSE	1	Nasal polyps	respiratory
472	G_CORRFAC_INTERNALIZING_scaled	NA	0.0893933	0.0134186	1.09351	2.70318e-11	logistic	58793	6400	52393	NA	NA	0		TRUE	TRUE	TRUE	0	Chronic pharyngitis and nasopharyngitis	respiratory
473	G_CORRFAC_INTERNALIZING_scaled	NA	0.0930056	0.0134727	1.09747	5.0812e-12	logistic	58845	6452	52393	NA	NA	0		TRUE	TRUE	TRUE	0	Diseases of the larynx and vocal cords	respiratory
473.1	G_CORRFAC_INTERNALIZING_scaled	NA	0.197831	0.0322994	1.21876	9.07398e-10	logistic	53404	1011	52393	NA	NA	0		TRUE	TRUE	TRUE	0	Chronic laryngitis	respiratory
473.3	G_CORRFAC_INTERNALIZING_scaled	NA	0.104125	0.0266457	1.10974	9.31607e-05	logistic	53869	1476	52393	NA	NA	0		TRUE	FALSE	TRUE	0	Paralysis/spasm of vocal cords or larynx	respiratory
473.4	G_CORRFAC_INTERNALIZING_scaled	NA	0.081654	0.014916	1.08508	4.39401e-08	logistic	57536	5143	52393	NA	NA	0		TRUE	TRUE	TRUE	0	Voice disturbance	respiratory
474	G_CORRFAC_INTERNALIZING_scaled	NA	0.0607558	0.0238938	1.06264	0.0109987	logistic	54289	1896	52393	NA	NA	0		TRUE	FALSE	TRUE	0	Acute and chronic tonsillitis	respiratory
474.1	G_CORRFAC_INTERNALIZING_scaled	NA	0.145038	0.0454884	1.15608	0.00143039	logistic	52898	505	52393	NA	NA	0		TRUE	FALSE	TRUE	0	Acute tonsillitis	respiratory
474.2	G_CORRFAC_INTERNALIZING_scaled	NA	0.000967884	0.0272915	1.00097	0.971709	logistic	53835	1442	52393	NA	NA	0		FALSE	FALSE	FALSE	0	Chronic tonsillitis and adenoiditis	respiratory
475	G_CORRFAC_INTERNALIZING_scaled	NA	0.061476	0.0105484	1.0634	5.61075e-09	logistic	63621	11228	52393	NA	NA	0		TRUE	TRUE	TRUE	0	Chronic sinusitis	respiratory
475.9	G_CORRFAC_INTERNALIZING_scaled	NA	0.0235367	0.0207203	1.02382	0.255988	logistic	54895	2502	52393	NA	NA	0		FALSE	FALSE	FALSE	0	Postnasal drip	respiratory
476	G_CORRFAC_INTERNALIZING_scaled	NA	0.0484713	0.00949104	1.04967	3.27216e-07	logistic	66867	14474	52393	NA	NA	0		TRUE	TRUE	TRUE	0	Allergic rhinitis	respiratory
477	G_CORRFAC_INTERNALIZING_scaled	NA	0.00836844	0.0191595	1.0084	0.662272	logistic	55365	2972	52393	NA	NA	0		FALSE	FALSE	FALSE	0	Epistaxis or throat hemorrhage	respiratory
478	G_CORRFAC_INTERNALIZING_scaled	NA	0.11194	0.0272282	1.11845	3.93624e-05	logistic	53799	1406	52393	NA	NA	0		TRUE	FALSE	TRUE	0	Throat pain	respiratory
479	G_CORRFAC_INTERNALIZING_scaled	NA	0.0738187	0.0107495	1.07661	6.54802e-12	logistic	63034	10641	52393	NA	NA	0		TRUE	TRUE	TRUE	0	Other upper respiratory disease	respiratory
480	G_CORRFAC_INTERNALIZING_scaled	NA	0.0638852	0.00974696	1.06597	5.58761e-11	logistic	82658	13243	69415	NA	NA	0		TRUE	TRUE	TRUE	0	Pneumonia	respiratory
480.1	G_CORRFAC_INTERNALIZING_scaled	NA	0.0125618	0.0165185	1.01264	0.446974	logistic	73422	4007	69415	NA	NA	0		FALSE	FALSE	FALSE	0	Bacterial pneumonia	respiratory
480.11	G_CORRFAC_INTERNALIZING_scaled	NA	0.0174514	0.0196153	1.0176	0.373637	logistic	72206	2791	69415	NA	NA	0		FALSE	FALSE	FALSE	0	Pneumococcal pneumonia	respiratory
480.12	G_CORRFAC_INTERNALIZING_scaled	NA	0.0465805	0.0576707	1.04768	0.419264	logistic	69722	307	69415	NA	NA	0		FALSE	FALSE	FALSE	0	Pseudomonal pneumonia	respiratory
480.13	G_CORRFAC_INTERNALIZING_scaled	NA	-0.26863	0.0698371	0.764426	0.000119806	logistic	69628	213	69415	NA	NA	0		TRUE	FALSE	TRUE	1	MRSA pneumonia	respiratory
480.2	G_CORRFAC_INTERNALIZING_scaled	NA	0.0665197	0.0513662	1.06878	0.195317	logistic	69805	390	69415	NA	NA	0		FALSE	FALSE	FALSE	0	Viral pneumonia	respiratory
480.3	G_CORRFAC_INTERNALIZING_scaled	NA	0.0256167	0.0628037	1.02595	0.683359	logistic	69674	259	69415	NA	NA	0		FALSE	FALSE	FALSE	0	Pneumonia due to fungus (mycoses)	respiratory
480.5	G_CORRFAC_INTERNALIZING_scaled	NA	-0.0522701	0.047347	0.949073	0.269602	logistic	69874	459	69415	NA	NA	0		FALSE	FALSE	FALSE	1	Bronchopneumonia and lung abscess	respiratory
481	G_CORRFAC_INTERNALIZING_scaled	NA	0.0738894	0.0200482	1.07669	0.000228177	logistic	72047	2632	69415	NA	NA	0		TRUE	FALSE	TRUE	0	Influenza	respiratory
483	G_CORRFAC_INTERNALIZING_scaled	NA	0.139379	0.0143871	1.14956	3.39894e-22	logistic	74804	5389	69415	NA	NA	0		TRUE	TRUE	TRUE	0	Acute bronchitis and bronchiolitis	respiratory
495	G_CORRFAC_INTERNALIZING_scaled	NA	0.101906	0.00911793	1.10728	5.31928e-29	logistic	77487	15570	61917	NA	NA	0		TRUE	TRUE	TRUE	0	Asthma	respiratory
495.1	G_CORRFAC_INTERNALIZING_scaled	NA	0.220302	0.0320933	1.24645	6.67623e-12	logistic	62928	1011	61917	NA	NA	0		TRUE	TRUE	TRUE	0	Chronic obstructive asthma	respiratory
495.11	G_CORRFAC_INTERNALIZING_scaled	NA	0.0309151	0.0784384	1.0314	0.693484	logistic	62083	166	61917	NA	NA	0		FALSE	FALSE	FALSE	0	Chronic obstructive asthma with exacerbation	respiratory
495.2	G_CORRFAC_INTERNALIZING_scaled	NA	0.14479	0.0161294	1.1558	2.78832e-19	logistic	66160	4243	61917	NA	NA	0		TRUE	TRUE	TRUE	0	Asthma with exacerbation	respiratory
496	G_CORRFAC_INTERNALIZING_scaled	NA	0.120704	0.011736	1.12829	8.24124e-25	logistic	71092	9175	61917	NA	NA	0		TRUE	TRUE	TRUE	0	Chronic airway obstruction	respiratory
496.1	G_CORRFAC_INTERNALIZING_scaled	NA	0.13331	0.0171603	1.1426	7.94076e-15	logistic	65754	3837	61917	NA	NA	0		TRUE	TRUE	TRUE	0	Emphysema	respiratory
496.2	G_CORRFAC_INTERNALIZING_scaled	NA	0.185624	0.0195703	1.20397	2.42325e-21	logistic	64803	2886	61917	NA	NA	0		TRUE	TRUE	TRUE	0	Chronic bronchitis	respiratory
496.21	G_CORRFAC_INTERNALIZING_scaled	NA	0.19307	0.0230499	1.21297	5.46799e-17	logistic	63951	2034	61917	NA	NA	0		TRUE	TRUE	TRUE	0	Obstructive chronic bronchitis	respiratory
496.3	G_CORRFAC_INTERNALIZING_scaled	NA	0.0852793	0.0195536	1.08902	1.29286e-05	logistic	64762	2845	61917	NA	NA	0		TRUE	TRUE	TRUE	0	Bronchiectasis	respiratory
497	G_CORRFAC_INTERNALIZING_scaled	NA	0.141635	0.0140096	1.15216	4.99568e-24	logistic	67788	5871	61917	NA	NA	0		TRUE	TRUE	TRUE	0	Bronchitis	respiratory
498	G_CORRFAC_INTERNALIZING_scaled	NA	0.153015	0.0454555	1.16534	0.000761942	logistic	62416	499	61917	NA	NA	0		TRUE	FALSE	TRUE	0	Acute bronchospasm	respiratory
499	G_CORRFAC_INTERNALIZING_scaled	NA	0.00176269	0.0642135	1.00176	0.9781	logistic	92666	248	92418	NA	NA	0		FALSE	FALSE	FALSE	0	Cystic fibrosis	respiratory
500	G_CORRFAC_INTERNALIZING_scaled	NA	0.0792335	0.0335364	1.08246	0.0181467	logistic	64618	919	63699	NA	NA	0		TRUE	FALSE	TRUE	0	Lung disease due to external agents	respiratory
500.1	G_CORRFAC_INTERNALIZING_scaled	NA	0.0652791	0.0726985	1.06746	0.369216	logistic	63894	195	63699	NA	NA	0		FALSE	FALSE	FALSE	0	Extrinsic allergic alveolitis	respiratory
500.2	G_CORRFAC_INTERNALIZING_scaled	NA	0.101991	0.0725126	1.10737	0.159566	logistic	63900	201	63699	NA	NA	0		FALSE	FALSE	FALSE	0	Pneumoconiosis	respiratory
501	G_CORRFAC_INTERNALIZING_scaled	NA	0.0974164	0.02293	1.10232	2.15278e-05	logistic	65751	2052	63699	NA	NA	0		TRUE	TRUE	TRUE	0	Pneumonitis due to inhalation of food or vomitus	respiratory
502	G_CORRFAC_INTERNALIZING_scaled	NA	0.0111153	0.0203111	1.01118	0.584207	logistic	66350	2651	63699	NA	NA	0		FALSE	FALSE	FALSE	0	Postinflammatory pulmonary fibrosis	respiratory
503	G_CORRFAC_INTERNALIZING_scaled	NA	0.0484696	0.0134691	1.04966	0.000319947	logistic	70401	6702	63699	NA	NA	0		TRUE	FALSE	TRUE	0	Pulmonary congestion and hypostasis	respiratory
504	G_CORRFAC_INTERNALIZING_scaled	NA	-0.00838089	0.0212733	0.991654	0.693609	logistic	66084	2385	63699	NA	NA	0		FALSE	FALSE	FALSE	1	Other alveolar and parietoalveolar pneumonopathy	respiratory
504.1	G_CORRFAC_INTERNALIZING_scaled	NA	-0.041881	0.0335418	0.958984	0.211803	logistic	64621	922	63699	NA	NA	0		FALSE	FALSE	FALSE	1	Idiopathic fibrosing alveolitis	respiratory
505	G_CORRFAC_INTERNALIZING_scaled	NA	0.0881926	0.0212268	1.0922	3.25602e-05	logistic	66120	2421	63699	NA	NA	0		TRUE	FALSE	TRUE	0	Other pulmonary inflamation or edema	respiratory
506	G_CORRFAC_INTERNALIZING_scaled	NA	0.080989	0.0160099	1.08436	4.22184e-07	logistic	68040	4341	63699	NA	NA	0		TRUE	TRUE	TRUE	0	Empyema and pneumothorax	respiratory
507	G_CORRFAC_INTERNALIZING_scaled	NA	0.0617254	0.0102317	1.06367	1.61194e-09	logistic	76614	12915	63699	NA	NA	0		TRUE	TRUE	TRUE	0	Pleurisy; pleural effusion	respiratory
508	G_CORRFAC_INTERNALIZING_scaled	NA	0.0569167	0.0100921	1.05857	1.70331e-08	logistic	77197	13498	63699	NA	NA	0		TRUE	TRUE	TRUE	0	Pulmonary collapse; interstitial and compensatory emphysema	respiratory
509	G_CORRFAC_INTERNALIZING_scaled	NA	0.0725403	0.0136939	1.07524	1.17537e-07	logistic	69851	6152	63699	NA	NA	0		TRUE	TRUE	TRUE	0	Respiratory failure, insufficiency, arrest	respiratory
509.1	G_CORRFAC_INTERNALIZING_scaled	NA	0.0680437	0.0157514	1.07041	1.56129e-05	logistic	68210	4511	63699	NA	NA	0		TRUE	TRUE	TRUE	0	Respiratory failure	respiratory
509.2	G_CORRFAC_INTERNALIZING_scaled	NA	0.120312	0.0326173	1.12785	0.000225481	logistic	64677	978	63699	NA	NA	0		TRUE	FALSE	TRUE	0	Respiratory insufficiency	respiratory
509.3	G_CORRFAC_INTERNALIZING_scaled	NA	0.0485089	0.0277929	1.0497	0.0809207	logistic	65050	1351	63699	NA	NA	0		FALSE	FALSE	FALSE	0	Pulmonary insufficiency or respiratory failure following trauma and surgery	respiratory
509.5	G_CORRFAC_INTERNALIZING_scaled	NA	0.411598	0.108484	1.50923	0.000148196	logistic	63787	88	63699	NA	NA	0		TRUE	FALSE	TRUE	0	Respiratory arrest	respiratory
509.8	G_CORRFAC_INTERNALIZING_scaled	NA	0.0311512	0.0288148	1.03164	0.279659	logistic	64963	1264	63699	NA	NA	0		FALSE	FALSE	FALSE	0	Dependence on respirator [Ventilator] or supplemental oxygen	respiratory
510	G_CORRFAC_INTERNALIZING_scaled	NA	0.0554895	0.0111121	1.05706	5.92628e-07	logistic	88654	9642	79012	NA	NA	0		TRUE	TRUE	TRUE	0	Other diseases of lung	respiratory
510.2	G_CORRFAC_INTERNALIZING_scaled	NA	0.00861072	0.0396227	1.00865	0.827961	logistic	79664	652	79012	NA	NA	0		FALSE	FALSE	FALSE	0	Lung transplant	respiratory
512	G_CORRFAC_INTERNALIZING_scaled	NA	0.0758079	0.00719957	1.07876	6.31646e-26	logistic	85146	47048	38098	NA	NA	0		TRUE	TRUE	TRUE	0	Other symptoms of respiratory system	respiratory
512.1	G_CORRFAC_INTERNALIZING_scaled	NA	0.158555	0.0159664	1.17182	3.06466e-23	logistic	42845	4747	38098	NA	NA	0		TRUE	TRUE	TRUE	0	Wheezing	respiratory
512.2	G_CORRFAC_INTERNALIZING_scaled	NA	0.146197	0.0141302	1.15742	4.34428e-25	logistic	44242	6144	38098	NA	NA	0		TRUE	TRUE	TRUE	0	Painful respiration	respiratory
512.3	G_CORRFAC_INTERNALIZING_scaled	NA	0.145033	0.0210659	1.15608	5.78959e-12	logistic	40738	2640	38098	NA	NA	0		TRUE	TRUE	TRUE	0	Abnormal chest sounds	respiratory
512.7	G_CORRFAC_INTERNALIZING_scaled	NA	0.112436	0.00837697	1.119	4.48968e-41	logistic	65859	27761	38098	NA	NA	0		TRUE	TRUE	TRUE	0	Shortness of breath	respiratory
512.8	G_CORRFAC_INTERNALIZING_scaled	NA	0.0857752	0.00798165	1.08956	6.15157e-27	logistic	69849	31751	38098	NA	NA	0		TRUE	TRUE	TRUE	0	Cough	respiratory
512.9	G_CORRFAC_INTERNALIZING_scaled	NA	0.103522	0.00864449	1.10907	4.77425e-33	logistic	63494	25396	38098	NA	NA	0		TRUE	TRUE	TRUE	0	Other dyspnea	respiratory
513	G_CORRFAC_INTERNALIZING_scaled	NA	0.111295	0.0201476	1.11772	3.31443e-08	logistic	89990	2585	87405	NA	NA	0		TRUE	TRUE	TRUE	0	Respiratory abnormalities	respiratory
513.3	G_CORRFAC_INTERNALIZING_scaled	NA	0.151451	0.0306479	1.16352	7.74666e-07	logistic	88497	1092	87405	NA	NA	0		TRUE	TRUE	TRUE	0	Hypoventilation	respiratory
513.31	G_CORRFAC_INTERNALIZING_scaled	NA	0.0777842	0.0490491	1.08089	0.112775	logistic	87829	424	87405	NA	NA	0		FALSE	FALSE	FALSE	0	Apnea	respiratory
513.32	G_CORRFAC_INTERNALIZING_scaled	NA	0.231209	0.0578893	1.26012	6.49735e-05	logistic	87707	302	87405	NA	NA	0		TRUE	FALSE	TRUE	0	Orthopnea	respiratory
513.4	G_CORRFAC_INTERNALIZING_scaled	NA	-0.0100362	0.0457139	0.990014	0.826226	logistic	87896	491	87405	NA	NA	0		FALSE	FALSE	FALSE	1	Hyperventilation	respiratory
513.8	G_CORRFAC_INTERNALIZING_scaled	NA	0.106643	0.0396431	1.11254	0.00714349	logistic	88059	654	87405	NA	NA	0		TRUE	FALSE	TRUE	0	Disorders of diaphragm	respiratory
514	G_CORRFAC_INTERNALIZING_scaled	NA	0.0677616	0.00809082	1.07011	5.51643e-17	logistic	84889	24106	60783	NA	NA	0		TRUE	TRUE	TRUE	0	Abnormal findings examination of lungs	respiratory
514.1	G_CORRFAC_INTERNALIZING_scaled	NA	0.00256157	0.0370481	1.00256	0.944877	logistic	61537	754	60783	NA	NA	0		FALSE	FALSE	FALSE	0	Abnormal results of function study of pulmonary system	respiratory
514.2	G_CORRFAC_INTERNALIZING_scaled	NA	0.0623406	0.0111927	1.06432	2.55095e-08	logistic	70972	10189	60783	NA	NA	0		TRUE	TRUE	TRUE	0	Solitary pulmonary nodule	respiratory
516	G_CORRFAC_INTERNALIZING_scaled	NA	0.102598	0.0214455	1.10805	1.71707e-06	logistic	91942	2248	89694	NA	NA	0		TRUE	TRUE	TRUE	0	Abnormal sputum	respiratory
516.1	G_CORRFAC_INTERNALIZING_scaled	NA	0.113733	0.0222787	1.12045	3.30786e-07	logistic	91775	2081	89694	NA	NA	0		TRUE	TRUE	TRUE	0	Hemoptysis	respiratory
519	G_CORRFAC_INTERNALIZING_scaled	NA	0.0653694	0.0135727	1.06755	1.46292e-06	logistic	88677	5899	82778	NA	NA	0		TRUE	TRUE	TRUE	0	Other diseases of respiratory system, not elsewhere classified	respiratory
519.1	G_CORRFAC_INTERNALIZING_scaled	NA	0.0144377	0.0887889	1.01454	0.870828	logistic	82908	130	82778	NA	NA	0		FALSE	FALSE	FALSE	0	Tracheostomy complications	respiratory
519.2	G_CORRFAC_INTERNALIZING_scaled	NA	0.102833	0.0469298	1.10831	0.0284371	logistic	83242	464	82778	NA	NA	0		TRUE	FALSE	FALSE	0	Respiratory complications	respiratory
519.8	G_CORRFAC_INTERNALIZING_scaled	NA	0.0498998	0.0224446	1.05117	0.0261996	logistic	84840	2062	82778	NA	NA	0		TRUE	FALSE	TRUE	0	Other diseases of respiratory system, NEC	respiratory
519.9	G_CORRFAC_INTERNALIZING_scaled	NA	0.0624735	0.0178851	1.06447	0.000477542	logistic	86086	3308	82778	NA	NA	0		TRUE	FALSE	TRUE	0	Symptoms involving respiratory system and other chest symptoms	respiratory
520	G_CORRFAC_INTERNALIZING_scaled	NA	0.0170532	0.0343245	1.0172	0.619314	logistic	81243	891	80352	NA	NA	0		FALSE	FALSE	FALSE	0	Disorders of tooth development	digestive
520.1	G_CORRFAC_INTERNALIZING_scaled	NA	0.570673	0.243795	1.76946	0.0192431	logistic	80373	21	80352	NA	NA	0		TRUE	FALSE	TRUE	0	Hereditary disturbances in tooth structure	digestive
520.2	G_CORRFAC_INTERNALIZING_scaled	NA	0.0136136	0.0352732	1.01371	0.699536	logistic	81198	846	80352	NA	NA	0		FALSE	FALSE	FALSE	0	Disturbances in tooth eruption	digestive
521	G_CORRFAC_INTERNALIZING_scaled	NA	0.170659	0.0213417	1.18609	1.27966e-15	logistic	82657	2305	80352	NA	NA	0		TRUE	TRUE	TRUE	0	Diseases of hard tissues of teeth	digestive
521.1	G_CORRFAC_INTERNALIZING_scaled	NA	0.17778	0.0217876	1.19456	3.35837e-16	logistic	82562	2210	80352	NA	NA	0		TRUE	TRUE	TRUE	0	Dental caries	digestive
521.2	G_CORRFAC_INTERNALIZING_scaled	NA	-0.0811182	0.167697	0.922085	0.628586	logistic	80391	39	80352	NA	NA	0		FALSE	FALSE	FALSE	1	Dental abrasion, erosion and attrition	digestive
521.4	G_CORRFAC_INTERNALIZING_scaled	NA	0.102008	0.170412	1.10739	0.549443	logistic	80388	36	80352	NA	NA	0		FALSE	FALSE	FALSE	0	Tooth complications likely association with other diseases	digestive
522	G_CORRFAC_INTERNALIZING_scaled	NA	0.162754	0.0280612	1.17675	6.6337e-09	logistic	81665	1313	80352	NA	NA	0		TRUE	TRUE	TRUE	0	Diseases of pulp and periapical tissues	digestive
522.1	G_CORRFAC_INTERNALIZING_scaled	NA	0.317332	0.0844867	1.37346	0.000172654	logistic	80497	145	80352	NA	NA	0		TRUE	FALSE	TRUE	0	Pulpitis and necrosis of tooth pulp	digestive
522.5	G_CORRFAC_INTERNALIZING_scaled	NA	0.147163	0.0294291	1.15854	5.71549e-07	logistic	81544	1192	80352	NA	NA	0		TRUE	TRUE	TRUE	0	Periapical abscess	digestive
523	G_CORRFAC_INTERNALIZING_scaled	NA	0.205459	0.0231996	1.22809	8.28269e-19	logistic	82286	1934	80352	NA	NA	0		TRUE	TRUE	TRUE	0	Gingival and periodontal diseases	digestive
523.1	G_CORRFAC_INTERNALIZING_scaled	NA	0.0701594	0.0341686	1.07268	0.0400407	logistic	81235	883	80352	NA	NA	0		TRUE	FALSE	FALSE	0	Gingivitis	digestive
523.3	G_CORRFAC_INTERNALIZING_scaled	NA	0.375433	0.0353249	1.45562	2.20777e-26	logistic	81180	828	80352	NA	NA	0		TRUE	TRUE	TRUE	0	Periodontitis (acute or chronic)	digestive
523.31	G_CORRFAC_INTERNALIZING_scaled	NA	0.372148	0.0382589	1.45085	2.31055e-22	logistic	81055	703	80352	NA	NA	0		TRUE	TRUE	TRUE	0	Acute periodontitis	digestive
523.32	G_CORRFAC_INTERNALIZING_scaled	NA	0.34211	0.0809441	1.40792	2.37351e-05	logistic	80509	157	80352	NA	NA	0		TRUE	TRUE	TRUE	0	Chronic periodontitis	digestive
524	G_CORRFAC_INTERNALIZING_scaled	NA	-0.217426	0.0624566	0.804587	0.000499109	logistic	80614	262	80352	NA	NA	0		TRUE	FALSE	TRUE	1	Dentofacial anomalies, including malocclusion	digestive
524.3	G_CORRFAC_INTERNALIZING_scaled	NA	-0.154044	0.0936849	0.857234	0.100119	logistic	80469	117	80352	NA	NA	0		FALSE	FALSE	FALSE	1	Anomalies of tooth position/malocclusion	digestive
525	G_CORRFAC_INTERNALIZING_scaled	NA	0.193412	0.0230657	1.21338	5.06128e-17	logistic	82313	1961	80352	NA	NA	0		TRUE	TRUE	TRUE	0	Other diseases of the teeth and supporting structures	digestive
525.1	G_CORRFAC_INTERNALIZING_scaled	NA	0.105449	0.052265	1.11121	0.0436341	logistic	80726	374	80352	NA	NA	0		TRUE	FALSE	FALSE	0	Loss of teeth or edentulism	digestive
525.2	G_CORRFAC_INTERNALIZING_scaled	NA	0.158384	0.109188	1.17162	0.146904	logistic	80438	86	80352	NA	NA	0		FALSE	FALSE	FALSE	0	Atrophy of edentulous alveolar ridge	digestive
526	G_CORRFAC_INTERNALIZING_scaled	NA	0.098945	0.0171829	1.10401	8.49391e-09	logistic	83973	3621	80352	NA	NA	0		TRUE	TRUE	TRUE	0	Diseases of the jaws	digestive
526.1	G_CORRFAC_INTERNALIZING_scaled	NA	-0.0416093	0.0837001	0.959244	0.619102	logistic	80498	146	80352	NA	NA	0		FALSE	FALSE	FALSE	1	Cysts of the jaws	digestive
526.3	G_CORRFAC_INTERNALIZING_scaled	NA	0.0793067	0.0686814	1.08254	0.248212	logistic	80569	217	80352	NA	NA	0		FALSE	FALSE	FALSE	0	Anomalies of jaw size/symmetry	digestive
526.4	G_CORRFAC_INTERNALIZING_scaled	NA	0.0638713	0.0233985	1.06596	0.00633889	logistic	82259	1907	80352	NA	NA	0		TRUE	FALSE	TRUE	0	Temporomandibular joint disorders	digestive
526.41	G_CORRFAC_INTERNALIZING_scaled	NA	0.0705419	0.0259581	1.07309	0.00657711	logistic	81894	1542	80352	NA	NA	0		TRUE	FALSE	TRUE	0	Temporomandibular joint disorder, unspecified	digestive
526.42	G_CORRFAC_INTERNALIZING_scaled	NA	0.116861	0.0471127	1.12396	0.0131215	logistic	80812	460	80352	NA	NA	0		TRUE	FALSE	TRUE	0	Arthralgia/ankylosis of temporomandibular joint	digestive
526.5	G_CORRFAC_INTERNALIZING_scaled	NA	0.164001	0.0636337	1.17822	0.00995849	logistic	80605	253	80352	NA	NA	0		TRUE	FALSE	TRUE	0	Inflammatory conditions of jaw	digestive
526.8	G_CORRFAC_INTERNALIZING_scaled	NA	0.0749238	0.181361	1.0778	0.67952	logistic	80384	32	80352	NA	NA	0		FALSE	FALSE	FALSE	0	Exostosis of jaw	digestive
526.9	G_CORRFAC_INTERNALIZING_scaled	NA	0.060835	0.0470141	1.06272	0.195674	logistic	80815	463	80352	NA	NA	0		FALSE	FALSE	FALSE	0	Jaw disease NOS	digestive
527	G_CORRFAC_INTERNALIZING_scaled	NA	0.0188022	0.0202316	1.01898	0.352707	logistic	85121	2549	82572	NA	NA	0		FALSE	FALSE	FALSE	0	Diseases of the salivary glands	digestive
527.1	G_CORRFAC_INTERNALIZING_scaled	NA	-0.143912	0.0974381	0.865964	0.139688	logistic	82680	108	82572	NA	NA	0		FALSE	FALSE	FALSE	1	Hypertrophy of salivary gland	digestive
527.2	G_CORRFAC_INTERNALIZING_scaled	NA	0.0137861	0.0357484	1.01388	0.699762	logistic	83372	800	82572	NA	NA	0		FALSE	FALSE	FALSE	0	Sialoadenitis	digestive
527.7	G_CORRFAC_INTERNALIZING_scaled	NA	-0.000876192	0.0287672	0.999124	0.975702	logistic	83812	1240	82572	NA	NA	0		FALSE	FALSE	FALSE	1	Disturbance of salivary secretion	digestive
527.8	G_CORRFAC_INTERNALIZING_scaled	NA	0.0982663	0.0465897	1.10326	0.0349288	logistic	83040	468	82572	NA	NA	0		TRUE	FALSE	FALSE	0	Other specified diseases of the salivary glands	digestive
528	G_CORRFAC_INTERNALIZING_scaled	NA	0.0418945	0.0157546	1.04278	0.00783271	logistic	86878	4306	82572	NA	NA	0		TRUE	FALSE	TRUE	0	Diseases of the oral soft tissues, excluding lesions specific for gingiva and tongue	digestive
528.1	G_CORRFAC_INTERNALIZING_scaled	NA	0.00591693	0.0290309	1.00593	0.838498	logistic	83796	1224	82572	NA	NA	0		FALSE	FALSE	FALSE	0	Stomatitis and mucositis	digestive
528.11	G_CORRFAC_INTERNALIZING_scaled	NA	-0.115198	0.0503972	0.89119	0.0222661	logistic	82977	405	82572	NA	NA	0		TRUE	FALSE	TRUE	1	Stomatitis and mucositis (ulcerative)	digestive
528.12	G_CORRFAC_INTERNALIZING_scaled	NA	0.0736922	0.0406356	1.07648	0.0697561	logistic	83193	621	82572	NA	NA	0		FALSE	FALSE	FALSE	0	Oral aphthae	digestive
528.3	G_CORRFAC_INTERNALIZING_scaled	NA	-0.0980125	0.0583019	0.906638	0.0927395	logistic	82873	301	82572	NA	NA	0		FALSE	FALSE	FALSE	1	Cellulitis and abscess of oral soft tissues	digestive
528.4	G_CORRFAC_INTERNALIZING_scaled	NA	-0.0431917	0.0823806	0.957728	0.600074	logistic	82724	152	82572	NA	NA	0		FALSE	FALSE	FALSE	1	Cysts of oral soft tissues	digestive
528.41	G_CORRFAC_INTERNALIZING_scaled	NA	-0.0899366	0.0903093	0.913989	0.319312	logistic	82700	128	82572	NA	NA	0		FALSE	FALSE	FALSE	1	Cyst of the salivary gland	digestive
528.5	G_CORRFAC_INTERNALIZING_scaled	NA	-0.0111755	0.0323577	0.988887	0.729813	logistic	83548	976	82572	NA	NA	0		FALSE	FALSE	FALSE	1	Diseases of lips	digestive
528.6	G_CORRFAC_INTERNALIZING_scaled	NA	0.30867	0.065547	1.36161	2.48766e-06	logistic	82809	237	82572	NA	NA	0		TRUE	TRUE	TRUE	0	Leukoplakia of oral mucosa	digestive
528.7	G_CORRFAC_INTERNALIZING_scaled	NA	-0.119822	0.0741401	0.887078	0.106059	logistic	82757	185	82572	NA	NA	0		FALSE	FALSE	FALSE	1	Sialolithiasis	digestive
529	G_CORRFAC_INTERNALIZING_scaled	NA	0.0945902	0.0302797	1.09921	0.00178482	logistic	83685	1113	82572	NA	NA	0		TRUE	FALSE	TRUE	0	Diseases and other conditions of the tongue	digestive
529.1	G_CORRFAC_INTERNALIZING_scaled	NA	-0.0316177	0.0581305	0.968877	0.586505	logistic	82875	303	82572	NA	NA	0		FALSE	FALSE	FALSE	1	Glossitis	digestive
529.6	G_CORRFAC_INTERNALIZING_scaled	NA	0.13888	0.0582579	1.14899	0.0171308	logistic	82868	296	82572	NA	NA	0		TRUE	FALSE	TRUE	0	Glossodynia	digestive
530	G_CORRFAC_INTERNALIZING_scaled	NA	0.0971506	0.00745311	1.10203	7.74677e-39	logistic	81290	31445	49845	NA	NA	0		TRUE	TRUE	TRUE	0	Diseases of esophagus	digestive
530.1	G_CORRFAC_INTERNALIZING_scaled	NA	0.104383	0.00753442	1.11003	1.20069e-43	logistic	80098	30253	49845	NA	NA	0		TRUE	TRUE	TRUE	0	Esophagitis, GERD and related diseases	digestive
530.11	G_CORRFAC_INTERNALIZING_scaled	NA	0.105429	0.00767519	1.11119	6.15314e-43	logistic	78425	28580	49845	NA	NA	0		TRUE	TRUE	TRUE	0	GERD	digestive
530.12	G_CORRFAC_INTERNALIZING_scaled	NA	0.00775968	0.0361216	1.00779	0.829907	logistic	50657	812	49845	NA	NA	0		FALSE	FALSE	FALSE	0	Ulcer of esophagus	digestive
530.13	G_CORRFAC_INTERNALIZING_scaled	NA	0.0875478	0.0224604	1.09149	9.70417e-05	logistic	52033	2188	49845	NA	NA	0		TRUE	FALSE	TRUE	0	Barrett's esophagus	digestive
530.14	G_CORRFAC_INTERNALIZING_scaled	NA	0.142886	0.015162	1.1536	4.34434e-21	logistic	54910	5065	49845	NA	NA	0		TRUE	TRUE	TRUE	0	Reflux esophagitis	digestive
530.15	G_CORRFAC_INTERNALIZING_scaled	NA	0.0158031	0.046143	1.01593	0.731988	logistic	50337	492	49845	NA	NA	0		FALSE	FALSE	FALSE	0	Eosinophilic esophagitis	digestive
530.2	G_CORRFAC_INTERNALIZING_scaled	NA	0.105325	0.0190668	1.11107	3.31329e-08	logistic	52915	3070	49845	NA	NA	0		TRUE	TRUE	TRUE	0	Esophageal bleeding (varices/hemorrhage)	digestive
530.3	G_CORRFAC_INTERNALIZING_scaled	NA	0.0742157	0.0245128	1.07704	0.00246478	logistic	51676	1831	49845	NA	NA	0		TRUE	FALSE	TRUE	0	Stricture and stenosis of esophagus	digestive
530.5	G_CORRFAC_INTERNALIZING_scaled	NA	0.130962	0.0265342	1.13993	7.98976e-07	logistic	51391	1546	49845	NA	NA	0		TRUE	TRUE	TRUE	0	Disorders of esophageal motility	digestive
530.6	G_CORRFAC_INTERNALIZING_scaled	NA	0.283196	0.076782	1.32737	0.000225747	logistic	50020	175	49845	NA	NA	0		TRUE	FALSE	TRUE	0	Diverticulum of esophagus, acquired	digestive
530.7	G_CORRFAC_INTERNALIZING_scaled	NA	-0.0395139	0.0862091	0.961257	0.646701	logistic	49988	143	49845	NA	NA	0		FALSE	FALSE	FALSE	1	Gastroesophageal laceration-hemorrhage syndrome	digestive
530.9	G_CORRFAC_INTERNALIZING_scaled	NA	0.108467	0.0175935	1.11457	7.04074e-10	logistic	53453	3608	49845	NA	NA	0		TRUE	TRUE	TRUE	0	Heartburn	digestive
531	G_CORRFAC_INTERNALIZING_scaled	NA	0.0597816	0.0182215	1.0616	0.00103504	logistic	91291	3171	88120	NA	NA	0		TRUE	FALSE	TRUE	0	Peptic ulcer (excl. esophageal)	digestive
531.1	G_CORRFAC_INTERNALIZING_scaled	NA	0.00730418	0.0366867	1.00733	0.842187	logistic	88881	761	88120	NA	NA	0		FALSE	FALSE	FALSE	0	Hemorrhage from gastrointestinal ulcer	digestive
531.2	G_CORRFAC_INTERNALIZING_scaled	NA	0.0120856	0.0266461	1.01216	0.650146	logistic	89573	1453	88120	NA	NA	0		FALSE	FALSE	FALSE	0	Gastric ulcer	digestive
531.3	G_CORRFAC_INTERNALIZING_scaled	NA	0.0699399	0.0360918	1.07244	0.0526435	logistic	88905	785	88120	NA	NA	0		FALSE	FALSE	FALSE	0	Duodenal ulcer	digestive
531.4	G_CORRFAC_INTERNALIZING_scaled	NA	0.0955908	0.0291945	1.10031	0.00105935	logistic	89328	1208	88120	NA	NA	0		TRUE	FALSE	TRUE	0	Peptic ulcer, site unspecified	digestive
531.5	G_CORRFAC_INTERNALIZING_scaled	NA	0.268978	0.0566856	1.30863	2.08421e-06	logistic	88435	315	88120	NA	NA	0		TRUE	TRUE	TRUE	0	Gastrojejunal ulcer	digestive
532	G_CORRFAC_INTERNALIZING_scaled	NA	0.090015	0.0105442	1.09419	1.37812e-17	logistic	61946	12101	49845	NA	NA	0		TRUE	TRUE	TRUE	0	Dysphagia	digestive
535	G_CORRFAC_INTERNALIZING_scaled	NA	0.081277	0.0109281	1.08467	1.02658e-13	logistic	82225	9776	72449	NA	NA	0		TRUE	TRUE	TRUE	0	Gastritis and duodenitis	digestive
535.1	G_CORRFAC_INTERNALIZING_scaled	NA	0.139681	0.0278996	1.14991	5.54093e-07	logistic	73772	1323	72449	NA	NA	0		TRUE	TRUE	TRUE	0	Acute gastritis	digestive
535.2	G_CORRFAC_INTERNALIZING_scaled	NA	0.0949013	0.0263426	1.09955	0.000315072	logistic	73947	1498	72449	NA	NA	0		TRUE	FALSE	TRUE	0	Atrophic gastritis	digestive
535.6	G_CORRFAC_INTERNALIZING_scaled	NA	0.0591398	0.0278417	1.06092	0.033658	logistic	73789	1340	72449	NA	NA	0		TRUE	FALSE	FALSE	0	Duodenitis	digestive
535.8	G_CORRFAC_INTERNALIZING_scaled	NA	0.11718	0.0199957	1.12432	4.62143e-09	logistic	75093	2644	72449	NA	NA	0		TRUE	TRUE	TRUE	0	Other specified gastritis	digestive
535.9	G_CORRFAC_INTERNALIZING_scaled	NA	0.0940687	0.0131075	1.09864	7.1411e-13	logistic	78963	6514	72449	NA	NA	0		TRUE	TRUE	TRUE	0	Gastritis and duodenitis, NOS	digestive
536	G_CORRFAC_INTERNALIZING_scaled	NA	0.144944	0.0146111	1.15597	3.40469e-23	logistic	77585	5136	72449	NA	NA	0		TRUE	TRUE	TRUE	0	Disorders of function of stomach	digestive
536.3	G_CORRFAC_INTERNALIZING_scaled	NA	0.23761	0.0291029	1.26821	3.22859e-16	logistic	73677	1228	72449	NA	NA	0		TRUE	TRUE	TRUE	0	Gastroparesis	digestive
536.7	G_CORRFAC_INTERNALIZING_scaled	NA	0.131255	0.0457749	1.14026	0.00413865	logistic	72936	487	72449	NA	NA	0		TRUE	FALSE	TRUE	0	Complications of gastrostomy, colostomy and enterostomy	digestive
536.8	G_CORRFAC_INTERNALIZING_scaled	NA	0.138693	0.0165138	1.14877	4.51788e-17	logistic	76413	3964	72449	NA	NA	0		TRUE	TRUE	TRUE	0	Dyspepsia and other specified disorders of function of stomach	digestive
537	G_CORRFAC_INTERNALIZING_scaled	NA	0.077134	0.0125539	1.08019	8.03564e-10	logistic	79587	7138	72449	NA	NA	0		TRUE	TRUE	TRUE	0	Other disorders of stomach and duodenum	digestive
537.1	G_CORRFAC_INTERNALIZING_scaled	NA	0.0610709	0.0486694	1.06297	0.209547	logistic	72884	435	72449	NA	NA	0		FALSE	FALSE	FALSE	0	Lesions of stomach and duodenum	digestive
539	G_CORRFAC_INTERNALIZING_scaled	NA	0.14607	0.0182255	1.15728	1.10523e-15	logistic	92458	3175	89283	NA	NA	0		TRUE	TRUE	TRUE	0	Bariatric surgery	digestive
540	G_CORRFAC_INTERNALIZING_scaled	NA	-0.0940738	0.0282454	0.910216	0.000866638	logistic	92374	1290	91084	NA	NA	0		TRUE	FALSE	TRUE	1	Appendiceal conditions	digestive
540.1	G_CORRFAC_INTERNALIZING_scaled	NA	-0.105616	0.0294175	0.89977	0.000330348	logistic	92273	1189	91084	NA	NA	0		TRUE	FALSE	TRUE	1	Appendicitis	digestive
540.11	G_CORRFAC_INTERNALIZING_scaled	NA	-0.0763553	0.0320133	0.926487	0.0170739	logistic	92085	1001	91084	NA	NA	0		TRUE	FALSE	TRUE	1	Acute appendicitis	digestive
550	G_CORRFAC_INTERNALIZING_scaled	NA	0.0427431	0.00961722	1.04367	8.81238e-06	logistic	89570	13439	76131	NA	NA	0		TRUE	TRUE	TRUE	0	Abdominal hernia	digestive
550.1	G_CORRFAC_INTERNALIZING_scaled	NA	0.00552363	0.016892	1.00554	0.74367	logistic	80163	4032	76131	NA	NA	0		FALSE	FALSE	FALSE	0	Inguinal hernia	digestive
550.2	G_CORRFAC_INTERNALIZING_scaled	NA	0.0641368	0.012971	1.06624	7.62911e-07	logistic	82829	6698	76131	NA	NA	0		TRUE	TRUE	TRUE	0	Diaphragmatic hernia	digestive
550.3	G_CORRFAC_INTERNALIZING_scaled	NA	-0.0808566	0.09457	0.922326	0.392556	logistic	76245	114	76131	NA	NA	0		FALSE	FALSE	FALSE	1	Femoral hernia	digestive
550.4	G_CORRFAC_INTERNALIZING_scaled	NA	-0.0764984	0.0231915	0.926354	0.000971849	logistic	78092	1961	76131	NA	NA	0		TRUE	FALSE	TRUE	1	Umbilical hernia	digestive
550.5	G_CORRFAC_INTERNALIZING_scaled	NA	0.109401	0.0201609	1.11561	5.75059e-08	logistic	78742	2611	76131	NA	NA	0		TRUE	TRUE	TRUE	0	Ventral hernia	digestive
550.6	G_CORRFAC_INTERNALIZING_scaled	NA	0.082977	0.0260665	1.08652	0.00145618	logistic	77659	1528	76131	NA	NA	0		TRUE	FALSE	TRUE	0	Incisional hernia	digestive
555	G_CORRFAC_INTERNALIZING_scaled	NA	0.0308381	0.0165469	1.03132	0.0623671	logistic	51794	4083	47711	NA	NA	0		FALSE	FALSE	FALSE	0	Inflammatory bowel disease and other gastroenteritis and colitis	digestive
555.1	G_CORRFAC_INTERNALIZING_scaled	NA	0.0175547	0.0199377	1.01771	0.378602	logistic	50479	2768	47711	NA	NA	0		FALSE	FALSE	FALSE	0	Regional enteritis	digestive
555.2	G_CORRFAC_INTERNALIZING_scaled	NA	0.0144292	0.0203014	1.01453	0.477239	logistic	50315	2604	47711	NA	NA	0		FALSE	FALSE	FALSE	0	Ulcerative colitis	digestive
555.21	G_CORRFAC_INTERNALIZING_scaled	NA	-0.0184644	0.0242596	0.981705	0.446586	logistic	49507	1796	47711	NA	NA	0		FALSE	FALSE	FALSE	1	Ulcerative colitis (chronic)	digestive
556	G_CORRFAC_INTERNALIZING_scaled	NA	0.0647332	0.0230585	1.06687	0.00499516	logistic	49699	1988	47711	NA	NA	0		TRUE	FALSE	TRUE	0	Ulceration of the lower GI tract	digestive
556.1	G_CORRFAC_INTERNALIZING_scaled	NA	0.0700133	0.0239163	1.07252	0.00341779	logistic	49551	1840	47711	NA	NA	0		TRUE	FALSE	TRUE	0	Ulceration of intestine	digestive
556.11	G_CORRFAC_INTERNALIZING_scaled	NA	0.0784322	0.0473737	1.08159	0.0978016	logistic	48174	463	47711	NA	NA	0		FALSE	FALSE	FALSE	0	Angiodysplasia of intestine (without mention of hemorrhage)	digestive
557	G_CORRFAC_INTERNALIZING_scaled	NA	0.196184	0.0238534	1.21675	1.95886e-16	logistic	49561	1850	47711	NA	NA	0		TRUE	TRUE	TRUE	0	Intestinal malabsorption (non-celiac)	digestive
557.1	G_CORRFAC_INTERNALIZING_scaled	NA	-0.0116948	0.0295342	0.988373	0.692123	logistic	48889	1178	47711	NA	NA	0		FALSE	FALSE	FALSE	1	Celiac disease	digestive
558	G_CORRFAC_INTERNALIZING_scaled	NA	0.0852599	0.0115353	1.089	1.45479e-13	logistic	56908	9197	47711	NA	NA	0		TRUE	TRUE	TRUE	0	Noninfectious gastroenteritis	digestive
559	G_CORRFAC_INTERNALIZING_scaled	NA	0.042328	0.0348056	1.04324	0.223937	logistic	48570	859	47711	NA	NA	0		FALSE	FALSE	FALSE	0	Ileostomy status	digestive
560	G_CORRFAC_INTERNALIZING_scaled	NA	0.125018	0.0158378	1.13317	2.93498e-15	logistic	52219	4508	47711	NA	NA	0		TRUE	TRUE	TRUE	0	Intestinal obstruction without mention of hernia	digestive
560.1	G_CORRFAC_INTERNALIZING_scaled	NA	0.151244	0.0302401	1.16328	5.69092e-07	logistic	48858	1147	47711	NA	NA	0		TRUE	TRUE	TRUE	0	Paralytic ileus	digestive
560.2	G_CORRFAC_INTERNALIZING_scaled	NA	0.138283	0.0349964	1.1483	7.77153e-05	logistic	48547	836	47711	NA	NA	0		TRUE	FALSE	TRUE	0	Impaction of intestine	digestive
560.3	G_CORRFAC_INTERNALIZING_scaled	NA	0.110455	0.0538318	1.11679	0.0401834	logistic	48062	351	47711	NA	NA	0		TRUE	FALSE	FALSE	0	Peritoneal or intestinal adhesions	digestive
560.4	G_CORRFAC_INTERNALIZING_scaled	NA	0.107399	0.0191431	1.11338	2.01971e-08	logistic	50689	2978	47711	NA	NA	0		TRUE	TRUE	TRUE	0	Other intestinal obstruction	digestive
561	G_CORRFAC_INTERNALIZING_scaled	NA	0.0884779	0.00917458	1.09251	5.22133e-22	logistic	64311	16600	47711	NA	NA	0		TRUE	TRUE	TRUE	0	Symptoms involving digestive system	digestive
562	G_CORRFAC_INTERNALIZING_scaled	NA	0.0433761	0.0096017	1.04433	6.256e-06	logistic	65477	17766	47711	NA	NA	0		TRUE	TRUE	TRUE	0	Diverticulosis and diverticulitis	digestive
562.1	G_CORRFAC_INTERNALIZING_scaled	NA	0.0402523	0.00976671	1.04107	3.76617e-05	logistic	64626	16915	47711	NA	NA	0		TRUE	FALSE	TRUE	0	Diverticulosis	digestive
562.2	G_CORRFAC_INTERNALIZING_scaled	NA	0.0884774	0.018554	1.09251	1.85465e-06	logistic	50995	3284	47711	NA	NA	0		TRUE	TRUE	TRUE	0	Diverticulitis	digestive
564	G_CORRFAC_INTERNALIZING_scaled	NA	0.0870773	0.0102723	1.09098	2.31201e-17	logistic	60152	12441	47711	NA	NA	0		TRUE	TRUE	TRUE	0	Functional digestive disorders	digestive
564.1	G_CORRFAC_INTERNALIZING_scaled	NA	0.112857	0.0151885	1.11947	1.08264e-13	logistic	52660	4949	47711	NA	NA	0		TRUE	TRUE	TRUE	0	Irritable Bowel Syndrome	digestive
564.9	G_CORRFAC_INTERNALIZING_scaled	NA	0.102719	0.0180327	1.10818	1.22457e-08	logistic	51069	3358	47711	NA	NA	0		TRUE	TRUE	TRUE	0	Personal history of diseases of digestive system	digestive
565	G_CORRFAC_INTERNALIZING_scaled	NA	0.0321473	0.0111876	1.03267	0.00406	logistic	76703	9188	67515	NA	NA	0		TRUE	FALSE	TRUE	0	Anal and rectal conditions	digestive
565.1	G_CORRFAC_INTERNALIZING_scaled	NA	-0.00680181	0.0158334	0.993221	0.667497	logistic	71867	4352	67515	NA	NA	0		FALSE	FALSE	FALSE	1	Anal and rectal polyp	digestive
567	G_CORRFAC_INTERNALIZING_scaled	NA	0.116298	0.0218798	1.12333	1.06469e-07	logistic	69704	2189	67515	NA	NA	0		TRUE	TRUE	TRUE	0	Peritonitis and retroperitoneal infections	digestive
568	G_CORRFAC_INTERNALIZING_scaled	NA	0.126522	0.0217192	1.13487	5.69895e-09	logistic	69725	2210	67515	NA	NA	0		TRUE	TRUE	TRUE	0	Other disorders of peritoneum	digestive
568.1	G_CORRFAC_INTERNALIZING_scaled	NA	0.165845	0.0279493	1.18039	2.96031e-09	logistic	68832	1317	67515	NA	NA	0		TRUE	TRUE	TRUE	0	Peritoneal adhesions (postoperative) (postinfection)	digestive
569	G_CORRFAC_INTERNALIZING_scaled	NA	0.0630267	0.00996081	1.06506	2.4922e-10	logistic	79697	12182	67515	NA	NA	0		TRUE	TRUE	TRUE	0	Other disorders of intestine	digestive
569.1	G_CORRFAC_INTERNALIZING_scaled	NA	0.168871	0.0616807	1.18397	0.00618478	logistic	67781	266	67515	NA	NA	0		TRUE	FALSE	TRUE	0	Toxic gastroenteritis and colitis	digestive
569.2	G_CORRFAC_INTERNALIZING_scaled	NA	0.134963	0.0263904	1.14449	3.15237e-07	logistic	68997	1482	67515	NA	NA	0		TRUE	TRUE	TRUE	0	Gastrointestinal complications	digestive
571	G_CORRFAC_INTERNALIZING_scaled	NA	0.0658449	0.0107763	1.06806	9.9514e-10	logistic	74327	10401	63926	NA	NA	0		TRUE	TRUE	TRUE	0	Chronic liver disease and cirrhosis	digestive
571.5	G_CORRFAC_INTERNALIZING_scaled	NA	0.0666519	0.0109326	1.06892	1.08324e-09	logistic	73988	10062	63926	NA	NA	0		TRUE	TRUE	TRUE	0	Other chronic nonalcoholic liver disease	digestive
571.51	G_CORRFAC_INTERNALIZING_scaled	NA	0.0652527	0.0233904	1.06743	0.00527524	logistic	65877	1951	63926	NA	NA	0		TRUE	FALSE	TRUE	0	Cirrhosis of liver without mention of alcohol	digestive
571.6	G_CORRFAC_INTERNALIZING_scaled	NA	0.025027	0.0605128	1.02534	0.67918	logistic	64207	281	63926	NA	NA	0		FALSE	FALSE	FALSE	0	Primary biliary cirrhosis	digestive
571.8	G_CORRFAC_INTERNALIZING_scaled	NA	0.000389165	0.0292426	1.00039	0.989382	logistic	65154	1228	63926	NA	NA	0		FALSE	FALSE	FALSE	0	Liver abscess and sequelae of chronic liver disease	digestive
571.81	G_CORRFAC_INTERNALIZING_scaled	NA	0.0209428	0.0365652	1.02116	0.566812	logistic	64705	779	63926	NA	NA	0		FALSE	FALSE	FALSE	0	Portal hypertension	digestive
572	G_CORRFAC_INTERNALIZING_scaled	NA	0.0350227	0.0191545	1.03564	0.0674856	logistic	66858	2932	63926	NA	NA	0		FALSE	FALSE	FALSE	0	Ascites (non malignant)	digestive
573	G_CORRFAC_INTERNALIZING_scaled	NA	0.0495458	0.0129099	1.05079	0.000124138	logistic	70814	6888	63926	NA	NA	0		TRUE	FALSE	TRUE	0	Other disorders of liver	digestive
573.1	G_CORRFAC_INTERNALIZING_scaled	NA	0.0542106	0.0799576	1.05571	0.497777	logistic	64087	161	63926	NA	NA	0		FALSE	FALSE	FALSE	0	Chronic passive congestion of liver	digestive
573.2	G_CORRFAC_INTERNALIZING_scaled	NA	0.0957745	0.0595031	1.10051	0.107492	logistic	64219	293	63926	NA	NA	0		FALSE	FALSE	FALSE	0	Liver replaced by transplant	digestive
573.3	G_CORRFAC_INTERNALIZING_scaled	NA	0.0780242	0.0325852	1.08115	0.0166445	logistic	64906	980	63926	NA	NA	0		TRUE	FALSE	TRUE	0	Hepatomegaly	digestive
573.4	G_CORRFAC_INTERNALIZING_scaled	NA	-0.0846108	0.0542339	0.91887	0.118734	logistic	64279	353	63926	NA	NA	0		FALSE	FALSE	FALSE	1	Acute and subacute necrosis of liver	digestive
573.5	G_CORRFAC_INTERNALIZING_scaled	NA	0.0287497	0.0331086	1.02917	0.385205	logistic	64876	950	63926	NA	NA	0		FALSE	FALSE	FALSE	0	Jaundice (not of newborn)	digestive
573.6	G_CORRFAC_INTERNALIZING_scaled	NA	0.0813559	0.019137	1.08476	2.12603e-05	logistic	66859	2933	63926	NA	NA	0		TRUE	TRUE	TRUE	0	Nonspecific elevation of levels of transaminase or lactic acid dehydrogenase [LDH]	digestive
573.7	G_CORRFAC_INTERNALIZING_scaled	NA	0.0463133	0.0133334	1.0474	0.000513737	logistic	70245	6319	63926	NA	NA	0		TRUE	FALSE	TRUE	0	Abnormal results of function study of liver	digestive
573.9	G_CORRFAC_INTERNALIZING_scaled	NA	0.0578537	0.0133792	1.05956	1.5311e-05	logistic	70245	6319	63926	NA	NA	0		TRUE	TRUE	TRUE	0	Abnormal serum enzyme levels	digestive
574	G_CORRFAC_INTERNALIZING_scaled	NA	0.07061	0.0125901	1.07316	2.04249e-08	logistic	86866	7021	79845	NA	NA	0		TRUE	TRUE	TRUE	0	Cholelithiasis and cholecystitis	digestive
574.1	G_CORRFAC_INTERNALIZING_scaled	NA	0.0739765	0.0135804	1.07678	5.11405e-08	logistic	85793	5948	79845	NA	NA	0		TRUE	TRUE	TRUE	0	Cholelithiasis	digestive
574.11	G_CORRFAC_INTERNALIZING_scaled	NA	0.144262	0.0428805	1.15519	0.000767454	logistic	80390	545	79845	NA	NA	0		TRUE	FALSE	TRUE	0	Cholelithiasis with acute cholecystitis	digestive
574.12	G_CORRFAC_INTERNALIZING_scaled	NA	0.14774	0.023995	1.15921	7.40883e-10	logistic	81634	1789	79845	NA	NA	0		TRUE	TRUE	TRUE	0	Cholelithiasis with other cholecystitis	digestive
574.2	G_CORRFAC_INTERNALIZING_scaled	NA	0.0880623	0.0265921	1.09206	0.000927644	logistic	81290	1445	79845	NA	NA	0		TRUE	FALSE	TRUE	0	Calculus of bile duct	digestive
574.3	G_CORRFAC_INTERNALIZING_scaled	NA	0.0565401	0.0220528	1.05817	0.0103518	logistic	81978	2133	79845	NA	NA	0		TRUE	FALSE	TRUE	0	Cholecystitis without cholelithiasis	digestive
575	G_CORRFAC_INTERNALIZING_scaled	NA	0.133519	0.015294	1.14284	2.54401e-18	logistic	84426	4581	79845	NA	NA	0		TRUE	TRUE	TRUE	0	Other biliary tract disease	digestive
575.1	G_CORRFAC_INTERNALIZING_scaled	NA	0.134445	0.0444515	1.1439	0.00249014	logistic	80355	510	79845	NA	NA	0		TRUE	FALSE	TRUE	0	Cholangitis	digestive
575.2	G_CORRFAC_INTERNALIZING_scaled	NA	0.0950998	0.0329217	1.09977	0.00386879	logistic	80787	942	79845	NA	NA	0		TRUE	FALSE	TRUE	0	Obstruction of bile duct	digestive
575.6	G_CORRFAC_INTERNALIZING_scaled	NA	0.055673	0.0324889	1.05725	0.0866015	logistic	80810	965	79845	NA	NA	0		FALSE	FALSE	FALSE	0	Cholesterolosis of gallbladder	digestive
575.7	G_CORRFAC_INTERNALIZING_scaled	NA	0.182865	0.0289824	1.20065	2.79939e-10	logistic	81063	1218	79845	NA	NA	0		TRUE	TRUE	TRUE	0	Other disorders of gallbladder	digestive
575.8	G_CORRFAC_INTERNALIZING_scaled	NA	0.166266	0.0242182	1.18089	6.63328e-12	logistic	81603	1758	79845	NA	NA	0		TRUE	TRUE	TRUE	0	Other disorders of biliary tract	digestive
575.9	G_CORRFAC_INTERNALIZING_scaled	NA	0.0988979	0.0371657	1.10395	0.00779085	logistic	80583	738	79845	NA	NA	0		TRUE	FALSE	TRUE	0	Nonspecific abnormal findings on radiological and other examination of biliary tract	digestive
577	G_CORRFAC_INTERNALIZING_scaled	NA	0.0778162	0.015739	1.08092	7.64641e-07	logistic	91690	4300	87390	NA	NA	0		TRUE	TRUE	TRUE	0	Diseases of pancreas	digestive
577.1	G_CORRFAC_INTERNALIZING_scaled	NA	0.116066	0.0280884	1.12307	3.59331e-05	logistic	88689	1299	87390	NA	NA	0		TRUE	FALSE	TRUE	0	Acute pancreatitis	digestive
577.2	G_CORRFAC_INTERNALIZING_scaled	NA	0.144232	0.0340813	1.15515	2.31632e-05	logistic	88264	874	87390	NA	NA	0		TRUE	TRUE	TRUE	0	Chronic pancreatitis	digestive
577.3	G_CORRFAC_INTERNALIZING_scaled	NA	0.0981985	0.0235917	1.10318	3.14907e-05	logistic	89251	1861	87390	NA	NA	0		TRUE	FALSE	TRUE	0	Cyst and pseudocyst of pancreas	digestive
578	G_CORRFAC_INTERNALIZING_scaled	NA	0.0556675	0.00942825	1.05725	3.54085e-09	logistic	80671	14074	66597	NA	NA	0		TRUE	TRUE	TRUE	0	Gastrointestinal hemorrhage	digestive
578.1	G_CORRFAC_INTERNALIZING_scaled	NA	0.0936036	0.0299597	1.09812	0.00178217	logistic	67753	1156	66597	NA	NA	0		TRUE	FALSE	TRUE	0	Hematemesis	digestive
578.2	G_CORRFAC_INTERNALIZING_scaled	NA	0.0517504	0.0121458	1.05311	2.03736e-05	logistic	74337	7740	66597	NA	NA	0		TRUE	TRUE	TRUE	0	Blood in stool	digestive
578.8	G_CORRFAC_INTERNALIZING_scaled	NA	0.108578	0.0134771	1.11469	7.85132e-16	logistic	72716	6119	66597	NA	NA	0		TRUE	TRUE	TRUE	0	Hemorrhage of rectum and anus	digestive
578.9	G_CORRFAC_INTERNALIZING_scaled	NA	0.03605	0.0140665	1.03671	0.0103821	logistic	72450	5853	66597	NA	NA	0		TRUE	FALSE	TRUE	0	Hemorrhage of gastrointestinal tract	digestive
579	G_CORRFAC_INTERNALIZING_scaled	NA	0.0473446	0.0138913	1.04848	0.000653859	logistic	72368	5771	66597	NA	NA	0		TRUE	FALSE	TRUE	0	Other symptoms involving abdomen and pelvis	digestive
579.2	G_CORRFAC_INTERNALIZING_scaled	NA	0.036041	0.0238274	1.0367	0.130385	logistic	68459	1862	66597	NA	NA	0		FALSE	FALSE	FALSE	0	Splenomegaly	digestive
579.8	G_CORRFAC_INTERNALIZING_scaled	NA	0.0186185	0.0159868	1.01879	0.244176	logistic	70906	4309	66597	NA	NA	0		FALSE	FALSE	FALSE	0	Nonspecific abnormal findings in stool contents	digestive
580	G_CORRFAC_INTERNALIZING_scaled	NA	0.0313484	0.0199997	1.03184	0.117011	logistic	67152	2702	64450	NA	NA	0		FALSE	FALSE	FALSE	0	Nephritis; nephrosis; renal sclerosis	genitourinary
580.1	G_CORRFAC_INTERNALIZING_scaled	NA	-0.0145089	0.0361118	0.985596	0.687849	logistic	65248	798	64450	NA	NA	0		FALSE	FALSE	FALSE	1	Glomerulonephritis	genitourinary
580.11	G_CORRFAC_INTERNALIZING_scaled	NA	-0.109366	0.0600486	0.896402	0.0685616	logistic	64735	285	64450	NA	NA	0		FALSE	FALSE	FALSE	1	Proliferative glomerulonephritis	genitourinary
580.12	G_CORRFAC_INTERNALIZING_scaled	NA	-0.0729173	0.0679358	0.929678	0.283124	logistic	64672	222	64450	NA	NA	0		FALSE	FALSE	FALSE	1	Non-proliferative glomerulonephritis	genitourinary
580.13	G_CORRFAC_INTERNALIZING_scaled	NA	-0.0278993	0.0756835	0.972486	0.712403	logistic	64631	181	64450	NA	NA	0		FALSE	FALSE	FALSE	1	Acute glomerulonephritis, NOS	genitourinary
580.14	G_CORRFAC_INTERNALIZING_scaled	NA	-0.0160862	0.049433	0.984042	0.744867	logistic	64873	423	64450	NA	NA	0		FALSE	FALSE	FALSE	1	Chronic glomerulonephritis, NOS	genitourinary
580.2	G_CORRFAC_INTERNALIZING_scaled	NA	0.00301227	0.0321221	1.00302	0.925287	logistic	65463	1013	64450	NA	NA	0		FALSE	FALSE	FALSE	0	Nephrotic syndrome without mention of glomerulonephritis	genitourinary
580.3	G_CORRFAC_INTERNALIZING_scaled	NA	0.00230833	0.0271727	1.00231	0.932301	logistic	65880	1430	64450	NA	NA	0		FALSE	FALSE	FALSE	0	Nephritis and nephropathy without mention of glomerulonephritis	genitourinary
580.31	G_CORRFAC_INTERNALIZING_scaled	NA	-0.0370139	0.0419065	0.963663	0.377101	logistic	65052	602	64450	NA	NA	0		FALSE	FALSE	FALSE	1	Nephritis and nephropathy in diseases classified elsewhere	genitourinary
580.32	G_CORRFAC_INTERNALIZING_scaled	NA	0.0012506	0.0333036	1.00125	0.970045	logistic	65386	936	64450	NA	NA	0		FALSE	FALSE	FALSE	0	Nephritis and nephropathy with pathological lesion	genitourinary
580.4	G_CORRFAC_INTERNALIZING_scaled	NA	0.0470975	0.046668	1.04822	0.312877	logistic	64926	476	64450	NA	NA	0		FALSE	FALSE	FALSE	0	Renal sclerosis, NOS	genitourinary
585	G_CORRFAC_INTERNALIZING_scaled	NA	0.0251485	0.00978595	1.02547	0.010174	logistic	78938	14488	64450	NA	NA	0		TRUE	FALSE	TRUE	0	Renal failure	genitourinary
585.1	G_CORRFAC_INTERNALIZING_scaled	NA	0.0319187	0.011551	1.03243	0.00572217	logistic	73879	9429	64450	NA	NA	0		TRUE	FALSE	TRUE	0	Acute renal failure	genitourinary
585.2	G_CORRFAC_INTERNALIZING_scaled	NA	-0.0166713	0.0201163	0.983467	0.407248	logistic	67227	2777	64450	NA	NA	0		FALSE	FALSE	FALSE	1	Renal failure NOS	genitourinary
585.3	G_CORRFAC_INTERNALIZING_scaled	NA	0.0119108	0.0116014	1.01198	0.304574	logistic	74195	9745	64450	NA	NA	0		FALSE	FALSE	FALSE	0	Chronic renal failure [CKD]	genitourinary
585.31	G_CORRFAC_INTERNALIZING_scaled	NA	0.0223853	0.0232454	1.02264	0.335549	logistic	66417	1967	64450	NA	NA	0		FALSE	FALSE	FALSE	0	Renal dialysis	genitourinary
585.32	G_CORRFAC_INTERNALIZING_scaled	NA	-0.0274318	0.0227956	0.972941	0.22883	logistic	66527	2077	64450	NA	NA	0		FALSE	FALSE	FALSE	1	End stage renal disease	genitourinary
585.33	G_CORRFAC_INTERNALIZING_scaled	NA	0.00836694	0.013918	1.0084	0.547733	logistic	70851	6401	64450	NA	NA	0		FALSE	FALSE	FALSE	0	Chronic Kidney Disease, Stage III	genitourinary
585.34	G_CORRFAC_INTERNALIZING_scaled	NA	-0.00829231	0.0202546	0.991742	0.682243	logistic	67191	2741	64450	NA	NA	0		FALSE	FALSE	FALSE	1	Chronic Kidney Disease, Stage IV	genitourinary
585.4	G_CORRFAC_INTERNALIZING_scaled	NA	0.0068398	0.0182477	1.00686	0.707787	logistic	67819	3369	64450	NA	NA	0		FALSE	FALSE	FALSE	0	Chronic kidney disease, Stage I or II	genitourinary
586	G_CORRFAC_INTERNALIZING_scaled	NA	0.0291436	0.0102705	1.02957	0.00454534	logistic	77180	12730	64450	NA	NA	0		TRUE	FALSE	TRUE	0	Other disorders of the kidney and ureters	genitourinary
586.1	G_CORRFAC_INTERNALIZING_scaled	NA	0.105464	0.0715697	1.11123	0.140594	logistic	64649	199	64450	NA	NA	0		FALSE	FALSE	FALSE	0	Anatomical abnormatilies of kidney and ureters	genitourinary
586.11	G_CORRFAC_INTERNALIZING_scaled	NA	0.130354	0.16364	1.13923	0.425688	logistic	64489	39	64450	NA	NA	0		FALSE	FALSE	FALSE	0	Small kidney	genitourinary
586.12	G_CORRFAC_INTERNALIZING_scaled	NA	0.122073	0.0807527	1.12984	0.130614	logistic	64606	156	64450	NA	NA	0		FALSE	FALSE	FALSE	0	Vesicoureteral reflux	genitourinary
586.2	G_CORRFAC_INTERNALIZING_scaled	NA	0.0865884	0.015412	1.09045	1.92911e-08	logistic	69401	4951	64450	NA	NA	0		TRUE	TRUE	TRUE	0	Cyst of kidney, acquired	genitourinary
586.3	G_CORRFAC_INTERNALIZING_scaled	NA	-0.0253423	0.0599549	0.974976	0.672522	logistic	64737	287	64450	NA	NA	0		FALSE	FALSE	FALSE	1	Vascular disorders of kidney/hypertrophy	genitourinary
586.4	G_CORRFAC_INTERNALIZING_scaled	NA	-0.0416324	0.020985	0.959222	0.0472651	logistic	66992	2542	64450	NA	NA	0		TRUE	FALSE	FALSE	1	Stricture/obstruction of ureter	genitourinary
587	G_CORRFAC_INTERNALIZING_scaled	NA	-0.0981272	0.029958	0.906534	0.00105479	logistic	65622	1172	64450	NA	NA	0		TRUE	FALSE	TRUE	1	Kidney replaced by transpant	genitourinary
588	G_CORRFAC_INTERNALIZING_scaled	NA	-0.0353815	0.0298524	0.965237	0.235933	logistic	65640	1190	64450	NA	NA	0		FALSE	FALSE	FALSE	1	Disorders resulting from impaired renal function	genitourinary
588.1	G_CORRFAC_INTERNALIZING_scaled	NA	-0.076629	0.0717066	0.926233	0.285229	logistic	64657	207	64450	NA	NA	0		FALSE	FALSE	FALSE	1	Renal osteodystrophy	genitourinary
588.2	G_CORRFAC_INTERNALIZING_scaled	NA	-0.0214845	0.0345281	0.978745	0.533789	logistic	65334	884	64450	NA	NA	0		FALSE	FALSE	FALSE	1	Secondary hyperparathyroidism (of renal origin)	genitourinary
589	G_CORRFAC_INTERNALIZING_scaled	NA	-0.078334	0.0270574	0.924656	0.00379029	logistic	65895	1445	64450	NA	NA	0		TRUE	FALSE	TRUE	1	Abnormal results of function study of kidney	genitourinary
590	G_CORRFAC_INTERNALIZING_scaled	NA	0.109437	0.0209826	1.11565	1.83205e-07	logistic	62214	2444	59770	NA	NA	0		TRUE	TRUE	TRUE	0	Pyelonephritis	genitourinary
591	G_CORRFAC_INTERNALIZING_scaled	NA	0.0690455	0.00892033	1.07148	9.92306e-15	logistic	78122	18352	59770	NA	NA	0		TRUE	TRUE	TRUE	0	Urinary tract infection	genitourinary
592	G_CORRFAC_INTERNALIZING_scaled	NA	0.0635553	0.0139434	1.06562	5.16216e-06	logistic	65858	6088	59770	NA	NA	0		TRUE	TRUE	TRUE	0	Cystitis and urethritis	genitourinary
592.1	G_CORRFAC_INTERNALIZING_scaled	NA	0.0693934	0.0145179	1.07186	1.75421e-06	logistic	65387	5617	59770	NA	NA	0		TRUE	TRUE	TRUE	0	Cystitis	genitourinary
592.11	G_CORRFAC_INTERNALIZING_scaled	NA	0.0854409	0.0158838	1.0892	7.48458e-08	logistic	64374	4604	59770	NA	NA	0		TRUE	TRUE	TRUE	0	Acute cystitis	genitourinary
592.12	G_CORRFAC_INTERNALIZING_scaled	NA	0.0810902	0.0620296	1.08447	0.191117	logistic	60036	266	59770	NA	NA	0		FALSE	FALSE	FALSE	0	Chronic cystitis	genitourinary
592.13	G_CORRFAC_INTERNALIZING_scaled	NA	0.0519045	0.0562145	1.05328	0.355835	logistic	60097	327	59770	NA	NA	0		FALSE	FALSE	FALSE	0	Chronic interstitial cystitis	genitourinary
592.2	G_CORRFAC_INTERNALIZING_scaled	NA	0.0378536	0.0413542	1.03858	0.360008	logistic	60377	607	59770	NA	NA	0		FALSE	FALSE	FALSE	0	Urethritis and urethral syndrome	genitourinary
592.21	G_CORRFAC_INTERNALIZING_scaled	NA	NA	NA	NA	NA	logistic	59786	16	59770	NA	NA	0	[Error: < 20 cases or controls]	NA	NA	NA	0	Urethral syndrome	genitourinary
592.3	G_CORRFAC_INTERNALIZING_scaled	NA	-0.0506833	0.22086	0.95058	0.818495	logistic	59791	21	59770	NA	NA	0		FALSE	FALSE	FALSE	1	Urethral stricture due to infecton	genitourinary
593	G_CORRFAC_INTERNALIZING_scaled	NA	0.0228296	0.0107167	1.02309	0.0331493	logistic	71029	11259	59770	NA	NA	0		TRUE	FALSE	FALSE	0	Hematuria	genitourinary
593.1	G_CORRFAC_INTERNALIZING_scaled	NA	0.00527158	0.0179523	1.00529	0.769031	logistic	63251	3481	59770	NA	NA	0		FALSE	FALSE	FALSE	0	Gross hematuria	genitourinary
593.2	G_CORRFAC_INTERNALIZING_scaled	NA	0.0551458	0.0273514	1.05669	0.0437795	logistic	61191	1421	59770	NA	NA	0		TRUE	FALSE	FALSE	0	Microscopic hematuria	genitourinary
594	G_CORRFAC_INTERNALIZING_scaled	NA	0.0449939	0.0115478	1.04602	9.76611e-05	logistic	89069	8509	80560	NA	NA	0		TRUE	FALSE	TRUE	0	Urinary calculus	genitourinary
594.1	G_CORRFAC_INTERNALIZING_scaled	NA	0.0355425	0.0121851	1.03618	0.00353554	logistic	88100	7540	80560	NA	NA	0		TRUE	FALSE	TRUE	0	Calculus of kidney	genitourinary
594.2	G_CORRFAC_INTERNALIZING_scaled	NA	-0.0479226	0.0415889	0.953208	0.2492	logistic	81165	605	80560	NA	NA	0		FALSE	FALSE	FALSE	1	Calculus of lower urinary tract	genitourinary
594.3	G_CORRFAC_INTERNALIZING_scaled	NA	0.00230409	0.0204706	1.00231	0.910383	logistic	83076	2516	80560	NA	NA	0		FALSE	FALSE	FALSE	0	Calculus of ureter	genitourinary
594.8	G_CORRFAC_INTERNALIZING_scaled	NA	0.20532	0.031177	1.22792	4.53024e-11	logistic	81618	1058	80560	NA	NA	0		TRUE	TRUE	TRUE	0	Renal colic	genitourinary
595	G_CORRFAC_INTERNALIZING_scaled	NA	0.0132068	0.0168038	1.01329	0.431903	logistic	84322	3762	80560	NA	NA	0		FALSE	FALSE	FALSE	0	Hydronephrosis	genitourinary
596	G_CORRFAC_INTERNALIZING_scaled	NA	0.0559226	0.0137187	1.05752	4.57418e-05	logistic	85821	5952	79869	NA	NA	0		TRUE	FALSE	TRUE	0	Other disorders of bladder	genitourinary
596.1	G_CORRFAC_INTERNALIZING_scaled	NA	0.0249715	0.0342483	1.02529	0.465921	logistic	80769	900	79869	NA	NA	0		FALSE	FALSE	FALSE	0	Bladder neck obstruction	genitourinary
596.5	G_CORRFAC_INTERNALIZING_scaled	NA	0.0613523	0.0170754	1.06327	0.000326857	logistic	83559	3690	79869	NA	NA	0		TRUE	FALSE	TRUE	0	Functional disorders of bladder	genitourinary
597	G_CORRFAC_INTERNALIZING_scaled	NA	-0.12392	0.0290351	0.88345	1.97274e-05	logistic	81113	1244	79869	NA	NA	0		TRUE	TRUE	TRUE	1	Other disorders of urethra and urinary tract	genitourinary
597.1	G_CORRFAC_INTERNALIZING_scaled	NA	-0.11368	0.0436613	0.892544	0.00922311	logistic	80412	543	79869	NA	NA	0		TRUE	FALSE	TRUE	1	Urethral stricture (not specified as infectious)	genitourinary
597.2	G_CORRFAC_INTERNALIZING_scaled	NA	-0.0258918	0.0537698	0.974441	0.63014	logistic	80225	356	79869	NA	NA	0		FALSE	FALSE	FALSE	1	Urinary complications NEC	genitourinary
597.8	G_CORRFAC_INTERNALIZING_scaled	NA	-0.157088	0.0555331	0.854629	0.00467335	logistic	80203	334	79869	NA	NA	0		TRUE	FALSE	TRUE	1	Urethral hypermobility/ISD	genitourinary
598	G_CORRFAC_INTERNALIZING_scaled	NA	-0.0507361	0.0197553	0.950529	0.0102217	logistic	91549	2671	88878	NA	NA	0		TRUE	FALSE	TRUE	1	Abnormal findings on examination of urine	genitourinary
598.4	G_CORRFAC_INTERNALIZING_scaled	NA	0.000637058	0.0789712	1.00064	0.993564	logistic	89042	164	88878	NA	NA	0		FALSE	FALSE	FALSE	0	Other cells and casts in urine	genitourinary
599	G_CORRFAC_INTERNALIZING_scaled	NA	0.0690131	0.007844	1.07145	1.39024e-18	logistic	83071	24495	58576	NA	NA	0		TRUE	TRUE	TRUE	0	Other symptoms/disorders or the urinary system	genitourinary
599.1	G_CORRFAC_INTERNALIZING_scaled	NA	0.0326985	0.0427168	1.03324	0.44399	logistic	59141	565	58576	NA	NA	0		FALSE	FALSE	FALSE	0	Urinary obstruction	genitourinary
599.2	G_CORRFAC_INTERNALIZING_scaled	NA	0.0355891	0.0143363	1.03623	0.0130481	logistic	64282	5706	58576	NA	NA	0		TRUE	FALSE	TRUE	0	Retention of urine	genitourinary
599.3	G_CORRFAC_INTERNALIZING_scaled	NA	0.0726299	0.0114739	1.07533	2.45159e-10	logistic	67781	9205	58576	NA	NA	0		TRUE	TRUE	TRUE	0	Dysuria	genitourinary
599.4	G_CORRFAC_INTERNALIZING_scaled	NA	0.105696	0.0129441	1.11148	3.19949e-16	logistic	65906	7330	58576	NA	NA	0		TRUE	TRUE	TRUE	0	Urinary incontinence	genitourinary
599.5	G_CORRFAC_INTERNALIZING_scaled	NA	0.0648747	0.0103404	1.06703	3.52131e-10	logistic	70719	12143	58576	NA	NA	0		TRUE	TRUE	TRUE	0	Frequency of urination and polyuria	genitourinary
599.6	G_CORRFAC_INTERNALIZING_scaled	NA	0.0524232	0.0448028	1.05382	0.241966	logistic	59087	511	58576	NA	NA	0		FALSE	FALSE	FALSE	0	Oliguria and anuria	genitourinary
599.7	G_CORRFAC_INTERNALIZING_scaled	NA	0.429243	0.119626	1.53609	0.000332966	logistic	58646	70	58576	NA	NA	0		TRUE	FALSE	TRUE	0	Urethral discharge	genitourinary
599.8	G_CORRFAC_INTERNALIZING_scaled	NA	0.0536342	0.0160252	1.0551	0.000817321	logistic	62942	4366	58576	NA	NA	0		TRUE	FALSE	TRUE	0	Other symptoms involving urinary system	genitourinary
599.9	G_CORRFAC_INTERNALIZING_scaled	NA	0.109193	0.0146592	1.11538	9.42429e-14	logistic	63833	5257	58576	NA	NA	0		TRUE	TRUE	TRUE	0	Other abnormality of urination	genitourinary
600	G_CORRFAC_INTERNALIZING_scaled	NA	0.002232	0.0138244	1.00223	0.871736	logistic	85429	10749	74680	NA	NA	0		FALSE	FALSE	FALSE	0	Hyperplasia of prostate	genitourinary
601	G_CORRFAC_INTERNALIZING_scaled	NA	-0.00329913	0.0222596	0.996706	0.882176	logistic	77054	2374	74680	NA	NA	0		FALSE	FALSE	FALSE	1	Inflammatory diseases of prostate	genitourinary
601.1	G_CORRFAC_INTERNALIZING_scaled	NA	0.0341063	0.0302942	1.03469	0.260235	logistic	75891	1211	74680	NA	NA	0		FALSE	FALSE	FALSE	0	Prostatitis	genitourinary
601.11	G_CORRFAC_INTERNALIZING_scaled	NA	0.0195685	0.0554358	1.01976	0.724093	logistic	75020	340	74680	NA	NA	0		FALSE	FALSE	FALSE	0	Acute prostatitis	genitourinary
601.12	G_CORRFAC_INTERNALIZING_scaled	NA	0.0194381	0.0596617	1.01963	0.744572	logistic	74979	299	74680	NA	NA	0		FALSE	FALSE	FALSE	0	Chronic prostatitis	genitourinary
601.3	G_CORRFAC_INTERNALIZING_scaled	NA	-0.0680507	0.0372077	0.934213	0.0674082	logistic	75450	770	74680	NA	NA	0		FALSE	FALSE	FALSE	1	Orchitis and epididymitis	genitourinary
601.4	G_CORRFAC_INTERNALIZING_scaled	NA	0.206504	0.0583259	1.22937	0.00039933	logistic	74989	309	74680	NA	NA	0		TRUE	FALSE	TRUE	0	Balanoposthitis	genitourinary
601.8	G_CORRFAC_INTERNALIZING_scaled	NA	-0.177407	0.0702635	0.837439	0.0115737	logistic	74898	218	74680	NA	NA	0		TRUE	FALSE	TRUE	1	Other inflammatory disorders of male genital organs	genitourinary
602	G_CORRFAC_INTERNALIZING_scaled	NA	-0.0563024	0.0296142	0.945253	0.0572758	logistic	76006	1326	74680	NA	NA	0		FALSE	FALSE	FALSE	1	Other disorders of prostate	genitourinary
602.3	G_CORRFAC_INTERNALIZING_scaled	NA	-0.186494	0.103032	0.829864	0.070287	logistic	74786	106	74680	NA	NA	0		FALSE	FALSE	FALSE	1	Dysplasia of prostate	genitourinary
603	G_CORRFAC_INTERNALIZING_scaled	NA	-0.055336	0.0265371	0.946167	0.0370479	logistic	73154	1569	71585	NA	NA	0		TRUE	FALSE	FALSE	1	Other disorders of testis	genitourinary
603.1	G_CORRFAC_INTERNALIZING_scaled	NA	-0.00338477	0.0313043	0.996621	0.913897	logistic	72707	1122	71585	NA	NA	0		FALSE	FALSE	FALSE	1	Hydrocele	genitourinary
603.2	G_CORRFAC_INTERNALIZING_scaled	NA	-0.100324	0.0428811	0.904544	0.0193051	logistic	72156	571	71585	NA	NA	0		TRUE	FALSE	TRUE	1	Spermatocele	genitourinary
604	G_CORRFAC_INTERNALIZING_scaled	NA	0.0874166	0.0300398	1.09135	0.00361397	logistic	72784	1199	71585	NA	NA	0		TRUE	FALSE	TRUE	0	Disorders of penis	genitourinary
604.1	G_CORRFAC_INTERNALIZING_scaled	NA	-0.0178965	0.0597568	0.982263	0.764567	logistic	71880	295	71585	NA	NA	0		FALSE	FALSE	FALSE	1	Redundant prepuce and phimosis/BXO	genitourinary
604.2	G_CORRFAC_INTERNALIZING_scaled	NA	NA	NA	NA	NA	logistic	71600	15	71585	NA	NA	0	[Error: < 20 cases or controls]	NA	NA	NA	0	Vascular disorders of penis	genitourinary
604.3	G_CORRFAC_INTERNALIZING_scaled	NA	0.0461541	0.060252	1.04724	0.443666	logistic	71868	283	71585	NA	NA	0		FALSE	FALSE	FALSE	0	Peyronie's disease	genitourinary
605	G_CORRFAC_INTERNALIZING_scaled	NA	0.0350252	0.0146574	1.03565	0.0168667	logistic	78380	6795	71585	NA	NA	0		TRUE	FALSE	TRUE	0	Erectile dysfunction [ED]	genitourinary
608	G_CORRFAC_INTERNALIZING_scaled	NA	-0.0302827	0.0190574	0.970171	0.112055	logistic	74861	3276	71585	NA	NA	0		FALSE	FALSE	FALSE	1	Other disorders of male genital organs	genitourinary
609	G_CORRFAC_INTERNALIZING_scaled	NA	-0.113119	0.0271068	0.893044	3.00477e-05	logistic	73067	1482	71585	NA	NA	0		TRUE	FALSE	TRUE	1	Male infertility and abnormal spermatozoa	genitourinary
609.1	G_CORRFAC_INTERNALIZING_scaled	NA	-0.169357	0.0298391	0.844207	1.38144e-08	logistic	72808	1223	71585	NA	NA	0		TRUE	TRUE	TRUE	1	Infertility, male	genitourinary
609.11	G_CORRFAC_INTERNALIZING_scaled	NA	0.0350365	0.0755504	1.03566	0.642827	logistic	71770	185	71585	NA	NA	0		FALSE	FALSE	FALSE	0	Azoospermia and oligospermia	genitourinary
609.2	G_CORRFAC_INTERNALIZING_scaled	NA	0.156509	0.0576043	1.16942	0.00658831	logistic	71896	311	71585	NA	NA	0		TRUE	FALSE	TRUE	0	Abnormal spermatozoa	genitourinary
610	G_CORRFAC_INTERNALIZING_scaled	NA	0.042863	0.0142187	1.04379	0.00257354	logistic	76517	6257	70260	NA	NA	0		TRUE	FALSE	TRUE	0	Benign mammary dysplasias	genitourinary
610.1	G_CORRFAC_INTERNALIZING_scaled	NA	0.0387784	0.0150861	1.03954	0.0101558	logistic	75729	5469	70260	NA	NA	0		TRUE	FALSE	TRUE	0	Cystic mastopathy	genitourinary
610.2	G_CORRFAC_INTERNALIZING_scaled	NA	-0.119625	0.0689972	0.887253	0.0829599	logistic	70479	219	70260	NA	NA	0		FALSE	FALSE	FALSE	1	Fibroadenosis of breast	genitourinary
610.3	G_CORRFAC_INTERNALIZING_scaled	NA	-0.0922431	0.100629	0.911883	0.359318	logistic	70365	105	70260	NA	NA	0		FALSE	FALSE	FALSE	1	Fibrosclerosis of breast	genitourinary
610.4	G_CORRFAC_INTERNALIZING_scaled	NA	0.17615	0.029842	1.19262	3.57455e-09	logistic	71447	1187	70260	NA	NA	0		TRUE	TRUE	TRUE	0	Benign neoplasm of breast	genitourinary
610.8	G_CORRFAC_INTERNALIZING_scaled	NA	0.0708033	0.0341443	1.07337	0.038112	logistic	71173	913	70260	NA	NA	0		TRUE	FALSE	FALSE	0	Other specified benign mammary dysplasias	genitourinary
611	G_CORRFAC_INTERNALIZING_scaled	NA	0.0333919	0.0101319	1.03396	0.000981653	logistic	86123	15863	70260	NA	NA	0		TRUE	FALSE	TRUE	0	Abnormal findings on mammogram or breast exam	genitourinary
611.1	G_CORRFAC_INTERNALIZING_scaled	NA	0.0359458	0.0113445	1.0366	0.00153198	logistic	82148	11888	70260	NA	NA	0		TRUE	FALSE	TRUE	0	Abnormal mammogram	genitourinary
611.11	G_CORRFAC_INTERNALIZING_scaled	NA	-0.0122285	0.0251203	0.987846	0.626402	logistic	72074	1814	70260	NA	NA	0		FALSE	FALSE	FALSE	1	Mammographic microcalcification	genitourinary
611.3	G_CORRFAC_INTERNALIZING_scaled	NA	0.0521409	0.0124648	1.05352	2.87613e-05	logistic	78972	8712	70260	NA	NA	0		TRUE	FALSE	TRUE	0	Lump or mass in breast	genitourinary
612	G_CORRFAC_INTERNALIZING_scaled	NA	0.0713868	0.0201329	1.074	0.000391449	logistic	72907	2647	70260	NA	NA	0		TRUE	FALSE	TRUE	0	Breast conditions, congenital or relating to hormones	genitourinary
612.1	G_CORRFAC_INTERNALIZING_scaled	NA	0.249105	0.0573631	1.28288	1.40802e-05	logistic	70573	313	70260	NA	NA	0		TRUE	TRUE	TRUE	0	Galactorrhea	genitourinary
612.2	G_CORRFAC_INTERNALIZING_scaled	NA	0.0705963	0.022443	1.07315	0.00165755	logistic	72362	2102	70260	NA	NA	0		TRUE	FALSE	TRUE	0	Hypertrophy of breast (Gynecomastia)	genitourinary
612.3	G_CORRFAC_INTERNALIZING_scaled	NA	-0.2444	0.0685563	0.783175	0.000363925	logistic	70481	221	70260	NA	NA	0		TRUE	FALSE	TRUE	1	Congenital anomalies of breast	genitourinary
613	G_CORRFAC_INTERNALIZING_scaled	NA	0.0538384	0.0112704	1.05531	1.7796e-06	logistic	90287	10000	80287	NA	NA	0		TRUE	TRUE	TRUE	0	Other nonmalignant breast conditions	genitourinary
613.1	G_CORRFAC_INTERNALIZING_scaled	NA	0.128022	0.03743	1.13658	0.000625536	logistic	81021	734	80287	NA	NA	0		TRUE	FALSE	TRUE	0	Inflammatory disease of breast	genitourinary
613.5	G_CORRFAC_INTERNALIZING_scaled	NA	0.0803788	0.0156248	1.0837	2.68522e-07	logistic	84909	4622	80287	NA	NA	0		TRUE	TRUE	TRUE	0	Mastodynia	genitourinary
613.7	G_CORRFAC_INTERNALIZING_scaled	NA	0.102146	0.0199393	1.10754	3.00971e-07	logistic	82980	2693	80287	NA	NA	0		TRUE	TRUE	TRUE	0	Other signs and symptoms in breast	genitourinary
613.8	G_CORRFAC_INTERNALIZING_scaled	NA	-0.000869221	0.0165164	0.999131	0.958028	logistic	84459	4172	80287	NA	NA	0		FALSE	FALSE	FALSE	1	Other specified disorders of breast	genitourinary
613.9	G_CORRFAC_INTERNALIZING_scaled	NA	0.142576	0.0372628	1.15324	0.000130118	logistic	81030	743	80287	NA	NA	0		TRUE	FALSE	TRUE	0	Breast disorder NOS	genitourinary
614	G_CORRFAC_INTERNALIZING_scaled	NA	0.0890882	0.0122822	1.09318	4.06267e-13	logistic	86785	8259	78526	NA	NA	0		TRUE	TRUE	TRUE	0	Inflammatory diseases of female pelvic organs	genitourinary
614.1	G_CORRFAC_INTERNALIZING_scaled	NA	0.162192	0.0447849	1.17609	0.000292817	logistic	79041	515	78526	NA	NA	0		TRUE	FALSE	TRUE	0	Pelvic peritoneal adhesions, female (postoperative) (postinfection)	genitourinary
614.3	G_CORRFAC_INTERNALIZING_scaled	NA	0.0725394	0.0410197	1.07524	0.0769936	logistic	79137	611	78526	NA	NA	0		FALSE	FALSE	FALSE	0	Pelvic inflammatory disease (PID)	genitourinary
614.31	G_CORRFAC_INTERNALIZING_scaled	NA	-0.651652	0.175201	0.521184	0.000199646	logistic	78559	33	78526	NA	NA	0		TRUE	FALSE	TRUE	1	Acute inflammatory pelvic disease	genitourinary
614.32	G_CORRFAC_INTERNALIZING_scaled	NA	0.116881	0.0558365	1.12399	0.0363257	logistic	78855	329	78526	NA	NA	0		TRUE	FALSE	FALSE	0	Chronic inflammatory pelvic disease	genitourinary
614.33	G_CORRFAC_INTERNALIZING_scaled	NA	0.00625528	0.063718	1.00627	0.921796	logistic	78775	249	78526	NA	NA	0		FALSE	FALSE	FALSE	0	Pelvic inflammatory disease, NOS	genitourinary
614.4	G_CORRFAC_INTERNALIZING_scaled	NA	0.217335	0.0659835	1.24276	0.000988507	logistic	78759	233	78526	NA	NA	0		TRUE	FALSE	TRUE	0	Inflammatory diseases of uterus, except cervix	genitourinary
614.5	G_CORRFAC_INTERNALIZING_scaled	NA	0.0851476	0.0128144	1.08888	3.03925e-11	logistic	85955	7429	78526	NA	NA	0		TRUE	TRUE	TRUE	0	Inflammatory disease of cervix, vagina, and vulva	genitourinary
614.51	G_CORRFAC_INTERNALIZING_scaled	NA	0.00781226	0.0301053	1.00784	0.795251	logistic	79669	1143	78526	NA	NA	0		FALSE	FALSE	FALSE	0	Cervicitis and endocervicitis	genitourinary
614.52	G_CORRFAC_INTERNALIZING_scaled	NA	0.0950342	0.0136624	1.0997	3.50308e-12	logistic	84917	6391	78526	NA	NA	0		TRUE	TRUE	TRUE	0	Vaginitis and vulvovaginitis	genitourinary
614.53	G_CORRFAC_INTERNALIZING_scaled	NA	-0.0982244	0.0626554	0.906446	0.116953	logistic	78785	259	78526	NA	NA	0		FALSE	FALSE	FALSE	1	Cyst or abscess of Bartholin's gland	genitourinary
614.54	G_CORRFAC_INTERNALIZING_scaled	NA	0.0317277	0.0578845	1.03224	0.583609	logistic	78829	303	78526	NA	NA	0		FALSE	FALSE	FALSE	0	Abscess or ulceration of vulva	genitourinary
615	G_CORRFAC_INTERNALIZING_scaled	NA	0.1437	0.021571	1.15454	2.70672e-11	logistic	80862	2336	78526	NA	NA	0		TRUE	TRUE	TRUE	0	Endometriosis	genitourinary
618	G_CORRFAC_INTERNALIZING_scaled	NA	0.0381926	0.0206771	1.03893	0.0647337	logistic	92148	2523	89625	NA	NA	0		FALSE	FALSE	FALSE	0	Genital prolapse	genitourinary
618.1	G_CORRFAC_INTERNALIZING_scaled	NA	0.044229	0.0234553	1.04522	0.0593397	logistic	91560	1935	89625	NA	NA	0		FALSE	FALSE	FALSE	0	Prolapse of vaginal walls	genitourinary
618.2	G_CORRFAC_INTERNALIZING_scaled	NA	-0.109895	0.0302694	0.895929	0.000282822	logistic	90768	1143	89625	NA	NA	0		TRUE	FALSE	TRUE	1	Uterine/Uterovaginal prolapse	genitourinary
618.5	G_CORRFAC_INTERNALIZING_scaled	NA	-0.0945767	0.0823868	0.909758	0.250985	logistic	89780	155	89625	NA	NA	0		FALSE	FALSE	FALSE	1	Prolapse of vaginal vault after hysterectomy	genitourinary
618.6	G_CORRFAC_INTERNALIZING_scaled	NA	-0.12114	0.138891	0.88591	0.383104	logistic	89679	54	89625	NA	NA	0		FALSE	FALSE	FALSE	1	Vaginal enterocele, congenital or acquired	genitourinary
619	G_CORRFAC_INTERNALIZING_scaled	NA	0.088183	0.0109428	1.09219	7.72149e-16	logistic	88683	11223	77460	NA	NA	0		TRUE	TRUE	TRUE	0	Noninflammatory female genital disorders	genitourinary
619.1	G_CORRFAC_INTERNALIZING_scaled	NA	0.0300413	0.0243491	1.0305	0.217286	logistic	79283	1823	77460	NA	NA	0		FALSE	FALSE	FALSE	0	Noninflammatory disorders of ovary, fallopian tube, and broad ligament	genitourinary
619.2	G_CORRFAC_INTERNALIZING_scaled	NA	0.107634	0.0211488	1.11364	3.593e-07	logistic	79914	2454	77460	NA	NA	0		TRUE	TRUE	TRUE	0	Disorders of uterus, NEC	genitourinary
619.3	G_CORRFAC_INTERNALIZING_scaled	NA	0.0758722	0.0248565	1.07882	0.00227012	logistic	79209	1749	77460	NA	NA	0		TRUE	FALSE	TRUE	0	Noninflammatory disorders of cervix	genitourinary
619.4	G_CORRFAC_INTERNALIZING_scaled	NA	0.138898	0.0158885	1.14901	2.28953e-18	logistic	82087	4627	77460	NA	NA	0		TRUE	TRUE	TRUE	0	Noninflammatory disorders of vagina	genitourinary
619.5	G_CORRFAC_INTERNALIZING_scaled	NA	0.1018	0.0242603	1.10716	2.71479e-05	logistic	79304	1844	77460	NA	NA	0		TRUE	TRUE	TRUE	0	Noninflammatory disorders of vulva and perineum	genitourinary
620	G_CORRFAC_INTERNALIZING_scaled	NA	0.0804354	0.0468171	1.08376	0.0857822	logistic	86754	467	86287	NA	NA	0		FALSE	FALSE	FALSE	0	Dysplasia of female genital organs	genitourinary
620.1	G_CORRFAC_INTERNALIZING_scaled	NA	0.0193626	0.0693307	1.01955	0.780031	logistic	86498	211	86287	NA	NA	0		FALSE	FALSE	FALSE	0	Dysplasia of cervix	genitourinary
621	G_CORRFAC_INTERNALIZING_scaled	NA	-3.76105e-05	0.0377585	0.999962	0.999205	logistic	87014	727	86287	NA	NA	0		FALSE	FALSE	FALSE	1	Endometrial hyperplasia	genitourinary
622	G_CORRFAC_INTERNALIZING_scaled	NA	0.0308921	0.0184292	1.03137	0.0936864	logistic	89521	3234	86287	NA	NA	0		FALSE	FALSE	FALSE	0	Polyp of female genital organs	genitourinary
622.1	G_CORRFAC_INTERNALIZING_scaled	NA	0.0250345	0.0220616	1.02535	0.256478	logistic	88491	2204	86287	NA	NA	0		FALSE	FALSE	FALSE	0	Polyp of corpus uteri	genitourinary
622.2	G_CORRFAC_INTERNALIZING_scaled	NA	-0.00831729	0.0289469	0.991717	0.77386	logistic	87538	1251	86287	NA	NA	0		FALSE	FALSE	FALSE	1	Mucous polyp of cervix	genitourinary
623	G_CORRFAC_INTERNALIZING_scaled	NA	-0.0212611	0.0295039	0.978963	0.471144	logistic	87496	1209	86287	NA	NA	0		FALSE	FALSE	FALSE	1	Hypertrophy of female genital organs	genitourinary
624	G_CORRFAC_INTERNALIZING_scaled	NA	0.0627289	0.0345651	1.06474	0.069554	logistic	80353	885	79468	NA	NA	0		FALSE	FALSE	FALSE	0	Symptoms involving female genital tract	genitourinary
624.1	G_CORRFAC_INTERNALIZING_scaled	NA	-0.0346805	0.0582361	0.965914	0.551499	logistic	79775	307	79468	NA	NA	0		FALSE	FALSE	FALSE	1	Dystrophy of female genital tract	genitourinary
624.2	G_CORRFAC_INTERNALIZING_scaled	NA	0.234712	0.0867564	1.26454	0.00682188	logistic	79610	142	79468	NA	NA	0		TRUE	FALSE	TRUE	0	Atrophy of female genital tract	genitourinary
624.9	G_CORRFAC_INTERNALIZING_scaled	NA	0.0962832	0.0185401	1.10107	2.06664e-07	logistic	82693	3225	79468	NA	NA	0		TRUE	TRUE	TRUE	0	stress incontinence, female	genitourinary
625	G_CORRFAC_INTERNALIZING_scaled	NA	0.08875	0.0130535	1.09281	1.05402e-11	logistic	86580	7112	79468	NA	NA	0		TRUE	TRUE	TRUE	0	Pain and other symptoms associated with female genital organs	genitourinary
625.1	G_CORRFAC_INTERNALIZING_scaled	NA	0.104761	0.0364316	1.11045	0.00403316	logistic	80256	788	79468	NA	NA	0		TRUE	FALSE	TRUE	0	Dyspareunia	genitourinary
626	G_CORRFAC_INTERNALIZING_scaled	NA	0.0505232	0.0108878	1.05182	3.47802e-06	logistic	78267	14612	63655	NA	NA	0		TRUE	TRUE	TRUE	0	Disorders of menstruation and other abnormal bleeding from female genital tract	genitourinary
626.1	G_CORRFAC_INTERNALIZING_scaled	NA	0.0614235	0.0119021	1.06335	2.45986e-07	logistic	74792	11137	63655	NA	NA	0		TRUE	TRUE	TRUE	0	Irregular menstrual cycle/bleeding	genitourinary
626.11	G_CORRFAC_INTERNALIZING_scaled	NA	0.0288567	0.0191947	1.02928	0.132745	logistic	67089	3434	63655	NA	NA	0		FALSE	FALSE	FALSE	0	Absent or infrequent menstruation	genitourinary
626.12	G_CORRFAC_INTERNALIZING_scaled	NA	0.121085	0.0174177	1.12872	3.60527e-12	logistic	67719	4064	63655	NA	NA	0		TRUE	TRUE	TRUE	0	Excessive or frequent menstruation	genitourinary
626.13	G_CORRFAC_INTERNALIZING_scaled	NA	0.0353297	0.0144883	1.03596	0.0147484	logistic	69971	6316	63655	NA	NA	0		TRUE	FALSE	TRUE	0	Irregular menstrual cycle	genitourinary
626.14	G_CORRFAC_INTERNALIZING_scaled	NA	0.0526083	0.0273473	1.05402	0.0543904	logistic	65164	1509	63655	NA	NA	0		FALSE	FALSE	FALSE	0	Irregular menstrual bleeding	genitourinary
626.15	G_CORRFAC_INTERNALIZING_scaled	NA	-0.0333575	0.0451898	0.967193	0.460415	logistic	64192	537	63655	NA	NA	0		FALSE	FALSE	FALSE	1	Infertility, female, associated with anovulation	genitourinary
626.2	G_CORRFAC_INTERNALIZING_scaled	NA	0.127672	0.024951	1.13618	3.10609e-07	logistic	65528	1873	63655	NA	NA	0		TRUE	TRUE	TRUE	0	Dysmenorrhea	genitourinary
626.21	G_CORRFAC_INTERNALIZING_scaled	NA	0.578881	0.163255	1.78404	0.000391334	logistic	63696	41	63655	NA	NA	0		TRUE	FALSE	TRUE	0	Mittelschmerz	genitourinary
626.4	G_CORRFAC_INTERNALIZING_scaled	NA	0.151948	0.0441147	1.1641	0.000572345	logistic	64212	557	63655	NA	NA	0		TRUE	FALSE	TRUE	0	Premenstrual tension syndromes	genitourinary
626.8	G_CORRFAC_INTERNALIZING_scaled	NA	-0.0227032	0.0184604	0.977553	0.21876	logistic	67322	3667	63655	NA	NA	0		FALSE	FALSE	FALSE	1	Infertility, female	genitourinary
627	G_CORRFAC_INTERNALIZING_scaled	NA	0.0375921	0.0111263	1.03831	0.000728403	logistic	79102	15447	63655	NA	NA	0		TRUE	FALSE	TRUE	0	Menopausal and postmenopausal disorders	genitourinary
627.1	G_CORRFAC_INTERNALIZING_scaled	NA	0.0799508	0.0180309	1.08323	9.24595e-06	logistic	67804	4149	63655	NA	NA	0		TRUE	TRUE	TRUE	0	Postmenopausal bleeding	genitourinary
627.2	G_CORRFAC_INTERNALIZING_scaled	NA	0.0339926	0.0131299	1.03458	0.00962721	logistic	73018	9363	63655	NA	NA	0		TRUE	FALSE	TRUE	0	Symptomatic menopause	genitourinary
627.21	G_CORRFAC_INTERNALIZING_scaled	NA	-0.080986	0.0902621	0.922207	0.369595	logistic	63785	130	63655	NA	NA	0		FALSE	FALSE	FALSE	1	Symptomatic artificial menopause	genitourinary
627.22	G_CORRFAC_INTERNALIZING_scaled	NA	0.166853	0.0368649	1.18158	6.00946e-06	logistic	64439	784	63655	NA	NA	0		TRUE	TRUE	TRUE	0	Need for Hormone replacement therapy (postmenopausal)	genitourinary
627.3	G_CORRFAC_INTERNALIZING_scaled	NA	0.121436	0.0188965	1.12912	1.30704e-10	logistic	67376	3721	63655	NA	NA	0		TRUE	TRUE	TRUE	0	Postmenopausal atrophic vaginitis	genitourinary
627.4	G_CORRFAC_INTERNALIZING_scaled	NA	0.127158	0.0324687	1.1356	8.99087e-05	logistic	64705	1050	63655	NA	NA	0		TRUE	FALSE	TRUE	0	Premenopausal menorrhagia	genitourinary
627.5	G_CORRFAC_INTERNALIZING_scaled	NA	0.0533057	0.0309883	1.05475	0.0853985	logistic	64808	1153	63655	NA	NA	0		FALSE	FALSE	FALSE	0	Premature menopause and other ovarian failure	genitourinary
628	G_CORRFAC_INTERNALIZING_scaled	NA	0.101039	0.0155728	1.10632	8.68763e-11	logistic	68921	5266	63655	NA	NA	0		TRUE	TRUE	TRUE	0	Ovarian cyst	genitourinary
634	G_CORRFAC_INTERNALIZING_scaled	NA	0.0076015	0.0238273	1.00763	0.749708	logistic	89321	1955	87366	NA	NA	0		FALSE	FALSE	FALSE	0	Miscarriage; stillbirth	pregnancy complications
634.1	G_CORRFAC_INTERNALIZING_scaled	NA	-0.013509	0.0289902	0.986582	0.641226	logistic	88648	1282	87366	NA	NA	0		FALSE	FALSE	FALSE	1	Missed abortion/Hydatidiform mole	pregnancy complications
634.3	G_CORRFAC_INTERNALIZING_scaled	NA	0.169177	0.0663288	1.18433	0.0107544	logistic	87603	237	87366	NA	NA	0		TRUE	FALSE	TRUE	0	Ectopic pregnancy	pregnancy complications
635	G_CORRFAC_INTERNALIZING_scaled	NA	-0.137393	0.0295715	0.871628	3.38215e-06	logistic	88603	1237	87366	NA	NA	0		TRUE	TRUE	TRUE	1	Hemorrhage during pregnancy; childbirth and postpartum	pregnancy complications
635.2	G_CORRFAC_INTERNALIZING_scaled	NA	-0.111267	0.0337867	0.8947	0.000990464	logistic	88298	932	87366	NA	NA	0		TRUE	FALSE	TRUE	1	Antepartum hemorrhage, abruptio placentae, and placenta previa	pregnancy complications
635.3	G_CORRFAC_INTERNALIZING_scaled	NA	-0.262745	0.0512403	0.768938	2.93311e-07	logistic	87761	395	87366	NA	NA	0		TRUE	TRUE	TRUE	1	Placenta previa and abruptio placenta	pregnancy complications
636	G_CORRFAC_INTERNALIZING_scaled	NA	0.0142249	0.0218175	1.01433	0.514404	logistic	89726	2360	87366	NA	NA	0		FALSE	FALSE	FALSE	0	Early or threatened labor; hemorrhage in early pregnancy	pregnancy complications
636.1	G_CORRFAC_INTERNALIZING_scaled	NA	0.14883	0.0480638	1.16048	0.00195814	logistic	87816	450	87366	NA	NA	0		TRUE	FALSE	TRUE	0	Threatened premature labor	pregnancy complications
636.2	G_CORRFAC_INTERNALIZING_scaled	NA	0.100171	0.0595245	1.10536	0.0924033	logistic	87655	289	87366	NA	NA	0		FALSE	FALSE	FALSE	0	Early onset of delivery	pregnancy complications
636.3	G_CORRFAC_INTERNALIZING_scaled	NA	0.0680876	0.0289707	1.07046	0.018762	logistic	88670	1304	87366	NA	NA	0		TRUE	FALSE	TRUE	0	Hemorrhage in early pregnancy	pregnancy complications
636.8	G_CORRFAC_INTERNALIZING_scaled	NA	-0.093181	0.0678621	0.911029	0.169723	logistic	87587	221	87366	NA	NA	0		FALSE	FALSE	FALSE	1	Cervical incompetence	pregnancy complications
637	G_CORRFAC_INTERNALIZING_scaled	NA	-0.146695	0.11807	0.863557	0.214073	logistic	87376	74	87302	NA	NA	0		FALSE	FALSE	FALSE	1	Short gestation; low birth weight; and fetal growth retardation	pregnancy complications
642	G_CORRFAC_INTERNALIZING_scaled	NA	0.0162732	0.0300561	1.01641	0.588214	logistic	92198	1172	91026	NA	NA	0		FALSE	FALSE	FALSE	0	Hypertension complicating pregnancy, childbirth, and the puerperium	pregnancy complications
642.1	G_CORRFAC_INTERNALIZING_scaled	NA	-0.0783868	0.0430918	0.924607	0.0689016	logistic	91583	557	91026	NA	NA	0		FALSE	FALSE	FALSE	1	Preeclampsia and eclampsia	pregnancy complications
643	G_CORRFAC_INTERNALIZING_scaled	NA	0.0414628	0.0624636	1.04233	0.506824	logistic	92531	270	92261	NA	NA	0		FALSE	FALSE	FALSE	0	Excessive vomiting in pregnancy	pregnancy complications
643.1	G_CORRFAC_INTERNALIZING_scaled	NA	0.322298	0.0934892	1.3803	0.00056593	logistic	92384	123	92261	NA	NA	0		TRUE	FALSE	TRUE	0	Hyperemesis gravidarum	pregnancy complications
644	G_CORRFAC_INTERNALIZING_scaled	NA	0.0142624	0.0466536	1.01436	0.759826	logistic	91403	486	90917	NA	NA	0		FALSE	FALSE	FALSE	0	Anemia during pregnancy	pregnancy complications
646	G_CORRFAC_INTERNALIZING_scaled	NA	-0.0177609	0.023674	0.982396	0.453117	logistic	91593	2000	89593	NA	NA	0		FALSE	FALSE	FALSE	1	Other complications of pregnancy NEC	pregnancy complications
647	G_CORRFAC_INTERNALIZING_scaled	NA	-0.0519546	0.0559551	0.949372	0.353146	logistic	91695	325	91370	NA	NA	0		FALSE	FALSE	FALSE	1	Infectious and parasitic complications affecting pregnancy	pregnancy complications
647.1	G_CORRFAC_INTERNALIZING_scaled	NA	0.103722	0.0656577	1.10929	0.114165	logistic	91612	242	91370	NA	NA	0		FALSE	FALSE	FALSE	0	Infections of genitourinary tract during pregnancy	pregnancy complications
647.3	G_CORRFAC_INTERNALIZING_scaled	NA	NA	NA	NA	NA	logistic	91387	17	91370	NA	NA	0	[Error: < 20 cases or controls]	NA	NA	NA	0	Major puerperal infection	pregnancy complications
649	G_CORRFAC_INTERNALIZING_scaled	NA	0.00238104	0.0193051	1.00238	0.90184	logistic	90238	3146	87092	NA	NA	0		FALSE	FALSE	FALSE	0	Other conditions or status of the mother complicating pregnancy, childbirth, or the puerperium	pregnancy complications
649.1	G_CORRFAC_INTERNALIZING_scaled	NA	-0.0263895	0.0353638	0.973956	0.455528	logistic	87934	842	87092	NA	NA	0		FALSE	FALSE	FALSE	1	Diabetes or abnormal glucose tolerance complicating pregnancy	pregnancy complications
653	G_CORRFAC_INTERNALIZING_scaled	NA	-0.0240153	0.0372609	0.976271	0.519241	logistic	89460	763	88697	NA	NA	0		FALSE	FALSE	FALSE	1	Problems associated with amniotic cavity and membranes	pregnancy complications
654	G_CORRFAC_INTERNALIZING_scaled	NA	-0.0230038	0.0252409	0.977259	0.3621	logistic	90451	1754	88697	NA	NA	0		FALSE	FALSE	FALSE	1	Other and unspecified complications of birth; puerperium affecting management of mother	pregnancy complications
654.1	G_CORRFAC_INTERNALIZING_scaled	NA	-0.0417777	0.0441571	0.959083	0.34409	logistic	89240	543	88697	NA	NA	0		FALSE	FALSE	FALSE	1	Abnormality of organs and soft tissues of pelvis complicating pregnancy, childbirth, or the puerperium	pregnancy complications
654.2	G_CORRFAC_INTERNALIZING_scaled	NA	-0.311396	0.0674004	0.732424	3.83564e-06	logistic	88925	228	88697	NA	NA	0		TRUE	TRUE	TRUE	1	Rhesus isoimmunization in pregnancy	pregnancy complications
655	G_CORRFAC_INTERNALIZING_scaled	NA	-0.0846134	0.018715	0.918867	6.15068e-06	logistic	90668	3311	87357	NA	NA	0		TRUE	TRUE	TRUE	1	Known or suspected fetal abnormality affecting management of mother	pregnancy complications
655.1	G_CORRFAC_INTERNALIZING_scaled	NA	-0.058852	0.0301748	0.942846	0.0511323	logistic	88548	1191	87357	NA	NA	0		FALSE	FALSE	FALSE	1	Abnormality in fetal heart rate or rhythm	pregnancy complications
656	G_CORRFAC_INTERNALIZING_scaled	NA	-0.1457	0.0399547	0.864417	0.000265705	logistic	92221	654	91567	NA	NA	0		TRUE	FALSE	TRUE	1	Other perinatal conditions of fetus or newborn	pregnancy complications
656.1	G_CORRFAC_INTERNALIZING_scaled	NA	NA	NA	NA	NA	NA	91567	NA	NA	NA	NA	0	[Error: non-varying phenotype or genotype]	NA	NA	NA	0	Isoimmunization of fetus or newborn	pregnancy complications
656.2	G_CORRFAC_INTERNALIZING_scaled	NA	-0.650648	0.184061	0.521708	0.000407845	logistic	91598	31	91567	NA	NA	0		TRUE	FALSE	TRUE	1	Respiratory conditions of fetus and newborn	pregnancy complications
656.22	G_CORRFAC_INTERNALIZING_scaled	NA	NA	NA	NA	NA	NA	91567	NA	NA	NA	NA	0	[Error: non-varying phenotype or genotype]	NA	NA	NA	0	Interstitial emphysema and related conditions of newborn	pregnancy complications
656.26	G_CORRFAC_INTERNALIZING_scaled	NA	NA	NA	NA	NA	logistic	91582	15	91567	NA	NA	0	[Error: < 20 cases or controls]	NA	NA	NA	0	Transitory tachypnea or apnea of newborn	pregnancy complications
656.3	G_CORRFAC_INTERNALIZING_scaled	NA	NA	NA	NA	NA	logistic	91582	15	91567	NA	NA	0	[Error: < 20 cases or controls]	NA	NA	NA	0	Endocrine and metabolic disturbances of fetus and newborn	pregnancy complications
656.4	G_CORRFAC_INTERNALIZING_scaled	NA	NA	NA	NA	NA	logistic	91575	8	91567	NA	NA	0	[Error: < 20 cases or controls]	NA	NA	NA	0	Hemorrhage of fetus or newborn	pregnancy complications
656.5	G_CORRFAC_INTERNALIZING_scaled	NA	NA	NA	NA	NA	NA	91567	NA	NA	NA	NA	0	[Error: non-varying phenotype or genotype]	NA	NA	NA	0	Hematological disorders of newborn	pregnancy complications
656.6	G_CORRFAC_INTERNALIZING_scaled	NA	NA	NA	NA	NA	logistic	91568	1	91567	NA	NA	0	[Error: < 20 cases or controls]	NA	NA	NA	0	Perinatal disorders of digestive system	pregnancy complications
656.7	G_CORRFAC_INTERNALIZING_scaled	NA	NA	NA	NA	NA	logistic	91572	5	91567	NA	NA	0	[Error: < 20 cases or controls]	NA	NA	NA	0	Conditions involving the integument and temperature regulation of fetus and newborn	pregnancy complications
656.8	G_CORRFAC_INTERNALIZING_scaled	NA	NA	NA	NA	NA	NA	91567	NA	NA	NA	NA	0	[Error: non-varying phenotype or genotype]	NA	NA	NA	0	Perinatal jaundice	pregnancy complications
656.9	G_CORRFAC_INTERNALIZING_scaled	NA	NA	NA	NA	NA	logistic	91570	3	91567	NA	NA	0	[Error: < 20 cases or controls]	NA	NA	NA	0	Neonatal bradycardia or tachycardia	pregnancy complications
657	G_CORRFAC_INTERNALIZING_scaled	NA	NA	NA	NA	NA	logistic	92836	13	92823	NA	NA	0	[Error: < 20 cases or controls]	NA	NA	NA	0	Infections specific to the perinatal period	pregnancy complications
669	G_CORRFAC_INTERNALIZING_scaled	NA	-0.0127779	0.0371509	0.987303	0.730888	logistic	92012	774	91238	NA	NA	0		FALSE	FALSE	FALSE	1	Complications of labor and delivery NEC	pregnancy complications
671	G_CORRFAC_INTERNALIZING_scaled	NA	-0.145102	0.044891	0.864934	0.0012279	logistic	91306	512	90794	NA	NA	0		TRUE	FALSE	TRUE	1	Venous/cerebrovascular complications embolism in pregnancy and the puerperium	pregnancy complications
674	G_CORRFAC_INTERNALIZING_scaled	NA	-0.116769	0.0792856	0.88979	0.140814	logistic	90957	163	90794	NA	NA	0		FALSE	FALSE	FALSE	1	Other complications of the puerperium NEC	pregnancy complications
676	G_CORRFAC_INTERNALIZING_scaled	NA	0.0430034	0.0671204	1.04394	0.521724	logistic	91021	227	90794	NA	NA	0		FALSE	FALSE	FALSE	0	Other disorders of the breast associated with childbirth and disorders of lactation	pregnancy complications
681	G_CORRFAC_INTERNALIZING_scaled	NA	0.0810446	0.00903979	1.08442	3.09362e-19	logistic	83998	15320	68678	NA	NA	0		TRUE	TRUE	TRUE	0	Superficial cellulitis and abscess	dermatologic
681.1	G_CORRFAC_INTERNALIZING_scaled	NA	0.0784734	0.0170136	1.08163	3.98052e-06	logistic	72390	3712	68678	NA	NA	0		TRUE	TRUE	TRUE	0	Cellulitis and abscess of fingers/toes	dermatologic
681.2	G_CORRFAC_INTERNALIZING_scaled	NA	0.0579266	0.0282048	1.05964	0.0399967	logistic	69982	1304	68678	NA	NA	0		TRUE	FALSE	FALSE	0	Cellulitis and abscess of face/neck	dermatologic
681.3	G_CORRFAC_INTERNALIZING_scaled	NA	0.0993068	0.0205317	1.10441	1.31984e-06	logistic	71188	2510	68678	NA	NA	0		TRUE	TRUE	TRUE	0	Cellulitis and abscess of arm/hand	dermatologic
681.5	G_CORRFAC_INTERNALIZING_scaled	NA	0.0727191	0.0152932	1.07543	1.98444e-06	logistic	73358	4680	68678	NA	NA	0		TRUE	TRUE	TRUE	0	Cellulitis and abscess of leg, except foot	dermatologic
681.6	G_CORRFAC_INTERNALIZING_scaled	NA	0.154242	0.035636	1.16677	1.50288e-05	logistic	69482	804	68678	NA	NA	0		TRUE	TRUE	TRUE	0	Cellulitis and abscess of foot, toe	dermatologic
681.7	G_CORRFAC_INTERNALIZING_scaled	NA	0.0881716	0.0204591	1.09218	1.63513e-05	logistic	71217	2539	68678	NA	NA	0		TRUE	TRUE	TRUE	0	Cellulitis and abscess of trunk	dermatologic
686	G_CORRFAC_INTERNALIZING_scaled	NA	0.117175	0.0175756	1.12432	2.61257e-11	logistic	72137	3459	68678	NA	NA	0		TRUE	TRUE	TRUE	0	Other local infections of skin and subcutaneous tissue	dermatologic
686.1	G_CORRFAC_INTERNALIZING_scaled	NA	-0.00493037	0.0342191	0.995082	0.885435	logistic	69567	889	68678	NA	NA	0		FALSE	FALSE	FALSE	1	Carbuncle and furuncle	dermatologic
686.2	G_CORRFAC_INTERNALIZING_scaled	NA	0.0277892	0.0314227	1.02818	0.376498	logistic	69718	1040	68678	NA	NA	0		FALSE	FALSE	FALSE	0	Impetigo	dermatologic
686.3	G_CORRFAC_INTERNALIZING_scaled	NA	0.0158524	0.0476934	1.01598	0.739601	logistic	69131	453	68678	NA	NA	0		FALSE	FALSE	FALSE	0	Pilonidal cyst	dermatologic
686.4	G_CORRFAC_INTERNALIZING_scaled	NA	0.0240463	0.0529778	1.02434	0.649905	logistic	69043	365	68678	NA	NA	0		FALSE	FALSE	FALSE	0	Pyogenic granuloma	dermatologic
686.5	G_CORRFAC_INTERNALIZING_scaled	NA	0.104905	0.0878552	1.1106	0.232454	logistic	68811	133	68678	NA	NA	0		FALSE	FALSE	FALSE	0	Pyoderma	dermatologic
687	G_CORRFAC_INTERNALIZING_scaled	NA	0.0468912	0.012468	1.04801	0.000169296	logistic	59682	7592	52090	NA	NA	0		TRUE	FALSE	TRUE	0	Symptoms affecting skin	dermatologic
687.1	G_CORRFAC_INTERNALIZING_scaled	NA	0.0440212	0.00866798	1.045	3.80228e-07	logistic	70827	18737	52090	NA	NA	0		TRUE	TRUE	TRUE	0	Rash and other nonspecific skin eruption	dermatologic
687.3	G_CORRFAC_INTERNALIZING_scaled	NA	0.0409647	0.0331184	1.04182	0.216118	logistic	53037	947	52090	NA	NA	0		FALSE	FALSE	FALSE	0	Changes in skin texture	dermatologic
687.4	G_CORRFAC_INTERNALIZING_scaled	NA	0.0682517	0.00932121	1.07063	2.43958e-13	logistic	67516	15426	52090	NA	NA	0		TRUE	TRUE	TRUE	0	Disturbance of skin sensation	dermatologic
689	G_CORRFAC_INTERNALIZING_scaled	NA	0.0178026	0.00871882	1.01796	0.0411659	logistic	87055	17197	69858	NA	NA	0		TRUE	FALSE	FALSE	0	Disorder of skin and subcutaneous tissue NOS	dermatologic
690	G_CORRFAC_INTERNALIZING_scaled	NA	0.0170272	0.014261	1.01717	0.232488	logistic	60626	5591	55035	NA	NA	0		FALSE	FALSE	FALSE	0	Erythematosquamous dermatosis	dermatologic
690.1	G_CORRFAC_INTERNALIZING_scaled	NA	0.0173495	0.0142947	1.0175	0.224862	logistic	60594	5559	55035	NA	NA	0		FALSE	FALSE	FALSE	0	Seborrheic dermatitis	dermatologic
691	G_CORRFAC_INTERNALIZING_scaled	NA	-0.00535158	0.0258037	0.994663	0.835701	logistic	56620	1585	55035	NA	NA	0		FALSE	FALSE	FALSE	1	Congenital anomalies of skin	dermatologic
691.1	G_CORRFAC_INTERNALIZING_scaled	NA	0.28702	0.125389	1.33245	0.0220771	logistic	55106	71	55035	NA	NA	0		TRUE	FALSE	TRUE	0	Ichthyosis congenita	dermatologic
691.3	G_CORRFAC_INTERNALIZING_scaled	NA	-0.0840688	0.0714616	0.919368	0.239428	logistic	55238	203	55035	NA	NA	0		FALSE	FALSE	FALSE	1	Congenital pigmentary anomalies of skin	dermatologic
694	G_CORRFAC_INTERNALIZING_scaled	NA	-0.0248769	0.00829281	0.97543	0.00270143	logistic	76402	21367	55035	NA	NA	0		TRUE	FALSE	TRUE	1	Dyschromia and Vitiligo	dermatologic
694.1	G_CORRFAC_INTERNALIZING_scaled	NA	-0.0537966	0.0471131	0.947625	0.253512	logistic	55498	463	55035	NA	NA	0		FALSE	FALSE	FALSE	1	Vitiligo	dermatologic
694.2	G_CORRFAC_INTERNALIZING_scaled	NA	-0.0237106	0.00835333	0.976568	0.0045331	logistic	76008	20973	55035	NA	NA	0		TRUE	FALSE	TRUE	1	Other dyschromia	dermatologic
694.3	G_CORRFAC_INTERNALIZING_scaled	NA	-0.0996316	0.0616662	0.905171	0.106168	logistic	55302	267	55035	NA	NA	0		FALSE	FALSE	FALSE	1	Vascular disorders of skin	dermatologic
695	G_CORRFAC_INTERNALIZING_scaled	NA	0.0398284	0.0101374	1.04063	8.53527e-05	logistic	67722	12687	55035	NA	NA	0		TRUE	FALSE	TRUE	0	Erythematous conditions	dermatologic
695.1	G_CORRFAC_INTERNALIZING_scaled	NA	-0.144169	0.088978	0.865742	0.105174	logistic	55164	129	55035	NA	NA	0		FALSE	FALSE	FALSE	1	Toxic erythema	dermatologic
695.2	G_CORRFAC_INTERNALIZING_scaled	NA	-0.0505688	0.0630099	0.950688	0.422233	logistic	55293	258	55035	NA	NA	0		FALSE	FALSE	FALSE	1	Bullous dermatoses	dermatologic
695.21	G_CORRFAC_INTERNALIZING_scaled	NA	-0.072687	0.108907	0.929892	0.504502	logistic	55120	85	55035	NA	NA	0		FALSE	FALSE	FALSE	1	Dermatitis herpetiformis	dermatologic
695.22	G_CORRFAC_INTERNALIZING_scaled	NA	-0.175884	0.0821293	0.838715	0.0322298	logistic	55186	151	55035	NA	NA	0		TRUE	FALSE	FALSE	1	Pemphigus and pemphigoid	dermatologic
695.3	G_CORRFAC_INTERNALIZING_scaled	NA	0.00834729	0.013847	1.00838	0.546626	logistic	61131	6096	55035	NA	NA	0		FALSE	FALSE	FALSE	0	Rosacea	dermatologic
695.4	G_CORRFAC_INTERNALIZING_scaled	NA	0.0925859	0.0243002	1.09701	0.000138913	logistic	55838	1816	54022	NA	NA	0		TRUE	FALSE	TRUE	0	Lupus (localized and systemic)	dermatologic
695.41	G_CORRFAC_INTERNALIZING_scaled	NA	0.096131	0.0412658	1.1009	0.0198297	logistic	54627	605	54022	NA	NA	0		TRUE	FALSE	TRUE	0	Cutaneous lupus erythematosus	dermatologic
695.42	G_CORRFAC_INTERNALIZING_scaled	NA	0.095516	0.0251159	1.10023	0.000142951	logistic	55720	1698	54022	NA	NA	0		TRUE	FALSE	TRUE	0	Systemic lupus erythematosus	dermatologic
695.7	G_CORRFAC_INTERNALIZING_scaled	NA	0.0634282	0.021577	1.06548	0.00328619	logistic	57341	2306	55035	NA	NA	0		TRUE	FALSE	TRUE	0	Prurigo and Lichen	dermatologic
695.8	G_CORRFAC_INTERNALIZING_scaled	NA	0.115808	0.0192093	1.12278	1.65239e-09	logistic	57967	2932	55035	NA	NA	0		TRUE	TRUE	TRUE	0	Other specified erythematous conditions	dermatologic
695.81	G_CORRFAC_INTERNALIZING_scaled	NA	-0.220274	0.0763035	0.802299	0.0038916	logistic	55211	176	55035	NA	NA	0		TRUE	FALSE	TRUE	1	Erythema nodosum	dermatologic
695.9	G_CORRFAC_INTERNALIZING_scaled	NA	0.105467	0.0274617	1.11123	0.000122768	logistic	56420	1385	55035	NA	NA	0		TRUE	FALSE	TRUE	0	Unspecified erythematous condition	dermatologic
696	G_CORRFAC_INTERNALIZING_scaled	NA	0.0244008	0.0142911	1.0247	0.087746	logistic	57318	5549	51769	NA	NA	0		FALSE	FALSE	FALSE	0	Psoriasis and related disorders	dermatologic
696.2	G_CORRFAC_INTERNALIZING_scaled	NA	0.268658	0.158678	1.30821	0.0904353	logistic	55082	47	55035	NA	NA	0		FALSE	FALSE	FALSE	0	Parapsoriasis	dermatologic
696.3	G_CORRFAC_INTERNALIZING_scaled	NA	0.0595491	0.0662911	1.06136	0.369027	logistic	55263	228	55035	NA	NA	0		FALSE	FALSE	FALSE	0	Pityriasis	dermatologic
696.4	G_CORRFAC_INTERNALIZING_scaled	NA	0.0192703	0.0145314	1.01946	0.184802	logistic	57121	5352	51769	NA	NA	0		FALSE	FALSE	FALSE	0	Psoriasis	dermatologic
696.41	G_CORRFAC_INTERNALIZING_scaled	NA	0.0200371	0.0152088	1.02024	0.187683	logistic	56613	4844	51769	NA	NA	0		FALSE	FALSE	FALSE	0	Psoriasis vulgaris	dermatologic
696.42	G_CORRFAC_INTERNALIZING_scaled	NA	0.0181844	0.0255836	1.01835	0.477219	logistic	53385	1616	51769	NA	NA	0		FALSE	FALSE	FALSE	0	Psoriatic arthropathy	dermatologic
697	G_CORRFAC_INTERNALIZING_scaled	NA	0.0929773	0.0317478	1.09744	0.0034047	logistic	56062	1027	55035	NA	NA	0		TRUE	FALSE	TRUE	0	Sarcoidosis	dermatologic
698	G_CORRFAC_INTERNALIZING_scaled	NA	0.0618576	0.0143225	1.06381	1.56802e-05	logistic	90174	5284	84890	NA	NA	0		TRUE	TRUE	TRUE	0	Pruritus and related conditions	dermatologic
700	G_CORRFAC_INTERNALIZING_scaled	NA	0.0754164	0.0200956	1.07833	0.000174819	logistic	71561	2630	68931	NA	NA	0		TRUE	FALSE	TRUE	0	Corns and callosities	dermatologic
701	G_CORRFAC_INTERNALIZING_scaled	NA	0.00770483	0.00876982	1.00773	0.379639	logistic	85798	16867	68931	NA	NA	0		FALSE	FALSE	FALSE	0	Other hypertrophic and atrophic conditions of skin	dermatologic
701.1	G_CORRFAC_INTERNALIZING_scaled	NA	0.0586505	0.0260699	1.0604	0.0244657	logistic	70488	1557	68931	NA	NA	0		TRUE	FALSE	TRUE	0	Keratoderma, acquired	dermatologic
701.2	G_CORRFAC_INTERNALIZING_scaled	NA	0.0171127	0.0114124	1.01726	0.133748	logistic	77891	8960	68931	NA	NA	0		FALSE	FALSE	FALSE	0	Scar conditions and fibrosis of skin	dermatologic
701.3	G_CORRFAC_INTERNALIZING_scaled	NA	-0.0266829	0.0333518	0.97367	0.423685	logistic	69870	939	68931	NA	NA	0		FALSE	FALSE	FALSE	1	Circumscribed scleroderma	dermatologic
701.4	G_CORRFAC_INTERNALIZING_scaled	NA	-0.0374133	0.0297213	0.963278	0.2081	logistic	70098	1167	68931	NA	NA	0		FALSE	FALSE	FALSE	1	Keloid scar	dermatologic
701.5	G_CORRFAC_INTERNALIZING_scaled	NA	-0.0501287	0.0441878	0.951107	0.256607	logistic	69454	523	68931	NA	NA	0		FALSE	FALSE	FALSE	1	Abnormal granulation tissue	dermatologic
701.6	G_CORRFAC_INTERNALIZING_scaled	NA	0.000649033	0.0565646	1.00065	0.990845	logistic	69244	313	68931	NA	NA	0		FALSE	FALSE	FALSE	0	Acquired acanthosis nigricans	dermatologic
702	G_CORRFAC_INTERNALIZING_scaled	NA	-0.0334324	0.00810062	0.96712	3.67306e-05	logistic	81602	25406	56196	NA	NA	0		TRUE	FALSE	TRUE	1	Degenerative skin conditions and other dermatoses	dermatologic
702.1	G_CORRFAC_INTERNALIZING_scaled	NA	-0.0277956	0.00992726	0.972587	0.00511145	logistic	79278	15216	64062	NA	NA	0		TRUE	FALSE	TRUE	1	Actinic keratosis	dermatologic
702.2	G_CORRFAC_INTERNALIZING_scaled	NA	-0.0320107	0.00826641	0.968496	0.00010778	logistic	86484	22422	64062	NA	NA	0		TRUE	FALSE	TRUE	1	Seborrheic keratosis	dermatologic
702.4	G_CORRFAC_INTERNALIZING_scaled	NA	-0.299609	0.0968281	0.741108	0.00197322	logistic	56305	109	56196	NA	NA	0		TRUE	FALSE	TRUE	1	Degenerative skin disorders	dermatologic
703	G_CORRFAC_INTERNALIZING_scaled	NA	0.0705836	0.015924	1.07313	9.31361e-06	logistic	78657	4258	74399	NA	NA	0		TRUE	TRUE	TRUE	0	Diseases of nail, NOS	dermatologic
703.1	G_CORRFAC_INTERNALIZING_scaled	NA	0.0706406	0.020679	1.0732	0.000635337	logistic	76847	2448	74399	NA	NA	0		TRUE	FALSE	TRUE	0	Ingrowing nail	dermatologic
704	G_CORRFAC_INTERNALIZING_scaled	NA	0.0494189	0.0107917	1.05066	4.66488e-06	logistic	84323	9924	74399	NA	NA	0		TRUE	TRUE	TRUE	0	Diseases of hair and hair follicles	dermatologic
704.1	G_CORRFAC_INTERNALIZING_scaled	NA	0.0795563	0.0153852	1.08281	2.32882e-07	logistic	79085	4686	74399	NA	NA	0		TRUE	TRUE	TRUE	0	Alopecia	dermatologic
704.11	G_CORRFAC_INTERNALIZING_scaled	NA	-0.0636901	0.0525922	0.938296	0.225888	logistic	74769	370	74399	NA	NA	0		FALSE	FALSE	FALSE	1	Alopecia Areata	dermatologic
704.12	G_CORRFAC_INTERNALIZING_scaled	NA	0.0829692	0.0453622	1.08651	0.0673936	logistic	74904	505	74399	NA	NA	0		FALSE	FALSE	FALSE	0	Telogen effluvium	dermatologic
704.2	G_CORRFAC_INTERNALIZING_scaled	NA	0.0300717	0.0345512	1.03053	0.384108	logistic	75286	887	74399	NA	NA	0		FALSE	FALSE	FALSE	0	Hirsutism	dermatologic
704.8	G_CORRFAC_INTERNALIZING_scaled	NA	0.0218415	0.0172282	1.02208	0.204876	logistic	77976	3577	74399	NA	NA	0		FALSE	FALSE	FALSE	0	Other specified diseases of hair and hair follicles	dermatologic
705	G_CORRFAC_INTERNALIZING_scaled	NA	0.116593	0.0286146	1.12366	4.60917e-05	logistic	66801	1264	65537	NA	NA	0		TRUE	FALSE	TRUE	0	Disorders of sweat glands	dermatologic
705.1	G_CORRFAC_INTERNALIZING_scaled	NA	0.0857928	0.0532802	1.08958	0.10735	logistic	65895	358	65537	NA	NA	0		FALSE	FALSE	FALSE	0	Dyshidrosis	dermatologic
705.3	G_CORRFAC_INTERNALIZING_scaled	NA	0.114058	0.0425957	1.12082	0.00741298	logistic	66106	569	65537	NA	NA	0		TRUE	FALSE	TRUE	0	Hidradenitis	dermatologic
705.8	G_CORRFAC_INTERNALIZING_scaled	NA	0.0902948	0.0169336	1.0945	9.69895e-08	logistic	69290	3753	65537	NA	NA	0		TRUE	TRUE	TRUE	0	Hyperhidrosis	dermatologic
706	G_CORRFAC_INTERNALIZING_scaled	NA	0.00413947	0.00840391	1.00415	0.62232	logistic	84218	18681	65537	NA	NA	0		FALSE	FALSE	FALSE	0	Diseases of sebaceous glands	dermatologic
706.1	G_CORRFAC_INTERNALIZING_scaled	NA	-0.00134328	0.0143932	0.998658	0.925644	logistic	71267	5730	65537	NA	NA	0		FALSE	FALSE	FALSE	1	Acne	dermatologic
706.2	G_CORRFAC_INTERNALIZING_scaled	NA	0.0237271	0.0111436	1.02401	0.0332363	logistic	75014	9477	65537	NA	NA	0		TRUE	FALSE	FALSE	0	Sebaceous cyst	dermatologic
706.3	G_CORRFAC_INTERNALIZING_scaled	NA	NA	NA	NA	NA	logistic	65552	15	65537	NA	NA	0	[Error: < 20 cases or controls]	NA	NA	NA	0	Seborrhea	dermatologic
706.8	G_CORRFAC_INTERNALIZING_scaled	NA	0.00905459	0.012189	1.0091	0.457572	logistic	73388	7851	65537	NA	NA	0		FALSE	FALSE	FALSE	0	Other specified diseases of sebaceous glands	dermatologic
707	G_CORRFAC_INTERNALIZING_scaled	NA	0.0385959	0.0165764	1.03935	0.0198931	logistic	90901	3881	87020	NA	NA	0		TRUE	FALSE	TRUE	0	Chronic ulcer of skin	dermatologic
707.1	G_CORRFAC_INTERNALIZING_scaled	NA	-0.0403915	0.0316455	0.960413	0.201823	logistic	88041	1021	87020	NA	NA	0		FALSE	FALSE	FALSE	1	Decubitus ulcer	dermatologic
707.2	G_CORRFAC_INTERNALIZING_scaled	NA	0.045235	0.0200322	1.04627	0.0239386	logistic	89627	2607	87020	NA	NA	0		TRUE	FALSE	TRUE	0	Chronic ulcer of leg or foot	dermatologic
707.3	G_CORRFAC_INTERNALIZING_scaled	NA	0.0164673	0.0277285	1.0166	0.552595	logistic	88357	1337	87020	NA	NA	0		FALSE	FALSE	FALSE	0	Chronic ulcer of unspecified site	dermatologic
709	G_CORRFAC_INTERNALIZING_scaled	NA	0.102239	0.018061	1.10765	1.50701e-08	logistic	56834	3401	53433	NA	NA	0		TRUE	TRUE	TRUE	0	Diffuse diseases of connective tissue	dermatologic
709.2	G_CORRFAC_INTERNALIZING_scaled	NA	0.135455	0.0269136	1.14506	4.82995e-07	logistic	54903	1470	53433	NA	NA	0		TRUE	TRUE	TRUE	0	Sicca syndrome	dermatologic
709.3	G_CORRFAC_INTERNALIZING_scaled	NA	0.042372	0.0442943	1.04328	0.338768	logistic	53956	523	53433	NA	NA	0		FALSE	FALSE	FALSE	0	Systemic sclerosis	dermatologic
709.4	G_CORRFAC_INTERNALIZING_scaled	NA	0.19145	0.0726694	1.211	0.0084253	logistic	53629	196	53433	NA	NA	0		TRUE	FALSE	TRUE	0	Polymyositis	dermatologic
709.5	G_CORRFAC_INTERNALIZING_scaled	NA	-0.192227	0.0595891	0.82512	0.00125589	logistic	53723	290	53433	NA	NA	0		TRUE	FALSE	TRUE	1	Dermatomyositis	dermatologic
709.6	G_CORRFAC_INTERNALIZING_scaled	NA	0.100339	0.0505488	1.10555	0.0471463	logistic	53833	400	53433	NA	NA	0		TRUE	FALSE	FALSE	0	Other specified diffuse diseases of connective tissue	dermatologic
709.7	G_CORRFAC_INTERNALIZING_scaled	NA	0.0857836	0.0261698	1.08957	0.00104562	logistic	54984	1551	53433	NA	NA	0		TRUE	FALSE	TRUE	0	Unspecified diffuse connective tissue disease	dermatologic
710	G_CORRFAC_INTERNALIZING_scaled	NA	0.124833	0.0232873	1.13296	8.29556e-08	logistic	72245	1941	70304	NA	NA	0		TRUE	TRUE	TRUE	0	Osteomyelitis, periostitis, and other infections involving bone	musculoskeletal
710.1	G_CORRFAC_INTERNALIZING_scaled	NA	0.12368	0.023857	1.13165	2.16908e-07	logistic	72150	1846	70304	NA	NA	0		TRUE	TRUE	TRUE	0	Osteomyelitis	musculoskeletal
710.11	G_CORRFAC_INTERNALIZING_scaled	NA	0.118219	0.0371033	1.12549	0.00144149	logistic	71056	752	70304	NA	NA	0		TRUE	FALSE	TRUE	0	Acute osteomyelitis	musculoskeletal
710.12	G_CORRFAC_INTERNALIZING_scaled	NA	0.109615	0.0407495	1.11585	0.00714596	logistic	70926	622	70304	NA	NA	0		TRUE	FALSE	TRUE	0	Chronic osteomyelitis	musculoskeletal
710.19	G_CORRFAC_INTERNALIZING_scaled	NA	0.102281	0.0264674	1.10769	0.000111363	logistic	71798	1494	70304	NA	NA	0		TRUE	FALSE	TRUE	0	Unspecified osteomyelitis	musculoskeletal
710.2	G_CORRFAC_INTERNALIZING_scaled	NA	-0.239287	0.158089	0.787189	0.130122	logistic	70345	41	70304	NA	NA	0		FALSE	FALSE	FALSE	1	Periostitis	musculoskeletal
710.3	G_CORRFAC_INTERNALIZING_scaled	NA	NA	NA	NA	NA	logistic	70316	12	70304	NA	NA	0	[Error: < 20 cases or controls]	NA	NA	NA	0	Osteopathy resulting from poliomyelitis	musculoskeletal
711	G_CORRFAC_INTERNALIZING_scaled	NA	0.043932	0.029961	1.04491	0.142565	logistic	71477	1173	70304	NA	NA	0		FALSE	FALSE	FALSE	0	Arthropathy associated with infections	musculoskeletal
711.1	G_CORRFAC_INTERNALIZING_scaled	NA	0.0213013	0.0364363	1.02153	0.558805	logistic	71088	784	70304	NA	NA	0		FALSE	FALSE	FALSE	0	Pyogenic arthritis	musculoskeletal
711.2	G_CORRFAC_INTERNALIZING_scaled	NA	0.150756	0.0727949	1.16271	0.0383617	logistic	70500	196	70304	NA	NA	0		TRUE	FALSE	FALSE	0	Reiter's disease	musculoskeletal
711.3	G_CORRFAC_INTERNALIZING_scaled	NA	-0.149832	0.0963648	0.860853	0.119984	logistic	70416	112	70304	NA	NA	0		FALSE	FALSE	FALSE	1	Behcet's syndrome	musculoskeletal
712	G_CORRFAC_INTERNALIZING_scaled	NA	0.146327	0.063092	1.15757	0.0203807	logistic	70566	262	70304	NA	NA	0		TRUE	FALSE	TRUE	0	Infective connective tissue disorders	musculoskeletal
713	G_CORRFAC_INTERNALIZING_scaled	NA	0.240867	0.045425	1.27235	1.14219e-07	logistic	70807	503	70304	NA	NA	0		TRUE	TRUE	TRUE	0	Arthropathy associated with other disorders classified elsewhere	musculoskeletal
713.5	G_CORRFAC_INTERNALIZING_scaled	NA	0.240444	0.0726695	1.27181	0.000937216	logistic	70496	192	70304	NA	NA	0		TRUE	FALSE	TRUE	0	Arthropathy associated with neurological disorders	musculoskeletal
714	G_CORRFAC_INTERNALIZING_scaled	NA	0.0370448	0.0130747	1.03774	0.00460677	logistic	75150	6790	68360	NA	NA	0		TRUE	FALSE	TRUE	0	Rheumatoid arthritis and other inflammatory polyarthropathies	musculoskeletal
714.1	G_CORRFAC_INTERNALIZING_scaled	NA	0.0437199	0.0146189	1.04469	0.00278396	logistic	73678	5318	68360	NA	NA	0		TRUE	FALSE	TRUE	0	Rheumatoid arthritis	musculoskeletal
714.2	G_CORRFAC_INTERNALIZING_scaled	NA	-0.131032	0.050606	0.87719	0.00961848	logistic	68770	410	68360	NA	NA	0		TRUE	FALSE	TRUE	1	Juvenile rheumatoid arthritis	musculoskeletal
715	G_CORRFAC_INTERNALIZING_scaled	NA	0.0496629	0.0197265	1.05092	0.0118168	logistic	71125	2765	68360	NA	NA	0		TRUE	FALSE	TRUE	0	Other inflammatory spondylopathies	musculoskeletal
715.1	G_CORRFAC_INTERNALIZING_scaled	NA	0.108095	0.0329471	1.11415	0.00103489	logistic	69326	966	68360	NA	NA	0		TRUE	FALSE	TRUE	0	Sacroiliitis NEC	musculoskeletal
715.2	G_CORRFAC_INTERNALIZING_scaled	NA	-0.0287906	0.0404911	0.97162	0.477063	logistic	68990	630	68360	NA	NA	0		FALSE	FALSE	FALSE	1	Ankylosing spondylitis	musculoskeletal
715.3	G_CORRFAC_INTERNALIZING_scaled	NA	0.191941	0.127826	1.2116	0.133206	logistic	68423	63	68360	NA	NA	0		FALSE	FALSE	FALSE	0	Spinal enthesopathy	musculoskeletal
716	G_CORRFAC_INTERNALIZING_scaled	NA	0.0758401	0.0117212	1.07879	9.7774e-11	logistic	79088	8784	70304	NA	NA	0		TRUE	TRUE	TRUE	0	Other arthropathies	musculoskeletal
716.1	G_CORRFAC_INTERNALIZING_scaled	NA	0.205372	0.042187	1.22798	1.12657e-06	logistic	70890	586	70304	NA	NA	0		TRUE	TRUE	TRUE	0	Unspecified polyarthropathy or polyarthritis	musculoskeletal
716.2	G_CORRFAC_INTERNALIZING_scaled	NA	0.132962	0.0479534	1.14221	0.0055587	logistic	70752	448	70304	NA	NA	0		TRUE	FALSE	TRUE	0	Unspecified monoarthritis	musculoskeletal
716.3	G_CORRFAC_INTERNALIZING_scaled	NA	0.172967	0.209196	1.18883	0.408339	logistic	70326	22	70304	NA	NA	0		FALSE	FALSE	FALSE	0	Kaschin-Beck disease	musculoskeletal
716.8	G_CORRFAC_INTERNALIZING_scaled	NA	0.0413299	0.101544	1.0422	0.683997	logistic	70403	99	70304	NA	NA	0		FALSE	FALSE	FALSE	0	Palindromic rheumatism	musculoskeletal
716.9	G_CORRFAC_INTERNALIZING_scaled	NA	0.0700446	0.0122426	1.07256	1.05659e-08	logistic	78253	7949	70304	NA	NA	0		TRUE	TRUE	TRUE	0	Arthropathy NOS	musculoskeletal
717	G_CORRFAC_INTERNALIZING_scaled	NA	0.0373228	0.0263062	1.03803	0.155962	logistic	92511	1501	91010	NA	NA	0		FALSE	FALSE	FALSE	0	Polymyalgia Rheumatica	musculoskeletal
720	G_CORRFAC_INTERNALIZING_scaled	NA	0.109146	0.0113989	1.11532	1.01782e-21	logistic	67431	10119	57312	NA	NA	0		TRUE	TRUE	TRUE	0	Spinal stenosis	musculoskeletal
720.1	G_CORRFAC_INTERNALIZING_scaled	NA	0.113498	0.0139923	1.12019	5.00138e-16	logistic	63747	6435	57312	NA	NA	0		TRUE	TRUE	TRUE	0	Spinal stenosis of lumbar region	musculoskeletal
721	G_CORRFAC_INTERNALIZING_scaled	NA	0.082383	0.00850493	1.08587	3.44127e-22	logistic	78320	21008	57312	NA	NA	0		TRUE	TRUE	TRUE	0	Spondylosis and allied disorders	musculoskeletal
721.1	G_CORRFAC_INTERNALIZING_scaled	NA	0.08408	0.00859592	1.08772	1.35344e-22	logistic	77734	20422	57312	NA	NA	0		TRUE	TRUE	TRUE	0	Spondylosis without myelopathy	musculoskeletal
721.2	G_CORRFAC_INTERNALIZING_scaled	NA	0.139946	0.0251873	1.15021	2.75706e-08	logistic	58997	1685	57312	NA	NA	0		TRUE	TRUE	TRUE	0	Spondylosis with myelopathy	musculoskeletal
721.8	G_CORRFAC_INTERNALIZING_scaled	NA	0.106436	0.0295765	1.11231	0.000319862	logistic	58500	1188	57312	NA	NA	0		TRUE	FALSE	TRUE	0	Other allied disorders of spine	musculoskeletal
722	G_CORRFAC_INTERNALIZING_scaled	NA	0.102368	0.00887843	1.10779	9.32099e-31	logistic	75712	18400	57312	NA	NA	0		TRUE	TRUE	TRUE	0	Intervertebral disc disorders	musculoskeletal
722.1	G_CORRFAC_INTERNALIZING_scaled	NA	0.0842724	0.0116717	1.08793	5.18928e-13	logistic	66182	8870	57312	NA	NA	0		TRUE	TRUE	TRUE	0	Displacement of intervertebral disc	musculoskeletal
722.3	G_CORRFAC_INTERNALIZING_scaled	NA	0.182628	0.0663878	1.20037	0.00594285	logistic	57538	226	57312	NA	NA	0		TRUE	FALSE	TRUE	0	Schmorl's nodes	musculoskeletal
722.6	G_CORRFAC_INTERNALIZING_scaled	NA	0.109435	0.00981789	1.11565	7.44593e-29	logistic	71737	14425	57312	NA	NA	0		TRUE	TRUE	TRUE	0	Degeneration of intervertebral disc	musculoskeletal
722.7	G_CORRFAC_INTERNALIZING_scaled	NA	0.135506	0.0351138	1.14512	0.000113821	logistic	58148	836	57312	NA	NA	0		TRUE	FALSE	TRUE	0	Intervertebral disc disorder with myelopathy	musculoskeletal
722.8	G_CORRFAC_INTERNALIZING_scaled	NA	0.150689	0.0358291	1.16263	2.602e-05	logistic	58112	800	57312	NA	NA	0		TRUE	TRUE	TRUE	0	Postlaminectomy syndrome	musculoskeletal
722.9	G_CORRFAC_INTERNALIZING_scaled	NA	0.183779	0.0194887	1.20175	4.10135e-21	logistic	60162	2850	57312	NA	NA	0		TRUE	TRUE	TRUE	0	Other and unspecified disc disorder	musculoskeletal
723	G_CORRFAC_INTERNALIZING_scaled	NA	0.143471	0.0215796	1.15427	2.96173e-11	logistic	59573	2261	57312	NA	NA	0		TRUE	TRUE	TRUE	0	Other disorders of cervical region	musculoskeletal
723.1	G_CORRFAC_INTERNALIZING_scaled	NA	0.0695573	0.0462297	1.07203	0.132427	logistic	57785	473	57312	NA	NA	0		FALSE	FALSE	FALSE	0	Torticollis	musculoskeletal
724	G_CORRFAC_INTERNALIZING_scaled	NA	0.104746	0.0127123	1.11043	1.72545e-16	logistic	64594	7282	57312	NA	NA	0		TRUE	TRUE	TRUE	0	Other and unspecified disorders of back	musculoskeletal
724.1	G_CORRFAC_INTERNALIZING_scaled	NA	0.0925509	0.0159196	1.09697	6.11217e-09	logistic	61691	4379	57312	NA	NA	0		TRUE	TRUE	TRUE	0	Disorders of sacrum	musculoskeletal
724.2	G_CORRFAC_INTERNALIZING_scaled	NA	0.0750984	0.0181755	1.07799	3.59877e-05	logistic	60582	3270	57312	NA	NA	0		TRUE	FALSE	TRUE	0	Disorders of coccyx	musculoskeletal
724.8	G_CORRFAC_INTERNALIZING_scaled	NA	0.206267	0.0240691	1.22908	1.03677e-17	logistic	59137	1825	57312	NA	NA	0		TRUE	TRUE	TRUE	0	Other symptoms referable to back	musculoskeletal
724.9	G_CORRFAC_INTERNALIZING_scaled	NA	0.0717283	0.023627	1.07436	0.00239851	logistic	59213	1901	57312	NA	NA	0		TRUE	FALSE	TRUE	0	Other unspecified back disorders	musculoskeletal
726	G_CORRFAC_INTERNALIZING_scaled	NA	0.0614372	0.00815177	1.06336	4.82134e-14	logistic	72805	25136	47669	NA	NA	0		TRUE	TRUE	TRUE	0	Peripheral enthesopathies and allied syndromes	musculoskeletal
726.1	G_CORRFAC_INTERNALIZING_scaled	NA	0.0712679	0.00982599	1.07387	4.07648e-13	logistic	62425	14756	47669	NA	NA	0		TRUE	TRUE	TRUE	0	Enthesopathy	musculoskeletal
726.2	G_CORRFAC_INTERNALIZING_scaled	NA	0.0347868	0.0203509	1.0354	0.0873858	logistic	50354	2685	47669	NA	NA	0		FALSE	FALSE	FALSE	0	Synoviopathy	musculoskeletal
726.3	G_CORRFAC_INTERNALIZING_scaled	NA	0.0948114	0.017103	1.09945	2.96387e-08	logistic	51504	3835	47669	NA	NA	0		TRUE	TRUE	TRUE	0	Bursitis	musculoskeletal
726.4	G_CORRFAC_INTERNALIZING_scaled	NA	0.10126	0.0201011	1.10656	4.71541e-07	logistic	50441	2772	47669	NA	NA	0		TRUE	TRUE	TRUE	0	Calcaneal spur; Exostosis NOS	musculoskeletal
727	G_CORRFAC_INTERNALIZING_scaled	NA	0.0433752	0.00961911	1.04433	6.50499e-06	logistic	63395	15726	47669	NA	NA	0		TRUE	TRUE	TRUE	0	Other disorders of synovium, tendon, and bursa	musculoskeletal
727.1	G_CORRFAC_INTERNALIZING_scaled	NA	0.0589194	0.0124477	1.06069	2.20822e-06	logistic	55710	8041	47669	NA	NA	0		TRUE	TRUE	TRUE	0	Synovitis and tenosynovitis	musculoskeletal
727.2	G_CORRFAC_INTERNALIZING_scaled	NA	0.0294619	0.0298213	1.0299	0.323178	logistic	48875	1206	47669	NA	NA	0		FALSE	FALSE	FALSE	0	Bursitis disorders	musculoskeletal
727.4	G_CORRFAC_INTERNALIZING_scaled	NA	0.0127923	0.0203609	1.01287	0.529823	logistic	50306	2637	47669	NA	NA	0		FALSE	FALSE	FALSE	0	Ganglion and cyst of synovium, tendon, and bursa	musculoskeletal
727.5	G_CORRFAC_INTERNALIZING_scaled	NA	0.0226249	0.0264144	1.02288	0.391702	logistic	49216	1547	47669	NA	NA	0		FALSE	FALSE	FALSE	0	Rupture of synovium	musculoskeletal
727.6	G_CORRFAC_INTERNALIZING_scaled	NA	-0.0017309	0.0191635	0.998271	0.928031	logistic	50781	3112	47669	NA	NA	0		FALSE	FALSE	FALSE	1	Rupture of tendon, nontraumatic	musculoskeletal
727.7	G_CORRFAC_INTERNALIZING_scaled	NA	0.0962485	0.0513982	1.10103	0.0611231	logistic	48061	392	47669	NA	NA	0		FALSE	FALSE	FALSE	0	Contracture of tendon (sheath)	musculoskeletal
727.8	G_CORRFAC_INTERNALIZING_scaled	NA	0.176592	0.0769557	1.19314	0.0217493	logistic	47844	175	47669	NA	NA	0		TRUE	FALSE	TRUE	0	Plica syndrome	musculoskeletal
728	G_CORRFAC_INTERNALIZING_scaled	NA	0.182251	0.0406631	1.19991	7.39587e-06	logistic	48293	624	47669	NA	NA	0		TRUE	TRUE	TRUE	0	Disorders of muscle, ligament, and fascia	musculoskeletal
728.1	G_CORRFAC_INTERNALIZING_scaled	NA	-0.0777223	0.0497821	0.925221	0.118465	logistic	48087	418	47669	NA	NA	0		FALSE	FALSE	FALSE	1	Muscular calcification and ossification	musculoskeletal
728.2	G_CORRFAC_INTERNALIZING_scaled	NA	0.291959	0.0588192	1.33905	6.91741e-07	logistic	47969	300	47669	NA	NA	0		TRUE	TRUE	TRUE	0	Laxity of ligament or hypermobility syndrome	musculoskeletal
728.7	G_CORRFAC_INTERNALIZING_scaled	NA	0.0688442	0.013955	1.07127	8.08482e-07	logistic	53807	6138	47669	NA	NA	0		TRUE	TRUE	TRUE	0	Fasciitis	musculoskeletal
728.71	G_CORRFAC_INTERNALIZING_scaled	NA	0.0334084	0.0317821	1.03397	0.29318	logistic	48725	1056	47669	NA	NA	0		FALSE	FALSE	FALSE	0	Contracture of palmar fascia [Dupuytren's disease]	musculoskeletal
729	G_CORRFAC_INTERNALIZING_scaled	NA	0.080486	0.0108508	1.08381	1.19322e-13	logistic	58859	11190	47669	NA	NA	0		TRUE	TRUE	TRUE	0	Other disorders of soft tissues	musculoskeletal
729.1	G_CORRFAC_INTERNALIZING_scaled	NA	0.123849	0.0426529	1.13185	0.00368837	logistic	48253	584	47669	NA	NA	0		TRUE	FALSE	TRUE	0	Rheumatism, unspecified and fibrositis	musculoskeletal
729.3	G_CORRFAC_INTERNALIZING_scaled	NA	-0.164504	0.0737434	0.848314	0.0256967	logistic	47860	191	47669	NA	NA	0		TRUE	FALSE	TRUE	1	Panniculitis	musculoskeletal
729.7	G_CORRFAC_INTERNALIZING_scaled	NA	0.12464	0.0983402	1.13274	0.204998	logistic	47776	107	47669	NA	NA	0		FALSE	FALSE	FALSE	0	Nontraumatic compartment syndrome	musculoskeletal
731	G_CORRFAC_INTERNALIZING_scaled	NA	0.0381638	0.0276628	1.0389	0.167708	logistic	59534	1392	58142	NA	NA	0		FALSE	FALSE	FALSE	0	Osteitis deformans and osteopathies associated with other disorders classified elsewhere	musculoskeletal
731.1	G_CORRFAC_INTERNALIZING_scaled	NA	-0.16586	0.100139	0.847165	0.0976611	logistic	58244	102	58142	NA	NA	0		FALSE	FALSE	FALSE	1	Osteitis deformans [Paget's disease of bone]	musculoskeletal
732	G_CORRFAC_INTERNALIZING_scaled	NA	0.064892	0.0424924	1.06704	0.126725	logistic	58702	560	58142	NA	NA	0		FALSE	FALSE	FALSE	0	Osteochondropathies	musculoskeletal
732.1	G_CORRFAC_INTERNALIZING_scaled	NA	0.0265565	0.0745341	1.02691	0.721616	logistic	58322	180	58142	NA	NA	0		FALSE	FALSE	FALSE	0	Juvenile osteochondrosis	musculoskeletal
732.7	G_CORRFAC_INTERNALIZING_scaled	NA	0.10595	0.0547626	1.11177	0.0530249	logistic	58479	337	58142	NA	NA	0		FALSE	FALSE	FALSE	0	Osteochondritis dissecans	musculoskeletal
733	G_CORRFAC_INTERNALIZING_scaled	NA	0.0318577	0.010598	1.03237	0.00264691	logistic	71161	13019	58142	NA	NA	0		TRUE	FALSE	TRUE	0	Other disorders of bone and cartilage	musculoskeletal
733.2	G_CORRFAC_INTERNALIZING_scaled	NA	0.12167	0.047768	1.12938	0.0108624	logistic	58586	444	58142	NA	NA	0		TRUE	FALSE	TRUE	0	Cyst of bone	musculoskeletal
733.4	G_CORRFAC_INTERNALIZING_scaled	NA	0.1207	0.0332993	1.12829	0.000289291	logistic	59065	923	58142	NA	NA	0		TRUE	FALSE	TRUE	0	Aseptic necrosis of bone	musculoskeletal
733.6	G_CORRFAC_INTERNALIZING_scaled	NA	0.310877	0.0355978	1.36462	2.47917e-18	logistic	58960	818	58142	NA	NA	0		TRUE	TRUE	TRUE	0	Costochondritis	musculoskeletal
733.8	G_CORRFAC_INTERNALIZING_scaled	NA	0.0598329	0.028948	1.06166	0.0387427	logistic	59376	1234	58142	NA	NA	0		TRUE	FALSE	FALSE	0	Malunion and nonunion of fracture	musculoskeletal
733.9	G_CORRFAC_INTERNALIZING_scaled	NA	0.0342597	0.0405367	1.03485	0.398026	logistic	58766	624	58142	NA	NA	0		FALSE	FALSE	FALSE	0	Chondromalacia	musculoskeletal
735	G_CORRFAC_INTERNALIZING_scaled	NA	0.0573045	0.0119848	1.05898	1.74042e-06	logistic	78798	8168	70630	NA	NA	0		TRUE	TRUE	TRUE	0	Acquired foot deformities	musculoskeletal
735.1	G_CORRFAC_INTERNALIZING_scaled	NA	0.0751079	0.0260473	1.078	0.00393254	logistic	72137	1507	70630	NA	NA	0		TRUE	FALSE	TRUE	0	Flat foot	musculoskeletal
735.2	G_CORRFAC_INTERNALIZING_scaled	NA	0.0340685	0.0168434	1.03466	0.0431081	logistic	74536	3906	70630	NA	NA	0		TRUE	FALSE	FALSE	0	Acquired toe deformities	musculoskeletal
735.21	G_CORRFAC_INTERNALIZING_scaled	NA	0.0330277	0.0199101	1.03358	0.0971477	logistic	73377	2747	70630	NA	NA	0		FALSE	FALSE	FALSE	0	Hammer toe (acquired)	musculoskeletal
735.22	G_CORRFAC_INTERNALIZING_scaled	NA	-0.150197	0.164644	0.860538	0.361634	logistic	70665	35	70630	NA	NA	0		FALSE	FALSE	FALSE	1	Claw toe (acquired)	musculoskeletal
735.23	G_CORRFAC_INTERNALIZING_scaled	NA	0.063211	0.0294431	1.06525	0.0318023	logistic	71812	1182	70630	NA	NA	0		TRUE	FALSE	FALSE	0	Hallux rigidus	musculoskeletal
735.3	G_CORRFAC_INTERNALIZING_scaled	NA	0.052452	0.0173562	1.05385	0.00251038	logistic	74273	3643	70630	NA	NA	0		TRUE	FALSE	TRUE	0	Hallux valgus (Bunion)	musculoskeletal
736	G_CORRFAC_INTERNALIZING_scaled	NA	0.0264102	0.0221	1.02676	0.232074	logistic	72755	2125	70630	NA	NA	0		FALSE	FALSE	FALSE	0	Other acquired deformities of limbs	musculoskeletal
736.1	G_CORRFAC_INTERNALIZING_scaled	NA	0.0264166	0.062681	1.02677	0.67343	logistic	70884	254	70630	NA	NA	0		FALSE	FALSE	FALSE	0	Acquired deformities of forearm	musculoskeletal
736.2	G_CORRFAC_INTERNALIZING_scaled	NA	0.0408901	0.0394429	1.04174	0.299879	logistic	71285	655	70630	NA	NA	0		FALSE	FALSE	FALSE	0	Acquired deformities of finger	musculoskeletal
736.3	G_CORRFAC_INTERNALIZING_scaled	NA	-0.165815	0.145827	0.847203	0.255511	logistic	70679	49	70630	NA	NA	0		FALSE	FALSE	FALSE	1	Acquired deformities of hip	musculoskeletal
736.4	G_CORRFAC_INTERNALIZING_scaled	NA	-0.02757	0.0568765	0.972807	0.627865	logistic	70945	315	70630	NA	NA	0		FALSE	FALSE	FALSE	1	Genu valgum or varum (acquired)	musculoskeletal
736.5	G_CORRFAC_INTERNALIZING_scaled	NA	-0.129132	0.0974552	0.878858	0.185157	logistic	70736	106	70630	NA	NA	0		FALSE	FALSE	FALSE	1	Acquired deformities of knee	musculoskeletal
736.6	G_CORRFAC_INTERNALIZING_scaled	NA	0.151953	0.0740381	1.16411	0.0401346	logistic	70811	181	70630	NA	NA	0		TRUE	FALSE	FALSE	0	Unequal leg length (acquired)	musculoskeletal
737	G_CORRFAC_INTERNALIZING_scaled	NA	0.0422911	0.0173777	1.0432	0.0149479	logistic	74186	3556	70630	NA	NA	0		TRUE	FALSE	TRUE	0	Curvature of spine	musculoskeletal
737.1	G_CORRFAC_INTERNALIZING_scaled	NA	-0.029564	0.0364803	0.970869	0.417704	logistic	71395	765	70630	NA	NA	0		FALSE	FALSE	FALSE	1	Kyphosis (acquired)	musculoskeletal
737.2	G_CORRFAC_INTERNALIZING_scaled	NA	-0.0987925	0.12163	0.905931	0.416654	logistic	70698	68	70630	NA	NA	0		FALSE	FALSE	FALSE	1	Lordosis (acquired)	musculoskeletal
737.3	G_CORRFAC_INTERNALIZING_scaled	NA	0.0692679	0.0191984	1.07172	0.000308572	logistic	73491	2861	70630	NA	NA	0		TRUE	FALSE	TRUE	0	Kyphoscoliosis and scoliosis	musculoskeletal
738	G_CORRFAC_INTERNALIZING_scaled	NA	0.0462357	0.0139781	1.04732	0.000940577	logistic	76394	5764	70630	NA	NA	0		TRUE	FALSE	TRUE	0	Other acquired musculoskeletal deformity	musculoskeletal
738.4	G_CORRFAC_INTERNALIZING_scaled	NA	0.0501517	0.0163291	1.05143	0.00213117	logistic	74805	4175	70630	NA	NA	0		TRUE	FALSE	TRUE	0	Acquired spondylolisthesis	musculoskeletal
739	G_CORRFAC_INTERNALIZING_scaled	NA	0.000558711	0.031894	1.00056	0.986024	logistic	71633	1003	70630	NA	NA	0		FALSE	FALSE	FALSE	0	Contracture of joint	musculoskeletal
740	G_CORRFAC_INTERNALIZING_scaled	NA	0.0682637	0.0076833	1.07065	6.41021e-19	logistic	86725	35755	50970	NA	NA	0		TRUE	TRUE	TRUE	0	Osteoarthrosis	musculoskeletal
740.1	G_CORRFAC_INTERNALIZING_scaled	NA	0.0701384	0.00842931	1.07266	8.73884e-17	logistic	77631	26661	50970	NA	NA	0		TRUE	TRUE	TRUE	0	Osteoarthritis; localized	musculoskeletal
740.11	G_CORRFAC_INTERNALIZING_scaled	NA	0.0716192	0.00852264	1.07425	4.33718e-17	logistic	76741	25771	50970	NA	NA	0		TRUE	TRUE	TRUE	0	Osteoarthrosis, localized, primary	musculoskeletal
740.12	G_CORRFAC_INTERNALIZING_scaled	NA	0.0882203	0.0220916	1.09223	6.51349e-05	logistic	53214	2244	50970	NA	NA	0		TRUE	FALSE	TRUE	0	Osteoarthrosis, localized, secondary	musculoskeletal
740.2	G_CORRFAC_INTERNALIZING_scaled	NA	0.106613	0.0154276	1.1125	4.82777e-12	logistic	56600	5630	50970	NA	NA	0		TRUE	TRUE	TRUE	0	Osteoarthrosis, generalized	musculoskeletal
740.3	G_CORRFAC_INTERNALIZING_scaled	NA	0.200304	0.0434151	1.22177	3.956e-06	logistic	51542	572	50970	NA	NA	0		TRUE	TRUE	TRUE	0	Osteoarthrosis involving more than one site, but not specified as generalized	musculoskeletal
740.9	G_CORRFAC_INTERNALIZING_scaled	NA	0.0812102	0.00862451	1.0846	4.67657e-21	logistic	76661	25691	50970	NA	NA	0		TRUE	TRUE	TRUE	0	Osteoarthrosis NOS	musculoskeletal
741	G_CORRFAC_INTERNALIZING_scaled	NA	0.02507	0.00821478	1.02539	0.00227462	logistic	83940	21166	62774	NA	NA	0		TRUE	FALSE	TRUE	0	Symptoms and disorders of the joints	musculoskeletal
741.1	G_CORRFAC_INTERNALIZING_scaled	NA	-0.0826372	0.050536	0.920685	0.102005	logistic	63174	400	62774	NA	NA	0		FALSE	FALSE	FALSE	1	Ankylosis of joint	musculoskeletal
741.2	G_CORRFAC_INTERNALIZING_scaled	NA	0.0221304	0.0149695	1.02238	0.139309	logistic	67688	4914	62774	NA	NA	0		FALSE	FALSE	FALSE	0	Stiffness of joint	musculoskeletal
741.3	G_CORRFAC_INTERNALIZING_scaled	NA	0.0673091	0.0149894	1.06963	7.1072e-06	logistic	67830	5056	62774	NA	NA	0		TRUE	TRUE	TRUE	0	Difficulty in walking	musculoskeletal
741.4	G_CORRFAC_INTERNALIZING_scaled	NA	0.00755589	0.0106003	1.00758	0.475971	logistic	73792	11018	62774	NA	NA	0		FALSE	FALSE	FALSE	0	Joint effusions	musculoskeletal
741.5	G_CORRFAC_INTERNALIZING_scaled	NA	0.304521	0.0612399	1.35598	6.60622e-07	logistic	63043	269	62774	NA	NA	0		TRUE	TRUE	TRUE	0	Hemarthrosis	musculoskeletal
741.6	G_CORRFAC_INTERNALIZING_scaled	NA	0.0391051	0.0875581	1.03988	0.65515	logistic	62909	135	62774	NA	NA	0		FALSE	FALSE	FALSE	0	Villonodular synovitis	musculoskeletal
742	G_CORRFAC_INTERNALIZING_scaled	NA	0.0346933	0.013354	1.0353	0.00937787	logistic	69070	6296	62774	NA	NA	0		TRUE	FALSE	TRUE	0	Derangement of joint, non-traumatic	musculoskeletal
742.1	G_CORRFAC_INTERNALIZING_scaled	NA	0.0329293	0.0540762	1.03348	0.542562	logistic	63125	351	62774	NA	NA	0		FALSE	FALSE	FALSE	0	Loose body in joint	musculoskeletal
742.2	G_CORRFAC_INTERNALIZING_scaled	NA	-0.00130305	0.0421172	0.998698	0.975318	logistic	63347	573	62774	NA	NA	0		FALSE	FALSE	FALSE	1	Pathological, developmental or recurrent dislocation	musculoskeletal
742.8	G_CORRFAC_INTERNALIZING_scaled	NA	0.0292523	0.032204	1.02968	0.363697	logistic	63767	993	62774	NA	NA	0		FALSE	FALSE	FALSE	0	Articular cartilage disorder	musculoskeletal
742.9	G_CORRFAC_INTERNALIZING_scaled	NA	0.0252698	0.0146359	1.02559	0.0842463	logistic	67909	5135	62774	NA	NA	0		FALSE	FALSE	FALSE	0	Other derangement of joint	musculoskeletal
743	G_CORRFAC_INTERNALIZING_scaled	NA	0.0398426	0.00921541	1.04065	1.53592e-05	logistic	87442	18101	69341	NA	NA	0		TRUE	TRUE	TRUE	0	Osteoporosis, osteopenia and pathological fracture	musculoskeletal
743.1	G_CORRFAC_INTERNALIZING_scaled	NA	0.0442145	0.0117563	1.04521	0.000169297	logistic	80120	10779	69341	NA	NA	0		TRUE	FALSE	TRUE	0	Osteoporosis	musculoskeletal
743.11	G_CORRFAC_INTERNALIZING_scaled	NA	0.049882	0.01195	1.05115	2.98979e-05	logistic	79787	10446	69341	NA	NA	0		TRUE	FALSE	TRUE	0	Osteoporosis NOS	musculoskeletal
743.12	G_CORRFAC_INTERNALIZING_scaled	NA	0.0976833	0.0461988	1.10261	0.0344801	logistic	69950	609	69341	NA	NA	0		TRUE	FALSE	FALSE	0	Senile osteoporosis	musculoskeletal
743.13	G_CORRFAC_INTERNALIZING_scaled	NA	-0.0233588	0.0229894	0.976912	0.309595	logistic	71501	2160	69341	NA	NA	0		FALSE	FALSE	FALSE	1	Other specified osteoporosis	musculoskeletal
743.2	G_CORRFAC_INTERNALIZING_scaled	NA	-0.0206941	0.0257988	0.979519	0.422476	logistic	70979	1638	69341	NA	NA	0		FALSE	FALSE	FALSE	1	Pathologic fracture	musculoskeletal
743.21	G_CORRFAC_INTERNALIZING_scaled	NA	-0.0222266	0.0381674	0.978019	0.560334	logistic	70097	756	69341	NA	NA	0		FALSE	FALSE	FALSE	1	Pathologic fracture of vertebrae	musculoskeletal
743.22	G_CORRFAC_INTERNALIZING_scaled	NA	-0.0533464	0.0600688	0.948052	0.374493	logistic	69631	290	69341	NA	NA	0		FALSE	FALSE	FALSE	1	Pathologic fracture of femur	musculoskeletal
743.4	G_CORRFAC_INTERNALIZING_scaled	NA	0.103285	0.0390549	1.10881	0.00817822	logistic	70024	683	69341	NA	NA	0		TRUE	FALSE	TRUE	0	Stress fracture	musculoskeletal
743.9	G_CORRFAC_INTERNALIZING_scaled	NA	0.0545452	0.010806	1.05606	4.47168e-07	logistic	81286	11945	69341	NA	NA	0		TRUE	TRUE	TRUE	0	Osteopenia or other disorder of bone and cartilage	musculoskeletal
745	G_CORRFAC_INTERNALIZING_scaled	NA	0.0433505	0.00707314	1.0443	8.84954e-10	logistic	86832	49827	37005	NA	NA	0		TRUE	TRUE	TRUE	0	Pain in joint	musculoskeletal
747	G_CORRFAC_INTERNALIZING_scaled	NA	0.0225411	0.0136566	1.0228	0.0988273	logistic	90508	5795	84713	NA	NA	0		FALSE	FALSE	FALSE	0	Cardiac and circulatory congenital anomalies	congenital anomalies
747.1	G_CORRFAC_INTERNALIZING_scaled	NA	0.0178163	0.0147399	1.01798	0.226772	logistic	89648	4935	84713	NA	NA	0		FALSE	FALSE	FALSE	0	Cardiac congenital anomalies	congenital anomalies
747.11	G_CORRFAC_INTERNALIZING_scaled	NA	0.0139045	0.0199949	1.014	0.486803	logistic	87320	2607	84713	NA	NA	0		FALSE	FALSE	FALSE	0	Cardiac shunt/ heart septal defect	congenital anomalies
747.12	G_CORRFAC_INTERNALIZING_scaled	NA	0.0124268	0.0248987	1.0125	0.617713	logistic	86381	1668	84713	NA	NA	0		FALSE	FALSE	FALSE	0	Valvular heart disease/ heart chambers	congenital anomalies
747.13	G_CORRFAC_INTERNALIZING_scaled	NA	0.220702	0.043132	1.24695	3.10623e-07	logistic	85260	547	84713	NA	NA	0		TRUE	TRUE	TRUE	0	Congenital anomalies of great vessels	congenital anomalies
747.2	G_CORRFAC_INTERNALIZING_scaled	NA	0.0370373	0.0338108	1.03773	0.273329	logistic	85608	895	84713	NA	NA	0		FALSE	FALSE	FALSE	0	Congenital anomalies of peripheral vascular system	congenital anomalies
748	G_CORRFAC_INTERNALIZING_scaled	NA	0.235153	0.0685687	1.2651	0.000604791	logistic	90333	217	90116	NA	NA	0		TRUE	FALSE	TRUE	0	Anomalies of respiratory system, congenital	congenital anomalies
749	G_CORRFAC_INTERNALIZING_scaled	NA	0.152102	0.0249439	1.16428	1.0757e-09	logistic	91766	1650	90116	NA	NA	0		TRUE	TRUE	TRUE	0	Congenital anomalies of face and neck	congenital anomalies
749.1	G_CORRFAC_INTERNALIZING_scaled	NA	0.311942	0.208484	1.36608	0.134592	logistic	72681	26	72655	NA	NA	0		FALSE	FALSE	FALSE	0	Cleft palate	congenital anomalies
749.2	G_CORRFAC_INTERNALIZING_scaled	NA	-0.208598	0.114529	0.811722	0.0685538	logistic	90195	79	90116	NA	NA	0		FALSE	FALSE	FALSE	1	Congenital anomalies of skull and face bones	congenital anomalies
750	G_CORRFAC_INTERNALIZING_scaled	NA	0.0893441	0.02952	1.09346	0.00247355	logistic	89301	1173	88128	NA	NA	0		TRUE	FALSE	TRUE	0	Digestive congenital anomalies	congenital anomalies
750.1	G_CORRFAC_INTERNALIZING_scaled	NA	0.105593	0.0448936	1.11137	0.0186692	logistic	88631	503	88128	NA	NA	0		TRUE	FALSE	TRUE	0	Upper gastrointestinal congenital anomalies	congenital anomalies
750.11	G_CORRFAC_INTERNALIZING_scaled	NA	0.00854469	0.0801509	1.00858	0.9151	logistic	88290	162	88128	NA	NA	0		FALSE	FALSE	FALSE	0	Esophageal atresia/tracheoesophageal fistula	congenital anomalies
750.13	G_CORRFAC_INTERNALIZING_scaled	NA	0.187126	0.0964805	1.20578	0.0524385	logistic	88236	108	88128	NA	NA	0		FALSE	FALSE	FALSE	0	Congenital anomalies of mouth/tongue	congenital anomalies
750.14	G_CORRFAC_INTERNALIZING_scaled	NA	0.230206	0.0812343	1.25886	0.00459906	logistic	88278	150	88128	NA	NA	0		TRUE	FALSE	TRUE	0	Congenital anomalies of esophagus	congenital anomalies
750.15	G_CORRFAC_INTERNALIZING_scaled	NA	-0.0206534	0.136317	0.979558	0.879573	logistic	88182	54	88128	NA	NA	0		FALSE	FALSE	FALSE	1	Congenital anomalies of stomach	congenital anomalies
750.2	G_CORRFAC_INTERNALIZING_scaled	NA	0.0885199	0.0388582	1.09256	0.0227251	logistic	88801	673	88128	NA	NA	0		TRUE	FALSE	TRUE	0	Lower gastrointestinal congenital anomalies	congenital anomalies
750.21	G_CORRFAC_INTERNALIZING_scaled	NA	-0.0526064	0.050812	0.948753	0.300522	logistic	88521	393	88128	NA	NA	0		FALSE	FALSE	FALSE	1	Congenital anomalies of intestine	congenital anomalies
750.22	G_CORRFAC_INTERNALIZING_scaled	NA	0.305058	0.061252	1.3567	6.34614e-07	logistic	88398	270	88128	NA	NA	0		TRUE	TRUE	TRUE	0	Congenital anomaly of gallbladder, bile ducts, liver, pancreas	congenital anomalies
750.5	G_CORRFAC_INTERNALIZING_scaled	NA	NA	NA	NA	NA	logistic	88134	6	88128	NA	NA	0	[Error: < 20 cases or controls]	NA	NA	NA	0	Congenital hypertrophic pyloric stenosis	congenital anomalies
751	G_CORRFAC_INTERNALIZING_scaled	NA	-0.0576276	0.0239426	0.944001	0.0160884	logistic	89932	1804	88128	NA	NA	0		TRUE	FALSE	TRUE	1	Genitourinary congenital anomalies	congenital anomalies
751.1	G_CORRFAC_INTERNALIZING_scaled	NA	-0.19547	0.0463008	0.822448	2.42416e-05	logistic	88608	480	88128	NA	NA	0		TRUE	TRUE	TRUE	1	Congenital anomalies of genital organs	congenital anomalies
751.11	G_CORRFAC_INTERNALIZING_scaled	NA	-0.200317	0.0560852	0.818471	0.000354717	logistic	88453	325	88128	NA	NA	0		TRUE	FALSE	TRUE	1	Congenital anomalies of female genital organs	congenital anomalies
751.12	G_CORRFAC_INTERNALIZING_scaled	NA	0.0581692	0.0955213	1.05989	0.542547	logistic	88243	115	88128	NA	NA	0		FALSE	FALSE	FALSE	0	Congenital anomalies of male genital organs	congenital anomalies
751.2	G_CORRFAC_INTERNALIZING_scaled	NA	-0.00215284	0.0294002	0.997849	0.941627	logistic	89313	1185	88128	NA	NA	0		FALSE	FALSE	FALSE	1	Congenital anomalies of urinary system	congenital anomalies
751.21	G_CORRFAC_INTERNALIZING_scaled	NA	-0.0131446	0.0388352	0.986941	0.735008	logistic	88807	679	88128	NA	NA	0		FALSE	FALSE	FALSE	1	Cystic kidney disease	congenital anomalies
751.22	G_CORRFAC_INTERNALIZING_scaled	NA	0.0519569	0.0532693	1.05333	0.32938	logistic	88484	356	88128	NA	NA	0		FALSE	FALSE	FALSE	0	Other specified congenital anomalies of kidney	congenital anomalies
751.3	G_CORRFAC_INTERNALIZING_scaled	NA	0.109141	0.0727545	1.11532	0.13358	logistic	88318	190	88128	NA	NA	0		FALSE	FALSE	FALSE	0	Obstructive genitourinary defect	congenital anomalies
752	G_CORRFAC_INTERNALIZING_scaled	NA	0.110678	0.0314346	1.11704	0.000430092	logistic	90684	1041	89643	NA	NA	0		TRUE	FALSE	TRUE	0	Nervous system congenital anomalies	congenital anomalies
752.1	G_CORRFAC_INTERNALIZING_scaled	NA	0.1838	0.0643919	1.20177	0.00431194	logistic	89887	244	89643	NA	NA	0		TRUE	FALSE	TRUE	0	Neural tube defects	congenital anomalies
752.11	G_CORRFAC_INTERNALIZING_scaled	NA	0.0881288	0.077427	1.09213	0.255029	logistic	89812	169	89643	NA	NA	0		FALSE	FALSE	FALSE	0	Spina bifida	congenital anomalies
752.2	G_CORRFAC_INTERNALIZING_scaled	NA	0.0914792	0.0373789	1.09579	0.0143912	logistic	90381	738	89643	NA	NA	0		TRUE	FALSE	TRUE	0	Other specified congenital anomalies of nervous system	congenital anomalies
753	G_CORRFAC_INTERNALIZING_scaled	NA	0.157882	0.0616249	1.17103	0.0104076	logistic	89910	267	89643	NA	NA	0		TRUE	FALSE	TRUE	0	Congenital anomalies of the eye	congenital anomalies
753.1	G_CORRFAC_INTERNALIZING_scaled	NA	0.0792966	0.113872	1.08253	0.486198	logistic	89722	79	89643	NA	NA	0		FALSE	FALSE	FALSE	0	Congenital cataract and lens anomalies	congenital anomalies
753.2	G_CORRFAC_INTERNALIZING_scaled	NA	0.109082	0.0908378	1.11525	0.229814	logistic	89766	123	89643	NA	NA	0		FALSE	FALSE	FALSE	0	Congenital anomalies of posterior segment of eye	congenital anomalies
754	G_CORRFAC_INTERNALIZING_scaled	NA	0.00105227	0.03648	1.00105	0.976988	logistic	89601	767	88834	NA	NA	0		FALSE	FALSE	FALSE	0	Congenital musculoskeletal deformities of spine	congenital anomalies
754.1	G_CORRFAC_INTERNALIZING_scaled	NA	-0.0684418	0.0995936	0.933848	0.49195	logistic	88935	101	88834	NA	NA	0		FALSE	FALSE	FALSE	1	Lumbosacral spondylolysis, congenital	congenital anomalies
754.2	G_CORRFAC_INTERNALIZING_scaled	NA	-0.0605344	0.0489925	0.941261	0.216613	logistic	89261	427	88834	NA	NA	0		FALSE	FALSE	FALSE	1	Spondylolisthesis, congenital	congenital anomalies
755	G_CORRFAC_INTERNALIZING_scaled	NA	0.0292047	0.033217	1.02964	0.379289	logistic	89761	927	88834	NA	NA	0		FALSE	FALSE	FALSE	0	Congenital anomalies of limbs	congenital anomalies
755.1	G_CORRFAC_INTERNALIZING_scaled	NA	0.0258999	0.0455403	1.02624	0.569543	logistic	89323	489	88834	NA	NA	0		FALSE	FALSE	FALSE	0	Congenital deformities of feet	congenital anomalies
755.3	G_CORRFAC_INTERNALIZING_scaled	NA	0.0259822	0.167352	1.02632	0.876621	logistic	88870	36	88834	NA	NA	0		FALSE	FALSE	FALSE	0	Congenital anomaly of fingers/toes	congenital anomalies
755.4	G_CORRFAC_INTERNALIZING_scaled	NA	-0.115882	0.117433	0.89058	0.323744	logistic	88908	74	88834	NA	NA	0		FALSE	FALSE	FALSE	1	Congenital anomalies of upper limb, including shoulder girdle	congenital anomalies
755.6	G_CORRFAC_INTERNALIZING_scaled	NA	0.0451211	0.055858	1.04615	0.419216	logistic	89164	330	88834	NA	NA	0		FALSE	FALSE	FALSE	0	Other congenital anomalies of lower limb, including pelvic girdle	congenital anomalies
755.61	G_CORRFAC_INTERNALIZING_scaled	NA	-0.0367279	0.0675433	0.963938	0.586602	logistic	89061	227	88834	NA	NA	0		FALSE	FALSE	FALSE	1	Congenital hip dysplasia and deformity	congenital anomalies
756	G_CORRFAC_INTERNALIZING_scaled	NA	0.0364081	0.0349933	1.03708	0.298141	logistic	89672	838	88834	NA	NA	0		FALSE	FALSE	FALSE	0	Other congenital musculoskeletal anomalies	congenital anomalies
756.1	G_CORRFAC_INTERNALIZING_scaled	NA	-0.200633	0.125014	0.818213	0.10852	logistic	88900	66	88834	NA	NA	0		FALSE	FALSE	FALSE	1	Congenital anomalies of abdominal wall; diaphram	congenital anomalies
756.2	G_CORRFAC_INTERNALIZING_scaled	NA	-0.273762	0.0822887	0.760513	0.000878322	logistic	88984	150	88834	NA	NA	0		TRUE	FALSE	TRUE	1	Pectus and other congenital anomalies of ribs/sternum	congenital anomalies
756.21	G_CORRFAC_INTERNALIZING_scaled	NA	-0.292937	0.0906965	0.746069	0.0012385	logistic	88958	124	88834	NA	NA	0		TRUE	FALSE	TRUE	1	Pectus excavatum	congenital anomalies
756.22	G_CORRFAC_INTERNALIZING_scaled	NA	NA	NA	NA	NA	logistic	88851	17	88834	NA	NA	0	[Error: < 20 cases or controls]	NA	NA	NA	0	Pectus carinatum	congenital anomalies
756.3	G_CORRFAC_INTERNALIZING_scaled	NA	0.22607	0.0492455	1.25366	4.41841e-06	logistic	89267	433	88834	NA	NA	0		TRUE	TRUE	TRUE	0	Congenital anomalies of muscle, tendon, fascia, and connective tissue	congenital anomalies
756.5	G_CORRFAC_INTERNALIZING_scaled	NA	0.0694871	0.102205	1.07196	0.496581	logistic	88931	97	88834	NA	NA	0		FALSE	FALSE	FALSE	0	Congenital osteodystrophies	congenital anomalies
757	G_CORRFAC_INTERNALIZING_scaled	NA	0.113489	0.0741024	1.12018	0.12564	logistic	89159	185	88974	NA	NA	0		FALSE	FALSE	FALSE	0	Congenital anomalies of the integument	congenital anomalies
758	G_CORRFAC_INTERNALIZING_scaled	NA	-0.023633	0.0469819	0.976644	0.614947	logistic	89440	466	88974	NA	NA	0		FALSE	FALSE	FALSE	1	Chromosomal anomalies and genetic disorders	congenital anomalies
758.1	G_CORRFAC_INTERNALIZING_scaled	NA	0.0443785	0.0578384	1.04538	0.442913	logistic	89282	308	88974	NA	NA	0		FALSE	FALSE	FALSE	0	Chromosomal anomalies	congenital anomalies
759	G_CORRFAC_INTERNALIZING_scaled	NA	-0.0206504	0.0341927	0.979561	0.545882	logistic	89851	877	88974	NA	NA	0		FALSE	FALSE	FALSE	1	Other and unspecified congenital anomalies	congenital anomalies
759.1	G_CORRFAC_INTERNALIZING_scaled	NA	0.209605	0.114654	1.23319	0.0675255	logistic	89055	81	88974	NA	NA	0		FALSE	FALSE	FALSE	0	Anomalies of endocrine glands, congenital	congenital anomalies
760	G_CORRFAC_INTERNALIZING_scaled	NA	0.0862451	0.00723306	1.09007	8.90284e-33	logistic	85694	32275	53419	NA	NA	0		TRUE	TRUE	TRUE	0	Back pain	symptoms
761	G_CORRFAC_INTERNALIZING_scaled	NA	0.109472	0.00851486	1.11569	7.90001e-38	logistic	88017	17918	70099	NA	NA	0		TRUE	TRUE	TRUE	0	Cervicalgia	symptoms
763	G_CORRFAC_INTERNALIZING_scaled	NA	0.109123	0.0108096	1.1153	5.80914e-24	logistic	77865	10251	67614	NA	NA	0		TRUE	TRUE	TRUE	0	Thoracic or lumbosacral neuritis or radiculitis, unspecified	symptoms
764	G_CORRFAC_INTERNALIZING_scaled	NA	0.0726238	0.0106185	1.07533	7.95335e-12	logistic	78219	10605	67614	NA	NA	0		TRUE	TRUE	TRUE	0	Sciatica	symptoms
765	G_CORRFAC_INTERNALIZING_scaled	NA	0.102003	0.0137164	1.10739	1.03339e-13	logistic	73515	5901	67614	NA	NA	0		TRUE	TRUE	TRUE	0	Cervical radiculitis	symptoms
766	G_CORRFAC_INTERNALIZING_scaled	NA	0.1289	0.0147904	1.13758	2.90384e-18	logistic	72600	4986	67614	NA	NA	0		TRUE	TRUE	TRUE	0	Neuralgia, neuritis, and radiculitis NOS	symptoms
767	G_CORRFAC_INTERNALIZING_scaled	NA	0.222156	0.0826266	1.24877	0.00717359	logistic	67765	151	67614	NA	NA	0		TRUE	FALSE	TRUE	0	Cervicocranial/Cervicobrachial syndrome	symptoms
769	G_CORRFAC_INTERNALIZING_scaled	NA	0.0933325	0.0387574	1.09783	0.0160348	logistic	92637	676	91961	NA	NA	0		TRUE	FALSE	TRUE	0	Nonallopathic lesions NEC	symptoms
770	G_CORRFAC_INTERNALIZING_scaled	NA	0.101479	0.0101596	1.10681	1.71314e-23	logistic	88164	11512	76652	NA	NA	0		TRUE	TRUE	TRUE	0	Myalgia and myositis unspecified	symptoms
771	G_CORRFAC_INTERNALIZING_scaled	NA	0.0770119	0.0158561	1.08005	1.19232e-06	logistic	68959	4350	64609	NA	NA	0		TRUE	TRUE	TRUE	0	Musculoskeletal symptoms referable to limbs	symptoms
771.1	G_CORRFAC_INTERNALIZING_scaled	NA	0.0669353	0.00859742	1.06923	6.9428e-15	logistic	82810	18201	64609	NA	NA	0		TRUE	TRUE	TRUE	0	Swelling of limb	symptoms
771.2	G_CORRFAC_INTERNALIZING_scaled	NA	0.0285672	0.0416694	1.02898	0.492985	logistic	65200	591	64609	NA	NA	0		FALSE	FALSE	FALSE	0	Cramp of limb	symptoms
772	G_CORRFAC_INTERNALIZING_scaled	NA	0.104879	0.0240847	1.11058	1.33327e-05	logistic	80226	1786	78440	NA	NA	0		TRUE	TRUE	TRUE	0	Symptoms of the muscles	symptoms
772.1	G_CORRFAC_INTERNALIZING_scaled	NA	0.167946	0.0466183	1.18287	0.000315094	logistic	78908	468	78440	NA	NA	0		TRUE	FALSE	TRUE	0	Muscular wasting and disuse atrophy	symptoms
772.2	G_CORRFAC_INTERNALIZING_scaled	NA	0.147791	0.0170925	1.15927	5.30855e-18	logistic	82088	3648	78440	NA	NA	0		TRUE	TRUE	TRUE	0	Spasm of muscle	symptoms
772.3	G_CORRFAC_INTERNALIZING_scaled	NA	0.0883073	0.0176174	1.09232	5.3728e-07	logistic	81867	3427	78440	NA	NA	0		TRUE	TRUE	TRUE	0	Muscle weakness	symptoms
772.4	G_CORRFAC_INTERNALIZING_scaled	NA	0.000445775	0.046053	1.00045	0.992277	logistic	78928	488	78440	NA	NA	0		FALSE	FALSE	FALSE	0	Rhabdomyolysis	symptoms
772.6	G_CORRFAC_INTERNALIZING_scaled	NA	0.0166787	0.0371393	1.01682	0.65337	logistic	79182	742	78440	NA	NA	0		FALSE	FALSE	FALSE	0	Facial weakness	symptoms
780	G_CORRFAC_INTERNALIZING_scaled	NA	0.164263	0.0319588	1.17852	2.74956e-07	logistic	91601	998	90603	NA	NA	0		TRUE	TRUE	TRUE	0	Hypothermia/Chills	symptoms
781	G_CORRFAC_INTERNALIZING_scaled	NA	0.0815682	0.0139204	1.08499	4.63872e-09	logistic	87874	5645	82229	NA	NA	0		TRUE	TRUE	TRUE	0	Symptoms involving nervous and musculoskeletal systems	symptoms
781.1	G_CORRFAC_INTERNALIZING_scaled	NA	0.0256743	0.0345169	1.02601	0.456986	logistic	83093	864	82229	NA	NA	0		FALSE	FALSE	FALSE	0	Loss of height	symptoms
781.2	G_CORRFAC_INTERNALIZING_scaled	NA	-0.103789	0.0563447	0.901415	0.0654693	logistic	82545	316	82229	NA	NA	0		FALSE	FALSE	FALSE	1	Abnormal posture	symptoms
782	G_CORRFAC_INTERNALIZING_scaled	NA	NA	NA	NA	NA	logistic	72045	15	72030	NA	NA	0	[Error: < 20 cases or controls]	NA	NA	NA	0	Symptoms involving skin and other integumentary tissue	symptoms
782.3	G_CORRFAC_INTERNALIZING_scaled	NA	0.105786	0.00957152	1.11158	2.14095e-28	logistic	85942	13912	72030	NA	NA	0		TRUE	TRUE	TRUE	0	Edema	symptoms
782.6	G_CORRFAC_INTERNALIZING_scaled	NA	-0.00808661	0.0241489	0.991946	0.737728	logistic	73825	1795	72030	NA	NA	0		FALSE	FALSE	FALSE	1	Pallor and flushing	symptoms
783	G_CORRFAC_INTERNALIZING_scaled	NA	0.0568874	0.0084842	1.05854	2.01273e-11	logistic	85928	18102	67826	NA	NA	0		TRUE	TRUE	TRUE	0	Fever of unknown origin	symptoms
783.1	G_CORRFAC_INTERNALIZING_scaled	NA	0.0934348	0.0526141	1.09794	0.0757576	logistic	68196	370	67826	NA	NA	0		FALSE	FALSE	FALSE	0	Postprocedural fever	symptoms
785	G_CORRFAC_INTERNALIZING_scaled	NA	0.0902406	0.00703579	1.09444	1.17353e-37	logistic	84786	37874	46912	NA	NA	0		TRUE	TRUE	TRUE	0	Abdominal pain	symptoms
788	G_CORRFAC_INTERNALIZING_scaled	NA	0.0690512	0.009405	1.07149	2.10485e-13	logistic	87241	13891	73350	NA	NA	0		TRUE	TRUE	TRUE	0	Syncope and collapse	symptoms
789	G_CORRFAC_INTERNALIZING_scaled	NA	0.139299	0.00857895	1.14947	2.74815e-59	logistic	84194	18021	66173	NA	NA	0		TRUE	TRUE	TRUE	0	Nausea and vomiting	symptoms
789.1	G_CORRFAC_INTERNALIZING_scaled	NA	-0.196806	0.096788	0.82135	0.0420146	logistic	66281	108	66173	NA	NA	0		TRUE	FALSE	FALSE	1	Persistent vomiting	symptoms
790	G_CORRFAC_INTERNALIZING_scaled	NA	-0.0327899	0.0287716	0.967742	0.254427	logistic	70790	1239	69551	NA	NA	0		FALSE	FALSE	FALSE	1	Nonspecific findings on examination of blood	symptoms
790.1	G_CORRFAC_INTERNALIZING_scaled	NA	0.0992752	0.0344251	1.10437	0.00392903	logistic	70416	865	69551	NA	NA	0		TRUE	FALSE	TRUE	0	Elevated sedimentation rate	symptoms
790.6	G_CORRFAC_INTERNALIZING_scaled	NA	0.0279675	0.0092763	1.02836	0.00257026	logistic	83900	14349	69551	NA	NA	0		TRUE	FALSE	TRUE	0	Other abnormal blood chemistry	symptoms
790.8	G_CORRFAC_INTERNALIZING_scaled	NA	0.0429588	0.0356865	1.04389	0.228673	logistic	70356	805	69551	NA	NA	0		FALSE	FALSE	FALSE	0	Elevated C-reactive protein (CRP)	symptoms
790.9	G_CORRFAC_INTERNALIZING_scaled	NA	0.122529	0.107384	1.13035	0.253856	logistic	69639	88	69551	NA	NA	0		FALSE	FALSE	FALSE	0	Abnormal arterial blood gases	symptoms
791	G_CORRFAC_INTERNALIZING_scaled	NA	0.111239	0.043443	1.11766	0.0104498	logistic	92528	540	91988	NA	NA	0		TRUE	FALSE	TRUE	0	Gangrene	symptoms
792	G_CORRFAC_INTERNALIZING_scaled	NA	0.0535997	0.0151097	1.05506	0.000389082	logistic	78836	5116	73720	NA	NA	0		TRUE	FALSE	TRUE	0	Abnormal Papanicolaou smear of cervix and cervical HPV	genitourinary
792.1	G_CORRFAC_INTERNALIZING_scaled	NA	0.0665294	0.0191956	1.06879	0.000528524	logistic	76735	3015	73720	NA	NA	0		TRUE	FALSE	TRUE	0	Papanicolaou smear of cervix or vagina with atypical squamous cells	genitourinary
794	G_CORRFAC_INTERNALIZING_scaled	NA	0.105524	0.0432382	1.11129	0.0146661	logistic	92449	541	91908	NA	NA	0		TRUE	FALSE	TRUE	0	Abnormal results of other function studies (bladder, pancreas, placenta, spleen, etc)	symptoms
795	G_CORRFAC_INTERNALIZING_scaled	NA	0.00123366	0.0236215	1.00123	0.958349	logistic	91597	1872	89725	NA	NA	0		FALSE	FALSE	FALSE	0	Other and nonspecific abnormal cytological, histological and immunological findings	symptoms
795.8	G_CORRFAC_INTERNALIZING_scaled	NA	0.166387	0.060428	1.18103	0.00589663	logistic	90002	277	89725	NA	NA	0		TRUE	FALSE	TRUE	0	Abnormal tumor markers	symptoms
795.81	G_CORRFAC_INTERNALIZING_scaled	NA	-0.0966867	0.110281	0.90784	0.380632	logistic	89810	85	89725	NA	NA	0		FALSE	FALSE	FALSE	1	Elevated carcinoembryonic antigen [CEA]	symptoms
795.82	G_CORRFAC_INTERNALIZING_scaled	NA	0.382958	0.122008	1.46662	0.0016965	logistic	89792	67	89725	NA	NA	0		TRUE	FALSE	TRUE	0	Elevated cancer antigen 125 [CA 125]	symptoms
796	G_CORRFAC_INTERNALIZING_scaled	NA	-0.0400172	0.0169187	0.960773	0.0180169	logistic	80324	5644	74680	NA	NA	0		TRUE	FALSE	TRUE	1	Elevated prostate specific antigen [PSA]	genitourinary
797	G_CORRFAC_INTERNALIZING_scaled	NA	0.0927663	0.0220081	1.09721	2.49669e-05	logistic	91561	2146	89415	NA	NA	0		TRUE	TRUE	TRUE	0	Shock	symptoms
797.1	G_CORRFAC_INTERNALIZING_scaled	NA	0.198111	0.0352219	1.2191	1.85873e-08	logistic	90235	820	89415	NA	NA	0		TRUE	TRUE	TRUE	0	Cardiogenic shock	symptoms
798	G_CORRFAC_INTERNALIZING_scaled	NA	0.085123	0.00726804	1.08885	1.10699e-31	logistic	83866	33127	50739	NA	NA	0		TRUE	TRUE	TRUE	0	Malaise and fatigue	symptoms
798.1	G_CORRFAC_INTERNALIZING_scaled	NA	0.140402	0.0174306	1.15074	7.952e-16	logistic	54416	3677	50739	NA	NA	0		TRUE	TRUE	TRUE	0	Chronic fatigue syndrome	symptoms
800	G_CORRFAC_INTERNALIZING_scaled	NA	0.0371448	0.0130621	1.03784	0.00445922	logistic	71668	6690	64978	NA	NA	0		TRUE	FALSE	TRUE	0	Fracture of lower limb	injuries & poisonings
800.1	G_CORRFAC_INTERNALIZING_scaled	NA	0.0156608	0.0243788	1.01578	0.520616	logistic	66781	1803	64978	NA	NA	0		FALSE	FALSE	FALSE	0	Fracture of neck of femur	injuries & poisonings
800.2	G_CORRFAC_INTERNALIZING_scaled	NA	-0.0811521	0.043643	0.922053	0.0629631	logistic	65512	534	64978	NA	NA	0		FALSE	FALSE	FALSE	1	Fracture of unspecified part of femur	injuries & poisonings
800.3	G_CORRFAC_INTERNALIZING_scaled	NA	0.0214694	0.0252157	1.0217	0.394531	logistic	66604	1626	64978	NA	NA	0		FALSE	FALSE	FALSE	0	Fracture of tibia and fibula	injuries & poisonings
800.4	G_CORRFAC_INTERNALIZING_scaled	NA	0.00575536	0.0335202	1.00577	0.863675	logistic	65891	913	64978	NA	NA	0		FALSE	FALSE	FALSE	0	Fracture of patella	injuries & poisonings
801	G_CORRFAC_INTERNALIZING_scaled	NA	0.083169	0.0138985	1.08673	2.17686e-09	logistic	70751	5773	64978	NA	NA	0		TRUE	TRUE	TRUE	0	Fracture of ankle and foot	injuries & poisonings
801.1	G_CORRFAC_INTERNALIZING_scaled	NA	0.059573	0.0214044	1.06138	0.00538226	logistic	67251	2273	64978	NA	NA	0		TRUE	FALSE	TRUE	0	Fracture of foot	injuries & poisonings
802	G_CORRFAC_INTERNALIZING_scaled	NA	0.0129523	0.0401378	1.01304	0.746926	logistic	65615	637	64978	NA	NA	0		FALSE	FALSE	FALSE	0	Fracture of pelvis	injuries & poisonings
803	G_CORRFAC_INTERNALIZING_scaled	NA	0.071062	0.0136552	1.07365	1.95014e-07	logistic	70987	6009	64978	NA	NA	0		TRUE	TRUE	TRUE	0	Fracture of upper limb	injuries & poisonings
803.1	G_CORRFAC_INTERNALIZING_scaled	NA	0.127964	0.0252832	1.13651	4.16545e-07	logistic	66611	1633	64978	NA	NA	0		TRUE	TRUE	TRUE	0	Fracture of humerus	injuries & poisonings
803.2	G_CORRFAC_INTERNALIZING_scaled	NA	0.0612579	0.0194182	1.06317	0.0016068	logistic	67812	2834	64978	NA	NA	0		TRUE	FALSE	TRUE	0	Fracture of radius and ulna	injuries & poisonings
803.21	G_CORRFAC_INTERNALIZING_scaled	NA	0.0203687	0.0383074	1.02058	0.594923	logistic	65687	709	64978	NA	NA	0		FALSE	FALSE	FALSE	0	Colles' fracture	injuries & poisonings
803.3	G_CORRFAC_INTERNALIZING_scaled	NA	0.104977	0.0349477	1.11068	0.00266614	logistic	65802	824	64978	NA	NA	0		TRUE	FALSE	TRUE	0	Fracture of clavicle or scapula	injuries & poisonings
804	G_CORRFAC_INTERNALIZING_scaled	NA	0.0294457	0.0182811	1.02988	0.107242	logistic	68151	3173	64978	NA	NA	0		FALSE	FALSE	FALSE	0	Fracture of hand or wrist	injuries & poisonings
805	G_CORRFAC_INTERNALIZING_scaled	NA	0.108004	0.0198774	1.11405	5.52548e-08	logistic	67687	2709	64978	NA	NA	0		TRUE	TRUE	TRUE	0	Fracture of vertebral column without mention of spinal cord injury	injuries & poisonings
807	G_CORRFAC_INTERNALIZING_scaled	NA	0.172506	0.031305	1.18828	3.57829e-08	logistic	66020	1042	64978	NA	NA	0		TRUE	TRUE	TRUE	0	Fracture of ribs	injuries & poisonings
809	G_CORRFAC_INTERNALIZING_scaled	NA	0.0335725	0.010386	1.03414	0.00122715	logistic	76257	11279	64978	NA	NA	0		TRUE	FALSE	TRUE	0	Fracture of unspecified bones	injuries & poisonings
816	G_CORRFAC_INTERNALIZING_scaled	NA	0.330958	0.107725	1.3923	0.00212454	logistic	88219	88	88131	NA	NA	0		TRUE	FALSE	TRUE	0	Cerebral laceration and contusion	injuries & poisonings
817	G_CORRFAC_INTERNALIZING_scaled	NA	0.0897433	0.0337291	1.09389	0.0077976	logistic	89038	907	88131	NA	NA	0		TRUE	FALSE	TRUE	0	Concussion	injuries & poisonings
818	G_CORRFAC_INTERNALIZING_scaled	NA	0.12839	0.0419891	1.137	0.00223044	logistic	88703	572	88131	NA	NA	0		TRUE	FALSE	TRUE	0	Intracranial hemorrhage (injury)	injuries & poisonings
818.1	G_CORRFAC_INTERNALIZING_scaled	NA	0.126206	0.0633183	1.13452	0.0462393	logistic	88381	250	88131	NA	NA	0		TRUE	FALSE	FALSE	0	Subdural hemorrhage (injury)	injuries & poisonings
818.2	G_CORRFAC_INTERNALIZING_scaled	NA	-0.0278756	0.0800383	0.972509	0.727631	logistic	88288	157	88131	NA	NA	0		FALSE	FALSE	FALSE	1	Subarachnoid hemorrhage (injury)	injuries & poisonings
819	G_CORRFAC_INTERNALIZING_scaled	NA	0.133359	0.0230357	1.14266	7.07045e-09	logistic	90084	1953	88131	NA	NA	0		TRUE	TRUE	TRUE	0	Skull and face fracture and other intercranial injury	injuries & poisonings
823	G_CORRFAC_INTERNALIZING_scaled	NA	NA	NA	NA	NA	logistic	62834	18	62816	NA	NA	0	[Error: < 20 cases or controls]	NA	NA	NA	0	Torus fracture	injuries & poisonings
830	G_CORRFAC_INTERNALIZING_scaled	NA	0.0131169	0.0127658	1.0132	0.304183	logistic	83846	6839	77007	NA	NA	0		FALSE	FALSE	FALSE	0	Dislocation	injuries & poisonings
835	G_CORRFAC_INTERNALIZING_scaled	NA	0.035911	0.0123432	1.03656	0.00362142	logistic	84339	7332	77007	NA	NA	0		TRUE	FALSE	TRUE	0	Internal derangement of knee	injuries & poisonings
836	G_CORRFAC_INTERNALIZING_scaled	NA	0.125478	0.0404919	1.13369	0.00194273	logistic	77624	617	77007	NA	NA	0		TRUE	FALSE	TRUE	0	Traumatic arthropathy	injuries & poisonings
840	G_CORRFAC_INTERNALIZING_scaled	NA	0.0551967	0.00931445	1.05675	3.10538e-09	logistic	83004	14107	68897	NA	NA	0		TRUE	TRUE	TRUE	0	Sprains and strains	injuries & poisonings
840.1	G_CORRFAC_INTERNALIZING_scaled	NA	-0.0390451	0.0244771	0.961707	0.110675	logistic	70655	1758	68897	NA	NA	0		FALSE	FALSE	FALSE	1	Muscle/tendon sprain	injuries & poisonings
840.2	G_CORRFAC_INTERNALIZING_scaled	NA	0.0374224	0.0246928	1.03813	0.129641	logistic	70637	1740	68897	NA	NA	0		FALSE	FALSE	FALSE	0	Rotator cuff (capsule) sprain	injuries & poisonings
840.3	G_CORRFAC_INTERNALIZING_scaled	NA	0.0429602	0.0201919	1.0439	0.0333709	logistic	71485	2588	68897	NA	NA	0		TRUE	FALSE	FALSE	0	Joint/ligament sprain	injuries & poisonings
841	G_CORRFAC_INTERNALIZING_scaled	NA	0.142363	0.020689	1.15299	5.94008e-12	logistic	71399	2502	68897	NA	NA	0		TRUE	TRUE	TRUE	0	Sprains and strains of back and neck	injuries & poisonings
842	G_CORRFAC_INTERNALIZING_scaled	NA	0.0724886	0.0205715	1.07518	0.000425493	logistic	71393	2496	68897	NA	NA	0		TRUE	FALSE	TRUE	0	Other sprains and strains	injuries & poisonings
850	G_CORRFAC_INTERNALIZING_scaled	NA	0.0883201	0.0222591	1.09234	7.25344e-05	logistic	81737	2114	79623	NA	NA	0		TRUE	FALSE	TRUE	0	Hemorrhage or hematoma complicating a procedure	injuries & poisonings
851	G_CORRFAC_INTERNALIZING_scaled	NA	0.0197267	0.0371119	1.01992	0.595041	logistic	80371	748	79623	NA	NA	0		FALSE	FALSE	FALSE	0	Complications of transplants and reattached limbs	injuries & poisonings
853	G_CORRFAC_INTERNALIZING_scaled	NA	0.170082	0.0489482	1.1854	0.000511355	logistic	80051	428	79623	NA	NA	0		TRUE	FALSE	TRUE	0	Complication of colostomy or enterostomy	injuries & poisonings
854	G_CORRFAC_INTERNALIZING_scaled	NA	0.040487	0.0245716	1.04132	0.0994111	logistic	81353	1730	79623	NA	NA	0		FALSE	FALSE	FALSE	0	Complications of cardiac/vascular device, implant, and graft	injuries & poisonings
855	G_CORRFAC_INTERNALIZING_scaled	NA	0.176129	0.0725993	1.19259	0.0152645	logistic	79818	195	79623	NA	NA	0		TRUE	FALSE	TRUE	0	Complication of nervous system device, implant, and graft	injuries & poisonings
856	G_CORRFAC_INTERNALIZING_scaled	NA	-0.165401	0.0636606	0.847553	0.00937207	logistic	79875	252	79623	NA	NA	0		TRUE	FALSE	TRUE	1	Vascular complications of surgery and medical procedures	injuries & poisonings
857	G_CORRFAC_INTERNALIZING_scaled	NA	-0.0033038	0.0502202	0.996702	0.947548	logistic	80029	406	79623	NA	NA	0		FALSE	FALSE	FALSE	1	Mechanical complication of unspecified genitourinary device, implant, and graft	injuries & poisonings
858	G_CORRFAC_INTERNALIZING_scaled	NA	0.0228188	0.0208689	1.02308	0.274203	logistic	82033	2410	79623	NA	NA	0		FALSE	FALSE	FALSE	0	Complication of internal orthopedic device	injuries & poisonings
859	G_CORRFAC_INTERNALIZING_scaled	NA	0.0733641	0.0283065	1.07612	0.00954818	logistic	80905	1282	79623	NA	NA	0		TRUE	FALSE	TRUE	0	Complication due to other implant and internal device	injuries & poisonings
860	G_CORRFAC_INTERNALIZING_scaled	NA	0.0584028	0.0427724	1.06014	0.172117	logistic	92715	556	92159	NA	NA	0		FALSE	FALSE	FALSE	0	Bone marrow or stem cell transplant	neoplasms
870	G_CORRFAC_INTERNALIZING_scaled	NA	0.0188195	0.0167707	1.019	0.261791	logistic	81164	3818	77346	NA	NA	0		FALSE	FALSE	FALSE	0	Open wounds of head; neck; and trunk	injuries & poisonings
870.1	G_CORRFAC_INTERNALIZING_scaled	NA	0.00657214	0.0503434	1.00659	0.896134	logistic	77750	404	77346	NA	NA	0		FALSE	FALSE	FALSE	0	Open wound or laceration of eye or eyelid	injuries & poisonings
870.2	G_CORRFAC_INTERNALIZING_scaled	NA	0.229551	0.0723649	1.25804	0.00151321	logistic	77540	194	77346	NA	NA	0		TRUE	FALSE	TRUE	0	Open wound of ear	injuries & poisonings
870.3	G_CORRFAC_INTERNALIZING_scaled	NA	0.0453999	0.0279302	1.04645	0.104061	logistic	78684	1338	77346	NA	NA	0		FALSE	FALSE	FALSE	0	Other open wound of head and face	injuries & poisonings
870.4	G_CORRFAC_INTERNALIZING_scaled	NA	0.109774	0.099027	1.11603	0.267636	logistic	77451	105	77346	NA	NA	0		FALSE	FALSE	FALSE	0	Open wound of nose and sinus	injuries & poisonings
870.5	G_CORRFAC_INTERNALIZING_scaled	NA	-0.0983346	0.047469	0.906346	0.0383073	logistic	77801	455	77346	NA	NA	0		TRUE	FALSE	FALSE	1	Open wound of lip and mouth	injuries & poisonings
870.6	G_CORRFAC_INTERNALIZING_scaled	NA	-0.347645	0.192002	0.706349	0.070197	logistic	77375	29	77346	NA	NA	0		FALSE	FALSE	FALSE	1	Open wound of neck	injuries & poisonings
870.8	G_CORRFAC_INTERNALIZING_scaled	NA	-0.0861136	0.132629	0.91749	0.516156	logistic	77405	59	77346	NA	NA	0		FALSE	FALSE	FALSE	1	Open wound of genital organs	injuries & poisonings
871	G_CORRFAC_INTERNALIZING_scaled	NA	0.0619898	0.0125454	1.06395	7.76317e-07	logistic	84384	7038	77346	NA	NA	0		TRUE	TRUE	TRUE	0	Open wounds of extremities	injuries & poisonings
871.1	G_CORRFAC_INTERNALIZING_scaled	NA	0.130985	0.028233	1.13995	3.49364e-06	logistic	78645	1299	77346	NA	NA	0		TRUE	TRUE	TRUE	0	Open wound of hand except finger(s)	injuries & poisonings
871.2	G_CORRFAC_INTERNALIZING_scaled	NA	0.0141824	0.0198951	1.01428	0.475933	logistic	80008	2662	77346	NA	NA	0		FALSE	FALSE	FALSE	0	Open wound of finger(s)	injuries & poisonings
871.3	G_CORRFAC_INTERNALIZING_scaled	NA	0.0875664	0.0394807	1.09151	0.0265578	logistic	78008	662	77346	NA	NA	0		TRUE	FALSE	TRUE	0	Open wound of foot except toe(s) alone	injuries & poisonings
871.4	G_CORRFAC_INTERNALIZING_scaled	NA	0.0177366	0.0581629	1.01789	0.760407	logistic	77648	302	77346	NA	NA	0		FALSE	FALSE	FALSE	0	Open wound of toe(s)	injuries & poisonings
872	G_CORRFAC_INTERNALIZING_scaled	NA	0.0525863	0.0473219	1.05399	0.266463	logistic	77812	466	77346	NA	NA	0		FALSE	FALSE	FALSE	0	Traumatic amputation	injuries & poisonings
874	G_CORRFAC_INTERNALIZING_scaled	NA	-0.10734	0.0634509	0.89822	0.0907018	logistic	77605	259	77346	NA	NA	0		FALSE	FALSE	FALSE	1	Complication of amputation stump	injuries & poisonings
875	G_CORRFAC_INTERNALIZING_scaled	NA	0.140307	0.0451897	1.15063	0.00190384	logistic	77851	505	77346	NA	NA	0		TRUE	FALSE	TRUE	0	Non-healing surgical wound	injuries & poisonings
876	G_CORRFAC_INTERNALIZING_scaled	NA	0.064113	0.050145	1.06621	0.201055	logistic	77756	410	77346	NA	NA	0		FALSE	FALSE	FALSE	0	Posttraumatic wound infection not elsewhere classified	injuries & poisonings
905	G_CORRFAC_INTERNALIZING_scaled	NA	NA	NA	NA	NA	NA	91447	NA	NA	NA	NA	0	[Error: non-varying phenotype or genotype]	NA	NA	NA	0	Late effects of musculoskeletal and connective tissue injuries	injuries & poisonings
907	G_CORRFAC_INTERNALIZING_scaled	NA	-0.0114634	0.035812	0.988602	0.748893	logistic	92241	794	91447	NA	NA	0		FALSE	FALSE	FALSE	1	Injuries to the nervous system	injuries & poisonings
910	G_CORRFAC_INTERNALIZING_scaled	NA	0.0225736	0.0961161	1.02283	0.814319	logistic	92670	110	92560	NA	NA	0		FALSE	FALSE	FALSE	0	Superficial injury, infected	injuries & poisonings
911	G_CORRFAC_INTERNALIZING_scaled	NA	0.134277	0.044299	1.14371	0.00243625	logistic	92435	515	91920	NA	NA	0		TRUE	FALSE	TRUE	0	Blister	injuries & poisonings
912	G_CORRFAC_INTERNALIZING_scaled	NA	0.0881263	0.0231456	1.09213	0.000140394	logistic	90055	1927	88128	NA	NA	0		TRUE	FALSE	TRUE	0	Insect bite	injuries & poisonings
913	G_CORRFAC_INTERNALIZING_scaled	NA	0.237364	0.047958	1.2679	7.44362e-07	logistic	88570	442	88128	NA	NA	0		TRUE	TRUE	TRUE	0	Toxic effect of venom	injuries & poisonings
916	G_CORRFAC_INTERNALIZING_scaled	NA	0.102982	0.011337	1.10847	1.05001e-19	logistic	87543	8900	78643	NA	NA	0		TRUE	TRUE	TRUE	0	Contusion	injuries & poisonings
930	G_CORRFAC_INTERNALIZING_scaled	NA	0.0490835	0.0199853	1.05031	0.0140502	logistic	54581	2707	51874	NA	NA	0		TRUE	FALSE	TRUE	0	Allergic reaction to food	injuries & poisonings
931	G_CORRFAC_INTERNALIZING_scaled	NA	0.053192	0.0291505	1.05463	0.0680405	logistic	53093	1219	51874	NA	NA	0		FALSE	FALSE	FALSE	0	Contact dermatitis and other eczema due to plants [except food]	dermatologic
938	G_CORRFAC_INTERNALIZING_scaled	NA	-0.0318647	0.00971828	0.968638	0.00104233	logistic	66276	14402	51874	NA	NA	0		TRUE	FALSE	TRUE	1	Dermatitis due to solar radiation	dermatologic
938.1	G_CORRFAC_INTERNALIZING_scaled	NA	-0.0559955	0.0450368	0.945543	0.213747	logistic	52378	504	51874	NA	NA	0		FALSE	FALSE	FALSE	1	Acute dermatitis due to solar radiation	dermatologic
938.2	G_CORRFAC_INTERNALIZING_scaled	NA	-0.0353983	0.0102026	0.965221	0.000521326	logistic	64562	12688	51874	NA	NA	0		TRUE	FALSE	TRUE	1	Chronic dermatitis due to solar radiation	dermatologic
939	G_CORRFAC_INTERNALIZING_scaled	NA	0.01718	0.00866769	1.01733	0.0474704	logistic	70818	18944	51874	NA	NA	0		TRUE	FALSE	FALSE	0	Atopic/contact dermatitis due to other or unspecified	dermatologic
939.1	G_CORRFAC_INTERNALIZING_scaled	NA	-0.0135039	0.0795976	0.986587	0.865283	logistic	52039	165	51874	NA	NA	0		FALSE	FALSE	FALSE	1	Contact and allergic dermatitis of eyelid	dermatologic
941	G_CORRFAC_INTERNALIZING_scaled	NA	0.0681798	0.0449819	1.07056	0.129591	logistic	52390	516	51874	NA	NA	0		FALSE	FALSE	FALSE	0	Adverse reaction to serum or vaccine	injuries & poisonings
942	G_CORRFAC_INTERNALIZING_scaled	NA	0.326528	0.0809295	1.38615	5.4668e-05	logistic	52028	154	51874	NA	NA	0		TRUE	FALSE	TRUE	0	Infusion and transfusion reaction	injuries & poisonings
946	G_CORRFAC_INTERNALIZING_scaled	NA	0.13064	0.0348702	1.13956	0.000179335	logistic	52722	848	51874	NA	NA	0		TRUE	FALSE	TRUE	0	Anaphylactic shock NOS	injuries & poisonings
947	G_CORRFAC_INTERNALIZING_scaled	NA	0.0544397	0.0179393	1.05595	0.00240802	logistic	55341	3467	51874	NA	NA	0		TRUE	FALSE	TRUE	0	Urticaria	dermatologic
949	G_CORRFAC_INTERNALIZING_scaled	NA	0.090065	0.0150969	1.09425	2.43421e-09	logistic	56854	4980	51874	NA	NA	0		TRUE	TRUE	TRUE	0	Allergies, other	injuries & poisonings
949.1	G_CORRFAC_INTERNALIZING_scaled	NA	-0.226958	0.164334	0.796955	0.167257	logistic	51915	41	51874	NA	NA	0		FALSE	FALSE	FALSE	1	Diaper or napkin rash	injuries & poisonings
952	G_CORRFAC_INTERNALIZING_scaled	NA	-0.0238337	0.0610955	0.976448	0.696459	logistic	92567	272	92295	NA	NA	0		FALSE	FALSE	FALSE	1	Spinal cord injury without evidence of spinal bone injury	injuries & poisonings
957	G_CORRFAC_INTERNALIZING_scaled	NA	NA	NA	NA	NA	logistic	92301	6	92295	NA	NA	0	[Error: < 20 cases or controls]	NA	NA	NA	0	Injury to other and unspecified nerves	injuries & poisonings
958	G_CORRFAC_INTERNALIZING_scaled	NA	0.10347	0.0445004	1.10901	0.0200641	logistic	92135	513	91622	NA	NA	0		TRUE	FALSE	TRUE	0	Certain early complications of trauma or procedure	injuries & poisonings
958.1	G_CORRFAC_INTERNALIZING_scaled	NA	0.162122	0.166153	1.176	0.329194	logistic	91659	37	91622	NA	NA	0		FALSE	FALSE	FALSE	0	Postoperative shock	injuries & poisonings
958.2	G_CORRFAC_INTERNALIZING_scaled	NA	0.213551	0.0615188	1.23807	0.000517918	logistic	91888	266	91622	NA	NA	0		TRUE	FALSE	TRUE	0	Traumatic and surgical subcutaneous emphysema	injuries & poisonings
960	G_CORRFAC_INTERNALIZING_scaled	NA	0.151925	0.0138714	1.16407	6.46889e-28	logistic	70010	5738	64272	NA	NA	0		TRUE	TRUE	TRUE	0	Poisoning by antibiotics	injuries & poisonings
960.1	G_CORRFAC_INTERNALIZING_scaled	NA	NA	NA	NA	NA	logistic	64275	3	64272	NA	NA	0	[Error: < 20 cases or controls]	NA	NA	NA	0	Adverse effects of antibacterials (not penicillins)	injuries & poisonings
960.2	G_CORRFAC_INTERNALIZING_scaled	NA	0.17232	0.017184	1.18806	1.14886e-23	logistic	67875	3603	64272	NA	NA	0		TRUE	TRUE	TRUE	0	Allergy/adverse effect of penicillin	injuries & poisonings
960.3	G_CORRFAC_INTERNALIZING_scaled	NA	NA	NA	NA	NA	NA	64272	NA	NA	NA	NA	0	[Error: non-varying phenotype or genotype]	NA	NA	NA	0	Poisoning by antifungal antibiotics	injuries & poisonings
961	G_CORRFAC_INTERNALIZING_scaled	NA	0.0993641	0.154236	1.10447	0.519424	logistic	64315	43	64272	NA	NA	0		FALSE	FALSE	FALSE	0	Poisoning by other anti-infectives	injuries & poisonings
961.1	G_CORRFAC_INTERNALIZING_scaled	NA	0.123319	0.0213547	1.13125	7.70384e-09	logistic	66578	2306	64272	NA	NA	0		TRUE	TRUE	TRUE	0	Poisoning/allergy of sulfonamides	injuries & poisonings
962	G_CORRFAC_INTERNALIZING_scaled	NA	0.700186	0.115434	2.01413	1.31398e-09	logistic	64348	76	64272	NA	NA	0		TRUE	TRUE	TRUE	0	Poisoning by hormones and synthetic substitutes	injuries & poisonings
962.1	G_CORRFAC_INTERNALIZING_scaled	NA	NA	NA	NA	NA	logistic	64284	12	64272	NA	NA	0	[Error: < 20 cases or controls]	NA	NA	NA	0	Adrenal cortical steroids causing adverse effects in therapeutic use	injuries & poisonings
962.2	G_CORRFAC_INTERNALIZING_scaled	NA	1.03175	0.170949	2.80597	1.58551e-09	logistic	64308	36	64272	NA	NA	0		TRUE	TRUE	TRUE	0	Insulins and antidiabetic agents causing adverse effects in therapeutic use	injuries & poisonings
962.3	G_CORRFAC_INTERNALIZING_scaled	NA	0.57524	0.200305	1.77756	0.0040811	logistic	64300	28	64272	NA	NA	0		TRUE	FALSE	TRUE	0	Hormones and synthetic substitutes causing adverse effects in therapeutic use	injuries & poisonings
963	G_CORRFAC_INTERNALIZING_scaled	NA	0.0718483	0.0490851	1.07449	0.143263	logistic	64692	420	64272	NA	NA	0		FALSE	FALSE	FALSE	0	Poisoning by primarily systemic agents	injuries & poisonings
963.1	G_CORRFAC_INTERNALIZING_scaled	NA	0.0328406	0.0511663	1.03339	0.520977	logistic	64658	386	64272	NA	NA	0		FALSE	FALSE	FALSE	0	Antineoplastic and immunosuppressive drugs causing adverse effects	injuries & poisonings
964	G_CORRFAC_INTERNALIZING_scaled	NA	-0.0970588	0.066703	0.907503	0.145645	logistic	64498	226	64272	NA	NA	0		FALSE	FALSE	FALSE	1	Poisoning by agents primarily affecting blood constituents	injuries & poisonings
964.1	G_CORRFAC_INTERNALIZING_scaled	NA	-0.0687659	0.0684592	0.933545	0.315147	logistic	64487	215	64272	NA	NA	0		FALSE	FALSE	FALSE	1	Anticoagulants causing adverse effects	injuries & poisonings
965	G_CORRFAC_INTERNALIZING_scaled	NA	0.162974	0.0296637	1.17701	3.92819e-08	logistic	65435	1163	64272	NA	NA	0		TRUE	TRUE	TRUE	0	Poisoning by analgesics, antipyretics, and antirheumatics	injuries & poisonings
965.1	G_CORRFAC_INTERNALIZING_scaled	NA	0.131518	0.0225984	1.14056	5.89126e-09	logistic	66318	2046	64272	NA	NA	0		TRUE	TRUE	TRUE	0	Opiates and related narcotics causing adverse effects in therapeutic use	injuries & poisonings
965.2	G_CORRFAC_INTERNALIZING_scaled	NA	NA	NA	NA	NA	logistic	64275	3	64272	NA	NA	0	[Error: < 20 cases or controls]	NA	NA	NA	0	Antirheumatics causing adverse effects in therapeutic use	injuries & poisonings
965.3	G_CORRFAC_INTERNALIZING_scaled	NA	0.473061	0.148279	1.6049	0.00142103	logistic	64320	48	64272	NA	NA	0		TRUE	FALSE	TRUE	0	Salicylates causing adverse effects in therapeutic use	injuries & poisonings
966	G_CORRFAC_INTERNALIZING_scaled	NA	-0.216002	0.108019	0.805734	0.0455376	logistic	64360	88	64272	NA	NA	0		TRUE	FALSE	FALSE	1	Poisoning by anticonvulsants and anti-Parkinsonism drugs	injuries & poisonings
967	G_CORRFAC_INTERNALIZING_scaled	NA	0.152861	0.0489721	1.16516	0.00180003	logistic	64698	426	64272	NA	NA	0		TRUE	FALSE	TRUE	0	Adverse effects of sedatives or other central nervous system depressants and anesthetics	injuries & poisonings
969	G_CORRFAC_INTERNALIZING_scaled	NA	0.326119	0.0444353	1.38558	2.14924e-13	logistic	64792	520	64272	NA	NA	0		TRUE	TRUE	TRUE	0	Poisoning by psychotropic agents	injuries & poisonings
971	G_CORRFAC_INTERNALIZING_scaled	NA	0.691527	0.163936	1.99676	2.46185e-05	logistic	64310	38	64272	NA	NA	0		TRUE	TRUE	TRUE	0	Poisoning by drugs primarily affecting the autonomic nervous system	injuries & poisonings
972	G_CORRFAC_INTERNALIZING_scaled	NA	0.0469402	0.063127	1.04806	0.457128	logistic	64528	256	64272	NA	NA	0		FALSE	FALSE	FALSE	0	Poisoning by agents primarily affecting the cardiovascular system	injuries & poisonings
972.1	G_CORRFAC_INTERNALIZING_scaled	NA	NA	NA	NA	NA	logistic	64279	7	64272	NA	NA	0	[Error: < 20 cases or controls]	NA	NA	NA	0	Cardiac rhythm regulators causing adverse effects in therapeutic use	injuries & poisonings
972.2	G_CORRFAC_INTERNALIZING_scaled	NA	NA	NA	NA	NA	logistic	64276	4	64272	NA	NA	0	[Error: < 20 cases or controls]	NA	NA	NA	0	Antilipemic and antiarteriosclerotic drugs causing adverse effects in therapeutic use	injuries & poisonings
972.6	G_CORRFAC_INTERNALIZING_scaled	NA	0.403173	0.17414	1.49657	0.0206007	logistic	64307	35	64272	NA	NA	0		TRUE	FALSE	TRUE	0	Antihypertensive agents causing adverse effects	injuries & poisonings
973	G_CORRFAC_INTERNALIZING_scaled	NA	NA	NA	NA	NA	logistic	64276	4	64272	NA	NA	0	[Error: < 20 cases or controls]	NA	NA	NA	0	Poisoning by agents primarily affecting the gastrointestinal system	injuries & poisonings
974	G_CORRFAC_INTERNALIZING_scaled	NA	NA	NA	NA	NA	logistic	64279	7	64272	NA	NA	0	[Error: < 20 cases or controls]	NA	NA	NA	0	Poisoning by water, mineral, and uric acid metabolism drugs	injuries & poisonings
975	G_CORRFAC_INTERNALIZING_scaled	NA	NA	NA	NA	NA	logistic	64290	18	64272	NA	NA	0	[Error: < 20 cases or controls]	NA	NA	NA	0	Poisoning by agents primarily acting on the smooth and skeletal muscles and respiratory system	injuries & poisonings
976	G_CORRFAC_INTERNALIZING_scaled	NA	NA	NA	NA	NA	logistic	64281	9	64272	NA	NA	0	[Error: < 20 cases or controls]	NA	NA	NA	0	Poisoning by agents primarily affecting skin & mucous membrane, ophthalmological, otorhinolaryngological, & dental drugs	injuries & poisonings
977	G_CORRFAC_INTERNALIZING_scaled	NA	0.146692	0.0117452	1.158	8.51216e-36	logistic	72574	8302	64272	NA	NA	0		TRUE	TRUE	TRUE	0	Personal history of allergy to medicinal agents	injuries & poisonings
979	G_CORRFAC_INTERNALIZING_scaled	NA	0.095851	0.015859	1.1006	1.50393e-09	logistic	68559	4287	64272	NA	NA	0		TRUE	TRUE	TRUE	0	Adverse drug events and drug allergies	injuries & poisonings
980	G_CORRFAC_INTERNALIZING_scaled	NA	0.0742202	0.0303718	1.07704	0.0145366	logistic	91427	1109	90318	NA	NA	0		TRUE	FALSE	TRUE	0	Encounter for long-term (current) use of antibiotics	infectious diseases
981	G_CORRFAC_INTERNALIZING_scaled	NA	NA	NA	NA	NA	logistic	92110	7	92103	NA	NA	0	[Error: < 20 cases or controls]	NA	NA	NA	0	Toxic effect of (non-ethyl) alcohol and petroleum and other solvents	injuries & poisonings
983	G_CORRFAC_INTERNALIZING_scaled	NA	0.311481	0.164512	1.36545	0.0583092	logistic	92145	42	92103	NA	NA	0		FALSE	FALSE	FALSE	0	Toxic effect of corrosive aromatics, acids, and caustic alkalis	injuries & poisonings
984	G_CORRFAC_INTERNALIZING_scaled	NA	NA	NA	NA	NA	logistic	92118	15	92103	NA	NA	0	[Error: < 20 cases or controls]	NA	NA	NA	0	Toxic effect of lead and its compounds (including fumes)	injuries & poisonings
985	G_CORRFAC_INTERNALIZING_scaled	NA	0.0803871	0.0827059	1.08371	0.331068	logistic	92251	148	92103	NA	NA	0		FALSE	FALSE	FALSE	0	Toxic effect of other metals	injuries & poisonings
986	G_CORRFAC_INTERNALIZING_scaled	NA	NA	NA	NA	NA	logistic	92121	18	92103	NA	NA	0	[Error: < 20 cases or controls]	NA	NA	NA	0	Toxic effect of carbon monoxide	injuries & poisonings
987	G_CORRFAC_INTERNALIZING_scaled	NA	0.0946763	0.12865	1.0993	0.461777	logistic	92168	65	92103	NA	NA	0		FALSE	FALSE	FALSE	0	Toxic effect of other gases, fumes, or vapors	injuries & poisonings
988	G_CORRFAC_INTERNALIZING_scaled	NA	NA	NA	NA	NA	logistic	92104	1	92103	NA	NA	0	[Error: < 20 cases or controls]	NA	NA	NA	0	Toxic effect of noxious substances eaten as food	injuries & poisonings
989	G_CORRFAC_INTERNALIZING_scaled	NA	0.00291361	0.0867264	1.00292	0.9732	logistic	92238	135	92103	NA	NA	0		FALSE	FALSE	FALSE	0	Toxic effect of other substances, chiefly nonmedicinal as to source	injuries & poisonings
990	G_CORRFAC_INTERNALIZING_scaled	NA	0.0154615	0.0189731	1.01558	0.41512	logistic	85987	2919	83068	NA	NA	0		FALSE	FALSE	FALSE	0	Effects radiation NOS	injuries & poisonings
994	G_CORRFAC_INTERNALIZING_scaled	NA	0.121923	0.0183007	1.12967	2.69753e-11	logistic	90586	3144	87442	NA	NA	0		TRUE	TRUE	TRUE	0	Sepsis and SIRS	injuries & poisonings
994.1	G_CORRFAC_INTERNALIZING_scaled	NA	0.1702	0.0580048	1.18554	0.00334373	logistic	87746	304	87442	NA	NA	0		TRUE	FALSE	TRUE	0	Systemic inflammatory response syndrome (SIRS)	injuries & poisonings
994.2	G_CORRFAC_INTERNALIZING_scaled	NA	0.109733	0.0189107	1.11598	6.52624e-09	logistic	90377	2935	87442	NA	NA	0		TRUE	TRUE	TRUE	0	Sepsis	injuries & poisonings
994.21	G_CORRFAC_INTERNALIZING_scaled	NA	0.0599874	0.0315201	1.06182	0.0570209	logistic	88471	1029	87442	NA	NA	0		FALSE	FALSE	FALSE	0	Septic shock	injuries & poisonings

### Sheet: Table 7. COMPg
Table 7. Phewas results of the compulsive polygenic index from the genetically informed model
phecode	predictor	adjustment	beta	SE	OR	p	type	n_total	n_cases	n_controls	HWE_p	allele_freq	n_no_snp	note	p.value	bonferroni	fdr	neg_sign	description	group
8	G_CORRFAC_COMPULSIVE_scaled	NA	0.0757244	0.0157748	1.07867	1.58391e-06	logistic	90424	4400	86024	NA	NA	0		TRUE	TRUE	TRUE	0	Intestinal infection	infectious diseases
8.5	G_CORRFAC_COMPULSIVE_scaled	NA	0.058005	0.0246627	1.05972	0.018676	logistic	87769	1745	86024	NA	NA	0		TRUE	FALSE	TRUE	0	Bacterial enteritis	infectious diseases
8.51	G_CORRFAC_COMPULSIVE_scaled	NA	NA	NA	NA	NA	logistic	86039	15	86024	NA	NA	0	[Error: < 20 cases or controls]	NA	NA	NA	0	Intestinal e.coli	infectious diseases
8.52	G_CORRFAC_COMPULSIVE_scaled	NA	0.0479972	0.0294717	1.04917	0.103401	logistic	87237	1213	86024	NA	NA	0		FALSE	FALSE	FALSE	0	Intestinal infection due to C. difficile	infectious diseases
8.6	G_CORRFAC_COMPULSIVE_scaled	NA	0.212787	0.0415114	1.23712	2.95996e-07	logistic	86633	609	86024	NA	NA	0		TRUE	TRUE	TRUE	0	Viral Enteritis	infectious diseases
8.7	G_CORRFAC_COMPULSIVE_scaled	NA	-0.0778648	0.132502	0.92509	0.556767	logistic	86085	61	86024	NA	NA	0		FALSE	FALSE	FALSE	1	Intestinal infection due to protozoa	infectious diseases
10	G_CORRFAC_COMPULSIVE_scaled	NA	-0.156645	0.0545139	0.855008	0.00405974	logistic	77372	357	77015	NA	NA	0		TRUE	FALSE	TRUE	1	Tuberculosis	infectious diseases
31	G_CORRFAC_COMPULSIVE_scaled	NA	0.0418321	0.0570948	1.04272	0.463755	logistic	77339	324	77015	NA	NA	0		FALSE	FALSE	FALSE	0	Diseases due to other mycobacteria	infectious diseases
31.1	G_CORRFAC_COMPULSIVE_scaled	NA	NA	NA	NA	NA	logistic	77021	6	77015	NA	NA	0	[Error: < 20 cases or controls]	NA	NA	NA	0	Leprosy	infectious diseases
38	G_CORRFAC_COMPULSIVE_scaled	NA	0.0798748	0.0148447	1.08315	7.42007e-08	logistic	82186	5171	77015	NA	NA	0		TRUE	TRUE	TRUE	0	Septicemia	infectious diseases
38.1	G_CORRFAC_COMPULSIVE_scaled	NA	-0.0290142	0.0450948	0.971403	0.519961	logistic	77538	523	77015	NA	NA	0		FALSE	FALSE	FALSE	1	Gram negative septicemia	infectious diseases
38.2	G_CORRFAC_COMPULSIVE_scaled	NA	0.0238	0.0579039	1.02409	0.681053	logistic	77334	319	77015	NA	NA	0		FALSE	FALSE	FALSE	0	Gram positive septicemia	infectious diseases
38.3	G_CORRFAC_COMPULSIVE_scaled	NA	0.0703498	0.0185625	1.07288	0.000150709	logistic	80226	3211	77015	NA	NA	0		TRUE	FALSE	TRUE	0	Bacteremia	infectious diseases
41	G_CORRFAC_COMPULSIVE_scaled	NA	0.0866363	0.0130968	1.0905	3.7135e-11	logistic	83649	6634	77015	NA	NA	0		TRUE	TRUE	TRUE	0	Bacterial infection NOS	infectious diseases
41.1	G_CORRFAC_COMPULSIVE_scaled	NA	0.122688	0.0206565	1.13053	2.86037e-09	logistic	79541	2526	77015	NA	NA	0		TRUE	TRUE	TRUE	0	Staphylococcus infections	infectious diseases
41.11	G_CORRFAC_COMPULSIVE_scaled	NA	0.086538	0.0309218	1.09039	0.00513232	logistic	78122	1107	77015	NA	NA	0		TRUE	FALSE	TRUE	0	Methicillin sensitive Staphylococcus aureus	infectious diseases
41.12	G_CORRFAC_COMPULSIVE_scaled	NA	0.127661	0.0289864	1.13617	1.06184e-05	logistic	78277	1262	77015	NA	NA	0		TRUE	TRUE	TRUE	0	Methicillin resistant Staphylococcus aureus	infectious diseases
41.2	G_CORRFAC_COMPULSIVE_scaled	NA	0.0523178	0.0283068	1.05371	0.0645675	logistic	78346	1331	77015	NA	NA	0		FALSE	FALSE	FALSE	0	Streptococcus infection	infectious diseases
41.21	G_CORRFAC_COMPULSIVE_scaled	NA	0.0134161	0.0887277	1.01351	0.879814	logistic	77149	134	77015	NA	NA	0		FALSE	FALSE	FALSE	0	Rheumatic fever / chorea	infectious diseases
41.4	G_CORRFAC_COMPULSIVE_scaled	NA	0.136696	0.0426077	1.14648	0.00133551	logistic	77601	586	77015	NA	NA	0		TRUE	FALSE	TRUE	0	E. coli	infectious diseases
41.8	G_CORRFAC_COMPULSIVE_scaled	NA	0.0807204	0.0413604	1.08407	0.0509815	logistic	77635	620	77015	NA	NA	0		FALSE	FALSE	FALSE	0	H. pylori	infectious diseases
41.9	G_CORRFAC_COMPULSIVE_scaled	NA	0.188879	0.0462212	1.20789	4.38103e-05	logistic	77503	488	77015	NA	NA	0		TRUE	FALSE	TRUE	0	Infection with drug-resistant microorganisms	infectious diseases
53	G_CORRFAC_COMPULSIVE_scaled	NA	0.0810535	0.0171341	1.08443	2.23928e-06	logistic	65864	3871	61993	NA	NA	0		TRUE	TRUE	TRUE	0	Herpes zoster	infectious diseases
53.1	G_CORRFAC_COMPULSIVE_scaled	NA	-0.0321168	0.0403432	0.968393	0.42598	logistic	62655	662	61993	NA	NA	0		FALSE	FALSE	FALSE	1	Herpes zoster with nervous system complications	infectious diseases
54	G_CORRFAC_COMPULSIVE_scaled	NA	0.0523347	0.0170165	1.05373	0.00210132	logistic	65851	3858	61993	NA	NA	0		TRUE	FALSE	TRUE	0	Herpes simplex	infectious diseases
70	G_CORRFAC_COMPULSIVE_scaled	NA	0.248386	0.0214524	1.28195	5.30009e-31	logistic	64355	2362	61993	NA	NA	0		TRUE	TRUE	TRUE	0	Viral hepatitis	infectious diseases
70.1	G_CORRFAC_COMPULSIVE_scaled	NA	0.153968	0.0943436	1.16645	0.10268	logistic	62113	120	61993	NA	NA	0		FALSE	FALSE	FALSE	0	Viral hepatitis A	infectious diseases
70.2	G_CORRFAC_COMPULSIVE_scaled	NA	0.181104	0.0515376	1.19854	0.000441377	logistic	62395	402	61993	NA	NA	0		TRUE	FALSE	TRUE	0	Viral hepatitis B	infectious diseases
70.3	G_CORRFAC_COMPULSIVE_scaled	NA	0.30097	0.0236439	1.35117	4.06385e-37	logistic	63924	1931	61993	NA	NA	0		TRUE	TRUE	TRUE	0	Viral hepatitis C	infectious diseases
70.4	G_CORRFAC_COMPULSIVE_scaled	NA	0.219024	0.0443616	1.24486	7.92315e-07	logistic	62525	532	61993	NA	NA	0		TRUE	TRUE	TRUE	0	Chronic hepatitis	infectious diseases
70.9	G_CORRFAC_COMPULSIVE_scaled	NA	0.12125	0.0207501	1.12891	5.11637e-09	logistic	64540	2547	61993	NA	NA	0		TRUE	TRUE	TRUE	0	Hepatitis NOS	infectious diseases
71	G_CORRFAC_COMPULSIVE_scaled	NA	0.157014	0.0479961	1.17001	0.00107022	logistic	62451	458	61993	NA	NA	0		TRUE	FALSE	TRUE	0	Human immunodeficiency virus [HIV] disease	infectious diseases
71.1	G_CORRFAC_COMPULSIVE_scaled	NA	0.142318	0.0497535	1.15294	0.00423022	logistic	62419	426	61993	NA	NA	0		TRUE	FALSE	TRUE	0	HIV infection, symptomatic	infectious diseases
78	G_CORRFAC_COMPULSIVE_scaled	NA	0.015796	0.0116151	1.01592	0.173843	logistic	70895	8902	61993	NA	NA	0		FALSE	FALSE	FALSE	0	Viral warts & HPV	infectious diseases
79	G_CORRFAC_COMPULSIVE_scaled	NA	0.118426	0.0129816	1.12572	7.33708e-20	logistic	68876	6883	61993	NA	NA	0		TRUE	TRUE	TRUE	0	Viral infection	infectious diseases
79.1	G_CORRFAC_COMPULSIVE_scaled	NA	0.0880564	0.0853804	1.09205	0.30238	logistic	62138	145	61993	NA	NA	0		FALSE	FALSE	FALSE	0	Varicella infection	infectious diseases
79.2	G_CORRFAC_COMPULSIVE_scaled	NA	0.105166	0.0512508	1.1109	0.0401698	logistic	62398	405	61993	NA	NA	0		TRUE	FALSE	FALSE	0	Infectious mononucleosis	infectious diseases
79.9	G_CORRFAC_COMPULSIVE_scaled	NA	0.147271	0.023575	1.15867	4.18567e-10	logistic	63929	1936	61993	NA	NA	0		TRUE	TRUE	TRUE	0	Viremia, NOS	infectious diseases
80	G_CORRFAC_COMPULSIVE_scaled	NA	0.131219	0.0243587	1.14022	7.16548e-08	logistic	89993	1796	88197	NA	NA	0		TRUE	TRUE	TRUE	0	Postoperative infection	infectious diseases
81	G_CORRFAC_COMPULSIVE_scaled	NA	0.0759941	0.0288023	1.07896	0.00832792	logistic	89479	1282	88197	NA	NA	0		TRUE	FALSE	TRUE	0	Infection/inflammation of internal prosthetic device; implant; and graft	infectious diseases
81.1	G_CORRFAC_COMPULSIVE_scaled	NA	-0.0665791	0.0814686	0.935589	0.413793	logistic	88357	160	88197	NA	NA	0		FALSE	FALSE	FALSE	1	Graft-versus-host disease	infectious diseases
81.11	G_CORRFAC_COMPULSIVE_scaled	NA	0.128086	0.175189	1.13665	0.4647	logistic	88233	36	88197	NA	NA	0		FALSE	FALSE	FALSE	0	Acute graft-versus-host disease	infectious diseases
81.12	G_CORRFAC_COMPULSIVE_scaled	NA	0.014385	0.0964037	1.01449	0.881383	logistic	88311	114	88197	NA	NA	0		FALSE	FALSE	FALSE	0	Chronic graft-versus-host disease	infectious diseases
90	G_CORRFAC_COMPULSIVE_scaled	NA	0.161477	0.0345457	1.17525	2.9496e-06	logistic	92207	867	91340	NA	NA	0		TRUE	TRUE	TRUE	0	Sexually transmitted infections (not HIV or hepatitis)	infectious diseases
90.2	G_CORRFAC_COMPULSIVE_scaled	NA	0.260728	0.0933176	1.29787	0.00520627	logistic	91457	117	91340	NA	NA	0		TRUE	FALSE	TRUE	0	Gonococcal infections	infectious diseases
90.3	G_CORRFAC_COMPULSIVE_scaled	NA	1.18637	0.210072	3.27516	1.62864e-08	logistic	91366	26	91340	NA	NA	0		TRUE	TRUE	TRUE	0	Venereal diseases due to Chlamydia trachomatis	infectious diseases
110	G_CORRFAC_COMPULSIVE_scaled	NA	0.0711759	0.0109046	1.07377	6.7043e-11	logistic	83020	10060	72960	NA	NA	0		TRUE	TRUE	TRUE	0	Dermatophytosis / Dermatomycosis	infectious diseases
110.1	G_CORRFAC_COMPULSIVE_scaled	NA	0.0758229	0.0114813	1.07877	4.00135e-11	logistic	81966	9006	72960	NA	NA	0		TRUE	TRUE	TRUE	0	Dermatophytosis	infectious diseases
110.11	G_CORRFAC_COMPULSIVE_scaled	NA	0.057094	0.0143504	1.05876	6.93333e-05	logistic	78494	5534	72960	NA	NA	0		TRUE	FALSE	TRUE	0	Dermatophytosis of nail	infectious diseases
110.12	G_CORRFAC_COMPULSIVE_scaled	NA	0.0731147	0.0174532	1.07585	2.79968e-05	logistic	76568	3608	72960	NA	NA	0		TRUE	FALSE	TRUE	0	Althete's foot	infectious diseases
110.13	G_CORRFAC_COMPULSIVE_scaled	NA	0.121316	0.0249318	1.12898	1.13932e-06	logistic	74685	1725	72960	NA	NA	0		TRUE	TRUE	TRUE	0	Dermatophytosis of the body	infectious diseases
110.2	G_CORRFAC_COMPULSIVE_scaled	NA	0.0465841	0.0276441	1.04769	0.0919621	logistic	74342	1382	72960	NA	NA	0		FALSE	FALSE	FALSE	0	Dermatomycoses	infectious diseases
112	G_CORRFAC_COMPULSIVE_scaled	NA	0.0867732	0.0151849	1.09065	1.10064e-08	logistic	77855	4895	72960	NA	NA	0		TRUE	TRUE	TRUE	0	Candidiasis	infectious diseases
112.3	G_CORRFAC_COMPULSIVE_scaled	NA	0.0921841	0.0351485	1.09657	0.00872361	logistic	73819	859	72960	NA	NA	0		TRUE	FALSE	TRUE	0	Candidiasis of skin and nails	infectious diseases
117	G_CORRFAC_COMPULSIVE_scaled	NA	0.0873997	0.0331422	1.09133	0.00836146	logistic	73930	970	72960	NA	NA	0		TRUE	FALSE	TRUE	0	Mycoses	infectious diseases
117.1	G_CORRFAC_COMPULSIVE_scaled	NA	-0.11252	0.133529	0.89358	0.399418	logistic	73021	61	72960	NA	NA	0		FALSE	FALSE	FALSE	1	Histoplasmosis	infectious diseases
117.2	G_CORRFAC_COMPULSIVE_scaled	NA	0.251327	0.225884	1.28573	0.265864	logistic	72982	22	72960	NA	NA	0		FALSE	FALSE	FALSE	0	Coccidioidomycosis	infectious diseases
117.3	G_CORRFAC_COMPULSIVE_scaled	NA	NA	NA	NA	NA	logistic	72967	7	72960	NA	NA	0	[Error: < 20 cases or controls]	NA	NA	NA	0	Blastomycotic infection	infectious diseases
117.4	G_CORRFAC_COMPULSIVE_scaled	NA	0.181899	0.0514082	1.19949	0.000402664	logistic	73359	399	72960	NA	NA	0		TRUE	FALSE	TRUE	0	Aspergillosis	infectious diseases
130	G_CORRFAC_COMPULSIVE_scaled	NA	0.0310422	0.0232737	1.03153	0.182272	logistic	84447	1958	82489	NA	NA	0		FALSE	FALSE	FALSE	0	Spirochetal infection	infectious diseases
130.1	G_CORRFAC_COMPULSIVE_scaled	NA	0.0315611	0.0238085	1.03206	0.184963	logistic	84360	1871	82489	NA	NA	0		FALSE	FALSE	FALSE	0	Lyme disease	infectious diseases
131	G_CORRFAC_COMPULSIVE_scaled	NA	-0.081003	0.170881	0.922191	0.635478	logistic	82526	37	82489	NA	NA	0		FALSE	FALSE	FALSE	1	Protozoan infection	infectious diseases
132	G_CORRFAC_COMPULSIVE_scaled	NA	0.0348275	0.0554209	1.03544	0.52973	logistic	82830	341	82489	NA	NA	0		FALSE	FALSE	FALSE	0	Infestation (lice, mites)	infectious diseases
132.1	G_CORRFAC_COMPULSIVE_scaled	NA	0.238407	0.116727	1.26923	0.0411094	logistic	82567	78	82489	NA	NA	0		TRUE	FALSE	FALSE	0	Pediculosis and phthirus infestation	infectious diseases
133	G_CORRFAC_COMPULSIVE_scaled	NA	0.191503	0.0647102	1.21107	0.00308246	logistic	82736	247	82489	NA	NA	0		TRUE	FALSE	TRUE	0	Arthropod-borne diseases	infectious diseases
134	G_CORRFAC_COMPULSIVE_scaled	NA	-0.0743907	0.0811542	0.928309	0.359321	logistic	82646	157	82489	NA	NA	0		FALSE	FALSE	FALSE	1	Helminthiases	infectious diseases
134.1	G_CORRFAC_COMPULSIVE_scaled	NA	-0.165133	0.102202	0.847781	0.10615	logistic	82588	99	82489	NA	NA	0		FALSE	FALSE	FALSE	1	Intestinal helminthiases	infectious diseases
136	G_CORRFAC_COMPULSIVE_scaled	NA	0.0782891	0.0159052	1.08144	8.55582e-07	logistic	86812	4323	82489	NA	NA	0		TRUE	TRUE	TRUE	0	Other infectious and parasitic diseases	infectious diseases
145	G_CORRFAC_COMPULSIVE_scaled	NA	-0.0494398	0.038514	0.951762	0.199253	logistic	90692	706	89986	NA	NA	0		FALSE	FALSE	FALSE	1	Cancer of mouth	neoplasms
145.1	G_CORRFAC_COMPULSIVE_scaled	NA	NA	NA	NA	NA	logistic	90004	18	89986	NA	NA	0	[Error: < 20 cases or controls]	NA	NA	NA	0	Cancer of lip	neoplasms
145.2	G_CORRFAC_COMPULSIVE_scaled	NA	-0.126321	0.0564318	0.881332	0.0251905	logistic	90311	325	89986	NA	NA	0		TRUE	FALSE	TRUE	1	Cancer of tongue	neoplasms
145.3	G_CORRFAC_COMPULSIVE_scaled	NA	-0.111777	0.0721662	0.894244	0.121411	logistic	90188	202	89986	NA	NA	0		FALSE	FALSE	FALSE	1	Cancer of major salivary glands	neoplasms
145.4	G_CORRFAC_COMPULSIVE_scaled	NA	-0.48691	0.237042	0.614522	0.0399651	logistic	90006	20	89986	NA	NA	0		TRUE	FALSE	FALSE	1	Cancer of the gums	neoplasms
145.5	G_CORRFAC_COMPULSIVE_scaled	NA	-0.285322	0.148446	0.751772	0.0545984	logistic	90033	47	89986	NA	NA	0		FALSE	FALSE	FALSE	1	Cancer of the mouth floor	neoplasms
149	G_CORRFAC_COMPULSIVE_scaled	NA	0.0153443	0.0368505	1.01546	0.677121	logistic	90759	773	89986	NA	NA	0		FALSE	FALSE	FALSE	0	Cancer of larynx, pharynx, nasal cavities	neoplasms
149.1	G_CORRFAC_COMPULSIVE_scaled	NA	0.0437676	0.060867	1.04474	0.472098	logistic	90265	279	89986	NA	NA	0		FALSE	FALSE	FALSE	0	Cancer of oropharynx	neoplasms
149.2	G_CORRFAC_COMPULSIVE_scaled	NA	-0.0896899	0.126994	0.914215	0.480031	logistic	90050	64	89986	NA	NA	0		FALSE	FALSE	FALSE	1	Cancer of nasopharynx	neoplasms
149.3	G_CORRFAC_COMPULSIVE_scaled	NA	0.330332	0.16984	1.39143	0.0517793	logistic	90023	37	89986	NA	NA	0		FALSE	FALSE	FALSE	0	Cancer of hypopharynx	neoplasms
149.4	G_CORRFAC_COMPULSIVE_scaled	NA	0.160576	0.0667943	1.17419	0.0162152	logistic	90221	235	89986	NA	NA	0		TRUE	FALSE	TRUE	0	Cancer of larynx	neoplasms
149.5	G_CORRFAC_COMPULSIVE_scaled	NA	-0.103096	0.0542555	0.90204	0.0574073	logistic	90340	354	89986	NA	NA	0		FALSE	FALSE	FALSE	1	Hx of malignant neoplasm of oral cavity and pharynx	neoplasms
149.9	G_CORRFAC_COMPULSIVE_scaled	NA	-0.0415621	0.0997421	0.95929	0.676901	logistic	90091	105	89986	NA	NA	0		FALSE	FALSE	FALSE	1	Cancer of of nasal cavities	neoplasms
150	G_CORRFAC_COMPULSIVE_scaled	NA	0.107913	0.0420505	1.11395	0.0102799	logistic	80642	596	80046	NA	NA	0		TRUE	FALSE	TRUE	0	Cancer of esophagus	neoplasms
151	G_CORRFAC_COMPULSIVE_scaled	NA	0.145564	0.0480783	1.15669	0.00246472	logistic	80502	456	80046	NA	NA	0		TRUE	FALSE	TRUE	0	Cancer of stomach	neoplasms
153	G_CORRFAC_COMPULSIVE_scaled	NA	0.0271404	0.0218247	1.02751	0.213661	logistic	65130	2306	62824	NA	NA	0		FALSE	FALSE	FALSE	0	Colorectal cancer	neoplasms
153.2	G_CORRFAC_COMPULSIVE_scaled	NA	0.0232006	0.0242263	1.02347	0.338233	logistic	64682	1858	62824	NA	NA	0		FALSE	FALSE	FALSE	0	Colon cancer	neoplasms
153.3	G_CORRFAC_COMPULSIVE_scaled	NA	-0.0332768	0.0286744	0.967271	0.245842	logistic	64124	1300	62824	NA	NA	0		FALSE	FALSE	FALSE	1	Malignant neoplasm of rectum, rectosigmoid junction, and anus	neoplasms
155	G_CORRFAC_COMPULSIVE_scaled	NA	0.0794389	0.0396942	1.08268	0.0453628	logistic	80713	667	80046	NA	NA	0		TRUE	FALSE	FALSE	0	Cancer of liver and intrahepatic bile duct	neoplasms
155.1	G_CORRFAC_COMPULSIVE_scaled	NA	0.0112178	0.0445357	1.01128	0.801131	logistic	80574	528	80046	NA	NA	0		FALSE	FALSE	FALSE	0	Malignant neoplasm of liver, primary	neoplasms
157	G_CORRFAC_COMPULSIVE_scaled	NA	0.067788	0.0361259	1.07014	0.0605956	logistic	80867	821	80046	NA	NA	0		FALSE	FALSE	FALSE	0	Pancreatic cancer	neoplasms
158	G_CORRFAC_COMPULSIVE_scaled	NA	0.0743569	0.0213725	1.07719	0.000503113	logistic	82446	2400	80046	NA	NA	0		TRUE	FALSE	TRUE	0	Neoplasm of unspecified nature of digestive system	neoplasms
159	G_CORRFAC_COMPULSIVE_scaled	NA	0.0630667	0.0282524	1.0651	0.0255979	logistic	81393	1347	80046	NA	NA	0		TRUE	FALSE	TRUE	0	Malignant neoplasm of other and ill-defined sites within the digestive organs and peritoneum	neoplasms
159.2	G_CORRFAC_COMPULSIVE_scaled	NA	0.188462	0.0681341	1.20739	0.00567392	logistic	80273	227	80046	NA	NA	0		TRUE	FALSE	TRUE	0	Malignant neoplasm of small intestine, including duodenum	neoplasms
159.3	G_CORRFAC_COMPULSIVE_scaled	NA	0.0618426	0.0747247	1.06379	0.407894	logistic	80233	187	80046	NA	NA	0		FALSE	FALSE	FALSE	0	Malignant neoplasm of gallbladder and extrahepatic bile ducts	neoplasms
159.4	G_CORRFAC_COMPULSIVE_scaled	NA	0.0695097	0.0697597	1.07198	0.319048	logistic	80262	216	80046	NA	NA	0		FALSE	FALSE	FALSE	0	Malignant neoplasm of retroperitoneum and peritoneum	neoplasms
164	G_CORRFAC_COMPULSIVE_scaled	NA	0.321763	0.0680425	1.37956	2.25799e-06	logistic	88915	227	88688	NA	NA	0		TRUE	TRUE	TRUE	0	Cancer of intrathoracic organs	neoplasms
165	G_CORRFAC_COMPULSIVE_scaled	NA	0.0284834	0.0188414	1.02889	0.1306	logistic	91802	3114	88688	NA	NA	0		FALSE	FALSE	FALSE	0	Cancer within the respiratory system	neoplasms
165.1	G_CORRFAC_COMPULSIVE_scaled	NA	0.0223425	0.0191733	1.02259	0.243899	logistic	91691	3003	88688	NA	NA	0		FALSE	FALSE	FALSE	0	Cancer of bronchus; lung	neoplasms
170	G_CORRFAC_COMPULSIVE_scaled	NA	0.0237124	0.0267102	1.024	0.374667	logistic	92110	1495	90615	NA	NA	0		FALSE	FALSE	FALSE	0	Cancer of bone and connective tissue	neoplasms
170.1	G_CORRFAC_COMPULSIVE_scaled	NA	-0.0783108	0.0377603	0.924677	0.0380893	logistic	91354	739	90615	NA	NA	0		TRUE	FALSE	FALSE	1	Bone cancer	neoplasms
170.2	G_CORRFAC_COMPULSIVE_scaled	NA	0.024213	0.0309639	1.02451	0.434228	logistic	91724	1109	90615	NA	NA	0		FALSE	FALSE	FALSE	0	Cancer of connective tissue	neoplasms
172	G_CORRFAC_COMPULSIVE_scaled	NA	-0.0405823	0.010163	0.96023	6.52007e-05	logistic	83488	14537	68951	NA	NA	0		TRUE	FALSE	TRUE	1	Skin cancer	neoplasms
172.1	G_CORRFAC_COMPULSIVE_scaled	NA	0.0110651	0.0185903	1.01113	0.551704	logistic	72300	3349	68951	NA	NA	0		FALSE	FALSE	FALSE	0	Melanomas of skin, dx or hx	neoplasms
172.11	G_CORRFAC_COMPULSIVE_scaled	NA	0.0231295	0.0204429	1.0234	0.257879	logistic	71686	2735	68951	NA	NA	0		FALSE	FALSE	FALSE	0	Melanomas of skin	neoplasms
172.2	G_CORRFAC_COMPULSIVE_scaled	NA	-0.0452892	0.0106533	0.955721	2.12642e-05	logistic	81964	13013	68951	NA	NA	0		TRUE	TRUE	TRUE	1	Other non-epithelial cancer of skin	neoplasms
172.21	G_CORRFAC_COMPULSIVE_scaled	NA	-0.0462167	0.01367	0.954835	0.000722541	logistic	75889	6938	68951	NA	NA	0		TRUE	FALSE	TRUE	1	Basal cell carcinoma	neoplasms
172.22	G_CORRFAC_COMPULSIVE_scaled	NA	-0.0873922	0.0183644	0.916318	1.9477e-06	logistic	72755	3804	68951	NA	NA	0		TRUE	TRUE	TRUE	1	Squamous cell carcinoma	neoplasms
172.3	G_CORRFAC_COMPULSIVE_scaled	NA	-0.0588574	0.021033	0.942841	0.00513675	logistic	71761	2810	68951	NA	NA	0		TRUE	FALSE	TRUE	1	Carcinoma in situ of skin	neoplasms
173	G_CORRFAC_COMPULSIVE_scaled	NA	-0.0224667	0.0100194	0.977784	0.0249405	logistic	81999	13048	68951	NA	NA	0		TRUE	FALSE	TRUE	1	Neoplasm of uncertain behavior of skin	neoplasms
174	G_CORRFAC_COMPULSIVE_scaled	NA	0.00719441	0.0155057	1.00722	0.642659	logistic	81146	5359	75787	NA	NA	0		FALSE	FALSE	FALSE	0	Breast cancer	neoplasms
174.1	G_CORRFAC_COMPULSIVE_scaled	NA	0.0194399	0.015822	1.01963	0.219199	logistic	80912	5125	75787	NA	NA	0		FALSE	FALSE	FALSE	0	Breast cancer [female]	neoplasms
174.11	G_CORRFAC_COMPULSIVE_scaled	NA	0.0224887	0.0159622	1.02274	0.158873	logistic	80806	5019	75787	NA	NA	0		FALSE	FALSE	FALSE	0	Malignant neoplasm of female breast	neoplasms
174.2	G_CORRFAC_COMPULSIVE_scaled	NA	-0.217534	0.112175	0.8045	0.0524716	logistic	75871	84	75787	NA	NA	0		FALSE	FALSE	FALSE	1	Breast cancer [male]	neoplasms
174.3	G_CORRFAC_COMPULSIVE_scaled	NA	-0.0591694	0.0413368	0.942547	0.152317	logistic	76423	636	75787	NA	NA	0		FALSE	FALSE	FALSE	1	Neoplasm of uncertain behavior of breast	neoplasms
175	G_CORRFAC_COMPULSIVE_scaled	NA	0.0578266	0.0218887	1.05953	0.00824541	logistic	71731	2386	69345	NA	NA	0		TRUE	FALSE	TRUE	0	Acquired absence of breast	neoplasms
180	G_CORRFAC_COMPULSIVE_scaled	NA	0.0809383	0.0190804	1.0843	2.21563e-05	logistic	76830	3110	73720	NA	NA	0		TRUE	TRUE	TRUE	0	Cervical cancer and dysplasia	neoplasms
180.1	G_CORRFAC_COMPULSIVE_scaled	NA	0.207804	0.0490757	1.23097	2.29207e-05	logistic	74163	443	73720	NA	NA	0		TRUE	TRUE	TRUE	0	Cervical cancer	neoplasms
180.3	G_CORRFAC_COMPULSIVE_scaled	NA	0.0660069	0.0200044	1.06823	0.000968143	logistic	76532	2812	73720	NA	NA	0		TRUE	FALSE	TRUE	0	Cervical intraepithelial neoplasia [CIN] [Cervical dysplasia]	neoplasms
182	G_CORRFAC_COMPULSIVE_scaled	NA	-0.0125376	0.0342641	0.987541	0.714431	logistic	77133	933	76200	NA	NA	0		FALSE	FALSE	FALSE	1	Malignant neoplasm of uterus	neoplasms
184	G_CORRFAC_COMPULSIVE_scaled	NA	0.0181414	0.0296979	1.01831	0.541289	logistic	81075	1243	79832	NA	NA	0		FALSE	FALSE	FALSE	0	Cancer of other female genital organs	neoplasms
184.1	G_CORRFAC_COMPULSIVE_scaled	NA	0.00289444	0.0336145	1.0029	0.931381	logistic	80793	961	79832	NA	NA	0		FALSE	FALSE	FALSE	0	Malignant neoplasm of ovary and other uterine adnexa	neoplasms
184.11	G_CORRFAC_COMPULSIVE_scaled	NA	0.000875441	0.0373039	1.00088	0.981277	logistic	80609	777	79832	NA	NA	0		FALSE	FALSE	FALSE	0	Malignant neoplasm of ovary	neoplasms
184.2	G_CORRFAC_COMPULSIVE_scaled	NA	0.1118	0.0562449	1.11829	0.0468402	logistic	80168	336	79832	NA	NA	0		TRUE	FALSE	FALSE	0	Cancer of other female genital organs (excluding uterus and ovary)	neoplasms
185	G_CORRFAC_COMPULSIVE_scaled	NA	-0.00882743	0.0185371	0.991211	0.63393	logistic	79585	4905	74680	NA	NA	0		FALSE	FALSE	FALSE	1	Cancer of prostate	neoplasms
187	G_CORRFAC_COMPULSIVE_scaled	NA	-0.149192	0.0455224	0.861404	0.00104797	logistic	87075	521	86554	NA	NA	0		TRUE	FALSE	TRUE	1	Cancer of other male genital organs	neoplasms
187.1	G_CORRFAC_COMPULSIVE_scaled	NA	-0.147421	0.0910356	0.862931	0.105367	logistic	86684	130	86554	NA	NA	0		FALSE	FALSE	FALSE	1	Malignant neoplasm of unspecified male genital organ	neoplasms
187.2	G_CORRFAC_COMPULSIVE_scaled	NA	-0.133287	0.0579519	0.875214	0.0214502	logistic	86871	317	86554	NA	NA	0		TRUE	FALSE	TRUE	1	Malignant neoplasm of testis	neoplasms
187.8	G_CORRFAC_COMPULSIVE_scaled	NA	-0.155965	0.108387	0.855589	0.150162	logistic	86647	93	86554	NA	NA	0		FALSE	FALSE	FALSE	1	Neoplasm of uncertain behavior of male genital organs	neoplasms
189	G_CORRFAC_COMPULSIVE_scaled	NA	-0.0143144	0.0182938	0.985788	0.433938	logistic	92058	3377	88681	NA	NA	0		FALSE	FALSE	FALSE	1	Cancer of urinary organs (incl. kidney and bladder)	neoplasms
189.1	G_CORRFAC_COMPULSIVE_scaled	NA	-0.0126797	0.0247949	0.9874	0.609083	logistic	90442	1761	88681	NA	NA	0		FALSE	FALSE	FALSE	1	Cancer of kidney and renal pelvis	neoplasms
189.11	G_CORRFAC_COMPULSIVE_scaled	NA	-0.0160061	0.0260562	0.984121	0.539024	logistic	90271	1590	88681	NA	NA	0		FALSE	FALSE	FALSE	1	Malignant neoplasm of kidney, except pelvis	neoplasms
189.12	G_CORRFAC_COMPULSIVE_scaled	NA	-0.00162105	0.0562984	0.99838	0.977029	logistic	89017	336	88681	NA	NA	0		FALSE	FALSE	FALSE	1	Malignant neoplasm of renal pelvis	neoplasms
189.2	G_CORRFAC_COMPULSIVE_scaled	NA	-0.011039	0.0247381	0.989022	0.655428	logistic	90494	1813	88681	NA	NA	0		FALSE	FALSE	FALSE	1	Cancer of bladder	neoplasms
189.21	G_CORRFAC_COMPULSIVE_scaled	NA	-0.00580619	0.025109	0.994211	0.817129	logistic	90437	1756	88681	NA	NA	0		FALSE	FALSE	FALSE	1	Malignant neoplasm of bladder	neoplasms
189.4	G_CORRFAC_COMPULSIVE_scaled	NA	-0.0675912	0.0405048	0.934642	0.0951723	logistic	89344	663	88681	NA	NA	0		FALSE	FALSE	FALSE	1	Malignant neoplasm of other urinary organs	neoplasms
190	G_CORRFAC_COMPULSIVE_scaled	NA	-0.0609709	0.0801009	0.940851	0.446552	logistic	87465	166	87299	NA	NA	0		FALSE	FALSE	FALSE	1	Cancer of eye	neoplasms
191	G_CORRFAC_COMPULSIVE_scaled	NA	0.0557353	0.0230934	1.05732	0.0158014	logistic	89291	1992	87299	NA	NA	0		TRUE	FALSE	TRUE	0	Manlignant and unknown neoplasms of brain and nervous system	neoplasms
191.1	G_CORRFAC_COMPULSIVE_scaled	NA	0.0737332	0.0281606	1.07652	0.00883652	logistic	88624	1325	87299	NA	NA	0		TRUE	FALSE	TRUE	0	Cancer of brain and nervous system	neoplasms
191.11	G_CORRFAC_COMPULSIVE_scaled	NA	0.0705431	0.0295669	1.07309	0.0170382	logistic	88499	1200	87299	NA	NA	0		TRUE	FALSE	TRUE	0	Cancer of brain	neoplasms
193	G_CORRFAC_COMPULSIVE_scaled	NA	-0.054721	0.0218143	0.946749	0.0121246	logistic	88037	2261	85776	NA	NA	0		TRUE	FALSE	TRUE	1	Thyroid cancer	neoplasms
194	G_CORRFAC_COMPULSIVE_scaled	NA	0.150988	0.0516372	1.16298	0.00345556	logistic	86173	397	85776	NA	NA	0		TRUE	FALSE	TRUE	0	Cancer of other endocrine glands	neoplasms
195	G_CORRFAC_COMPULSIVE_scaled	NA	0.0262066	0.0139316	1.02655	0.0599607	logistic	68709	6263	62446	NA	NA	0		FALSE	FALSE	FALSE	0	Cancer, suspected or other	neoplasms
195.1	G_CORRFAC_COMPULSIVE_scaled	NA	0.0140159	0.0159614	1.01411	0.379883	logistic	67089	4643	62446	NA	NA	0		FALSE	FALSE	FALSE	0	Malignant neoplasm, other	neoplasms
195.3	G_CORRFAC_COMPULSIVE_scaled	NA	-0.0963336	0.0374593	0.908161	0.0101205	logistic	63211	765	62446	NA	NA	0		TRUE	FALSE	TRUE	1	Malignant neoplasm of head, face, and neck	neoplasms
196	G_CORRFAC_COMPULSIVE_scaled	NA	-0.0087027	0.0099032	0.991335	0.379522	logistic	76036	13590	62446	NA	NA	0		FALSE	FALSE	FALSE	1	Radiotherapy	neoplasms
197	G_CORRFAC_COMPULSIVE_scaled	NA	0.00587099	0.00983427	1.00589	0.550512	logistic	76295	13849	62446	NA	NA	0		FALSE	FALSE	FALSE	0	Chemotherapy	neoplasms
198	G_CORRFAC_COMPULSIVE_scaled	NA	0.0297783	0.0141928	1.03023	0.0358946	logistic	68384	5938	62446	NA	NA	0		TRUE	FALSE	FALSE	0	Secondary malignant neoplasm	neoplasms
198.1	G_CORRFAC_COMPULSIVE_scaled	NA	-0.0168322	0.0202226	0.983309	0.405215	logistic	65192	2746	62446	NA	NA	0		FALSE	FALSE	FALSE	1	Secondary malignancy of lymph nodes	neoplasms
198.2	G_CORRFAC_COMPULSIVE_scaled	NA	0.0217464	0.0265009	1.02198	0.41188	logistic	64000	1554	62446	NA	NA	0		FALSE	FALSE	FALSE	0	Secondary malignancy of respiratory organs	neoplasms
198.3	G_CORRFAC_COMPULSIVE_scaled	NA	0.0363303	0.0310014	1.037	0.241241	logistic	63578	1132	62446	NA	NA	0		FALSE	FALSE	FALSE	0	Secondary malignant neoplasm of digestive systems	neoplasms
198.4	G_CORRFAC_COMPULSIVE_scaled	NA	0.0802073	0.0283867	1.08351	0.00472031	logistic	63795	1349	62446	NA	NA	0		TRUE	FALSE	TRUE	0	Secondary malignant neoplasm of liver	neoplasms
198.5	G_CORRFAC_COMPULSIVE_scaled	NA	0.00589516	0.0342209	1.00591	0.863227	logistic	63368	922	62446	NA	NA	0		FALSE	FALSE	FALSE	0	Secondary malignancy of brain/spine	neoplasms
198.6	G_CORRFAC_COMPULSIVE_scaled	NA	0.0267767	0.0263737	1.02714	0.309973	logistic	64030	1584	62446	NA	NA	0		FALSE	FALSE	FALSE	0	Secondary malignancy of bone	neoplasms
198.7	G_CORRFAC_COMPULSIVE_scaled	NA	0.00147198	0.0812888	1.00147	0.985553	logistic	62607	161	62446	NA	NA	0		FALSE	FALSE	FALSE	0	Secondary malignant neoplasm of skin	neoplasms
199	G_CORRFAC_COMPULSIVE_scaled	NA	0.0466261	0.0127072	1.04773	0.000243242	logistic	69906	7460	62446	NA	NA	0		TRUE	FALSE	TRUE	0	Neoplasm of uncertain behavior	neoplasms
199.4	G_CORRFAC_COMPULSIVE_scaled	NA	0.0454257	0.0751195	1.04647	0.54537	logistic	62632	186	62446	NA	NA	0		FALSE	FALSE	FALSE	0	Neurofibromatosis	neoplasms
200	G_CORRFAC_COMPULSIVE_scaled	NA	0.0827921	0.0289582	1.08632	0.00424958	logistic	88081	1263	86818	NA	NA	0		TRUE	FALSE	TRUE	0	Myeloproliferative disease	neoplasms
200.1	G_CORRFAC_COMPULSIVE_scaled	NA	0.274037	0.072264	1.31526	0.000149342	logistic	68116	196	67920	NA	NA	0		TRUE	FALSE	TRUE	0	Polycythemia vera	neoplasms
201	G_CORRFAC_COMPULSIVE_scaled	NA	-0.0326007	0.0449935	0.967925	0.468719	logistic	87336	518	86818	NA	NA	0		FALSE	FALSE	FALSE	1	Hodgkin's disease	neoplasms
202	G_CORRFAC_COMPULSIVE_scaled	NA	-0.047449	0.0214192	0.953659	0.0267428	logistic	89180	2362	86818	NA	NA	0		TRUE	FALSE	FALSE	1	Cancer of other lymphoid, histiocytic tissue	neoplasms
202.2	G_CORRFAC_COMPULSIVE_scaled	NA	-0.0439675	0.0232347	0.956985	0.0584478	logistic	88818	2000	86818	NA	NA	0		FALSE	FALSE	FALSE	1	Non-Hodgkins lymphoma	neoplasms
202.21	G_CORRFAC_COMPULSIVE_scaled	NA	-0.0376635	0.0499844	0.963037	0.451147	logistic	87241	423	86818	NA	NA	0		FALSE	FALSE	FALSE	1	Nodular lymphoma	neoplasms
202.22	G_CORRFAC_COMPULSIVE_scaled	NA	0.140982	0.0520594	1.1514	0.0067669	logistic	87207	389	86818	NA	NA	0		TRUE	FALSE	TRUE	0	Reticulosarcoma	neoplasms
202.23	G_CORRFAC_COMPULSIVE_scaled	NA	0.360749	0.179787	1.4344	0.0447998	logistic	86850	32	86818	NA	NA	0		TRUE	FALSE	FALSE	0	Lymphosarcoma	neoplasms
202.24	G_CORRFAC_COMPULSIVE_scaled	NA	-0.00197047	0.103799	0.998031	0.984854	logistic	86915	97	86818	NA	NA	0		FALSE	FALSE	FALSE	1	Large cell lymphoma	neoplasms
204	G_CORRFAC_COMPULSIVE_scaled	NA	-0.0860625	0.0260834	0.917537	0.000968536	logistic	88417	1599	86818	NA	NA	0		TRUE	FALSE	TRUE	1	Leukemia	neoplasms
204.1	G_CORRFAC_COMPULSIVE_scaled	NA	-0.0143533	0.0420615	0.985749	0.732919	logistic	87420	602	86818	NA	NA	0		FALSE	FALSE	FALSE	1	Lymphoid leukemia	neoplasms
204.11	G_CORRFAC_COMPULSIVE_scaled	NA	0.126901	0.0810857	1.1353	0.117577	logistic	86974	156	86818	NA	NA	0		FALSE	FALSE	FALSE	0	Lymphoid leukemia, acute	neoplasms
204.12	G_CORRFAC_COMPULSIVE_scaled	NA	-0.0625541	0.0504912	0.939362	0.215378	logistic	87239	421	86818	NA	NA	0		FALSE	FALSE	FALSE	1	Lymphoid leukemia, chronic	neoplasms
204.2	G_CORRFAC_COMPULSIVE_scaled	NA	-0.0934254	0.0544913	0.910806	0.0864366	logistic	87175	357	86818	NA	NA	0		FALSE	FALSE	FALSE	1	Myeloid leukemia	neoplasms
204.21	G_CORRFAC_COMPULSIVE_scaled	NA	-0.0715572	0.0648706	0.930943	0.269994	logistic	87069	251	86818	NA	NA	0		FALSE	FALSE	FALSE	1	Myeloid leukemia, acute	neoplasms
204.22	G_CORRFAC_COMPULSIVE_scaled	NA	-0.0810743	0.0951981	0.922125	0.394415	logistic	86935	117	86818	NA	NA	0		FALSE	FALSE	FALSE	1	Myeloid leukemia, chronic	neoplasms
204.3	G_CORRFAC_COMPULSIVE_scaled	NA	0.0775872	0.168462	1.08068	0.645114	logistic	86855	37	86818	NA	NA	0		FALSE	FALSE	FALSE	0	Monocytic leukemia	neoplasms
204.4	G_CORRFAC_COMPULSIVE_scaled	NA	-0.12765	0.0404175	0.880161	0.00158701	logistic	87478	660	86818	NA	NA	0		TRUE	FALSE	TRUE	1	Multiple myeloma	neoplasms
208	G_CORRFAC_COMPULSIVE_scaled	NA	0.00668279	0.00819679	1.00671	0.414904	logistic	89440	24013	65427	NA	NA	0		FALSE	FALSE	FALSE	0	Benign neoplasm of colon	neoplasms
209	G_CORRFAC_COMPULSIVE_scaled	NA	0.0718464	0.0502647	1.07449	0.152901	logistic	92755	420	92335	NA	NA	0		FALSE	FALSE	FALSE	0	Neuroendocrine tumors	neoplasms
210	G_CORRFAC_COMPULSIVE_scaled	NA	-0.0313999	0.0359872	0.969088	0.38292	logistic	90793	807	89986	NA	NA	0		FALSE	FALSE	FALSE	1	Benign neoplasm of lip, oral cavity, and pharynx	neoplasms
211	G_CORRFAC_COMPULSIVE_scaled	NA	0.0437013	0.0173221	1.04467	0.0116405	logistic	85589	3705	81884	NA	NA	0		TRUE	FALSE	TRUE	0	Benign neoplasm of other parts of digestive system	neoplasms
212	G_CORRFAC_COMPULSIVE_scaled	NA	0.144201	0.0368516	1.15512	9.11503e-05	logistic	92495	773	91722	NA	NA	0		TRUE	FALSE	TRUE	0	Benign neoplasm of respiratory and intrathoracic organs	neoplasms
213	G_CORRFAC_COMPULSIVE_scaled	NA	-0.0834579	0.0346425	0.91993	0.0159909	logistic	42935	882	42053	NA	NA	0		TRUE	FALSE	TRUE	1	Benign neoplasm of bone and articular cartilage	neoplasms
214	G_CORRFAC_COMPULSIVE_scaled	NA	0.052983	0.0169246	1.05441	0.00174488	logistic	87928	3806	84122	NA	NA	0		TRUE	FALSE	TRUE	0	Lipoma	neoplasms
214.1	G_CORRFAC_COMPULSIVE_scaled	NA	0.0427568	0.0211935	1.04368	0.0436489	logistic	86503	2381	84122	NA	NA	0		TRUE	FALSE	FALSE	0	Lipoma of skin and subcutaneous tissue	neoplasms
215	G_CORRFAC_COMPULSIVE_scaled	NA	0.070187	0.0212336	1.07271	0.000948144	logistic	86506	2384	84122	NA	NA	0		TRUE	FALSE	TRUE	0	Other benign neoplasm of connective and other soft tissue	neoplasms
216	G_CORRFAC_COMPULSIVE_scaled	NA	-0.035264	0.00738308	0.965351	1.78528e-06	logistic	84959	30025	54934	NA	NA	0		TRUE	TRUE	TRUE	1	Benign neoplasm of skin	neoplasms
216.1	G_CORRFAC_COMPULSIVE_scaled	NA	-0.085882	0.0109119	0.917702	3.53277e-15	logistic	65521	10587	54934	NA	NA	0		TRUE	TRUE	TRUE	1	Screening for malignant neoplasms of the skin	neoplasms
217	G_CORRFAC_COMPULSIVE_scaled	NA	-0.0267665	0.0126559	0.973589	0.0344354	logistic	62508	7574	54934	NA	NA	0		TRUE	FALSE	FALSE	1	Vascular hamartomas and non-neoplastic nevi	neoplasms
217.1	G_CORRFAC_COMPULSIVE_scaled	NA	-0.0276788	0.0127989	0.972701	0.0305732	logistic	62331	7397	54934	NA	NA	0		TRUE	FALSE	FALSE	1	Nevus, non-neoplastic	neoplasms
218	G_CORRFAC_COMPULSIVE_scaled	NA	0.0464417	0.0148792	1.04754	0.00180083	logistic	77877	5545	72332	NA	NA	0		TRUE	FALSE	TRUE	0	Benign neoplasm of uterus	neoplasms
218.1	G_CORRFAC_COMPULSIVE_scaled	NA	0.049732	0.0149569	1.05099	0.000884129	logistic	77813	5481	72332	NA	NA	0		TRUE	FALSE	TRUE	0	Uterine leiomyoma	neoplasms
218.2	G_CORRFAC_COMPULSIVE_scaled	NA	-0.0396436	0.078003	0.961132	0.611291	logistic	72505	173	72332	NA	NA	0		FALSE	FALSE	FALSE	1	Other benign neoplasm of uterus	neoplasms
220	G_CORRFAC_COMPULSIVE_scaled	NA	0.0643419	0.0381665	1.06646	0.09183	logistic	69869	731	69138	NA	NA	0		FALSE	FALSE	FALSE	0	Benign neoplasm of ovary	neoplasms
221	G_CORRFAC_COMPULSIVE_scaled	NA	0.163223	0.0846151	1.1773	0.0537299	logistic	68444	149	68295	NA	NA	0		FALSE	FALSE	FALSE	0	Benign neoplasm of other female genital organs	neoplasms
222	G_CORRFAC_COMPULSIVE_scaled	NA	-0.11691	0.0799663	0.889666	0.143745	logistic	86723	169	86554	NA	NA	0		FALSE	FALSE	FALSE	1	Benign neoplasm of male genital organs	neoplasms
223	G_CORRFAC_COMPULSIVE_scaled	NA	-0.0333906	0.0435603	0.967161	0.443356	logistic	42617	564	42053	NA	NA	0		FALSE	FALSE	FALSE	1	Benign neoplasm of kidney and other urinary organs	neoplasms
224	G_CORRFAC_COMPULSIVE_scaled	NA	0.0760612	0.0302436	1.07903	0.0119048	logistic	88459	1160	87299	NA	NA	0		TRUE	FALSE	TRUE	0	Benign neoplasm of eye	neoplasms
224.1	G_CORRFAC_COMPULSIVE_scaled	NA	0.0641546	0.0319644	1.06626	0.0447428	logistic	88336	1037	87299	NA	NA	0		TRUE	FALSE	FALSE	0	Benign neoplasm of eye, uveal	neoplasms
225	G_CORRFAC_COMPULSIVE_scaled	NA	0.0352522	0.0229882	1.03588	0.125154	logistic	89327	2028	87299	NA	NA	0		FALSE	FALSE	FALSE	0	Benign neoplasm of brain and other parts of nervous system	neoplasms
225.1	G_CORRFAC_COMPULSIVE_scaled	NA	0.0392186	0.0235574	1.04	0.0959501	logistic	89226	1927	87299	NA	NA	0		FALSE	FALSE	FALSE	0	Benign neoplasm of brain, cranial nerves, meninges	neoplasms
225.2	G_CORRFAC_COMPULSIVE_scaled	NA	-0.096894	0.0903301	0.907652	0.283421	logistic	87429	130	87299	NA	NA	0		FALSE	FALSE	FALSE	1	Benign neoplasm of spinal cord, meninges	neoplasms
226	G_CORRFAC_COMPULSIVE_scaled	NA	0.134394	0.0400606	1.14384	0.000794315	logistic	86433	657	85776	NA	NA	0		TRUE	FALSE	TRUE	0	Benign neoplasm of thyroid glands	neoplasms
227	G_CORRFAC_COMPULSIVE_scaled	NA	0.0570366	0.018784	1.05869	0.00239382	logistic	88843	3067	85776	NA	NA	0		TRUE	FALSE	TRUE	0	Benign neoplasm of other endocrine glands and related structures	neoplasms
227.1	G_CORRFAC_COMPULSIVE_scaled	NA	0.249024	0.036613	1.28277	1.03523e-11	logistic	86568	792	85776	NA	NA	0		TRUE	TRUE	TRUE	0	Benign neoplasm of adrenal gland	neoplasms
227.2	G_CORRFAC_COMPULSIVE_scaled	NA	-0.0479449	0.0572762	0.953186	0.402546	logistic	86100	324	85776	NA	NA	0		FALSE	FALSE	FALSE	1	Benign neoplasm of parathyroid gland	neoplasms
227.3	G_CORRFAC_COMPULSIVE_scaled	NA	-0.0134894	0.0231146	0.986601	0.559499	logistic	87780	2004	85776	NA	NA	0		FALSE	FALSE	FALSE	1	Benign neoplasm of pituitary gland and craniopharyngeal duct (pouch)	neoplasms
228	G_CORRFAC_COMPULSIVE_scaled	NA	0.00781114	0.0105395	1.00784	0.458615	logistic	89189	10930	78259	NA	NA	0		FALSE	FALSE	FALSE	0	Hemangioma and lymphangioma, any site	neoplasms
228.1	G_CORRFAC_COMPULSIVE_scaled	NA	-0.0115628	0.011227	0.988504	0.303052	logistic	87732	9473	78259	NA	NA	0		FALSE	FALSE	FALSE	1	Hemangioma of skin and subcutaneous tissue	neoplasms
229	G_CORRFAC_COMPULSIVE_scaled	NA	-0.0155786	0.0261019	0.984542	0.550617	logistic	90615	1569	89046	NA	NA	0		FALSE	FALSE	FALSE	1	Benign neoplasm of unspecified sites	neoplasms
229.1	G_CORRFAC_COMPULSIVE_scaled	NA	0.0399263	0.172407	1.04073	0.816862	logistic	89082	36	89046	NA	NA	0		FALSE	FALSE	FALSE	0	Benign neoplasm of lymph nodes	neoplasms
230	G_CORRFAC_COMPULSIVE_scaled	NA	-0.243737	0.18067	0.783694	0.177314	logistic	92812	33	92779	NA	NA	0		FALSE	FALSE	FALSE	1	Kaposi's sarcoma	neoplasms
240	G_CORRFAC_COMPULSIVE_scaled	NA	0.0535904	0.0281432	1.05505	0.0568832	logistic	65977	1383	64594	NA	NA	0		FALSE	FALSE	FALSE	0	Simple and unspecified goiter	endocrine/metabolic
241	G_CORRFAC_COMPULSIVE_scaled	NA	0.0317419	0.0116113	1.03225	0.00626259	logistic	74036	9442	64594	NA	NA	0		TRUE	FALSE	TRUE	0	Nontoxic nodular goiter	endocrine/metabolic
241.1	G_CORRFAC_COMPULSIVE_scaled	NA	0.0449187	0.0127699	1.04594	0.000435574	logistic	72200	7606	64594	NA	NA	0		TRUE	FALSE	TRUE	0	Nontoxic uninodular goiter	endocrine/metabolic
241.2	G_CORRFAC_COMPULSIVE_scaled	NA	0.041449	0.0138035	1.04232	0.00267508	logistic	70995	6401	64594	NA	NA	0		TRUE	FALSE	TRUE	0	Nontoxic multinodular goiter	endocrine/metabolic
242	G_CORRFAC_COMPULSIVE_scaled	NA	0.084772	0.0184201	1.08847	4.18148e-06	logistic	67935	3341	64594	NA	NA	0		TRUE	TRUE	TRUE	0	Thyrotoxicosis with or without goiter	endocrine/metabolic
242.1	G_CORRFAC_COMPULSIVE_scaled	NA	0.00832745	0.0307287	1.00836	0.786392	logistic	65741	1147	64594	NA	NA	0		FALSE	FALSE	FALSE	0	Graves' disease	endocrine/metabolic
242.2	G_CORRFAC_COMPULSIVE_scaled	NA	0.131965	0.066401	1.14107	0.0468792	logistic	64839	245	64594	NA	NA	0		TRUE	FALSE	FALSE	0	Toxic multinodular goiter	endocrine/metabolic
242.3	G_CORRFAC_COMPULSIVE_scaled	NA	-0.0267301	0.0627811	0.973624	0.670278	logistic	64863	269	64594	NA	NA	0		FALSE	FALSE	FALSE	1	Exophthalmos	endocrine/metabolic
242.31	G_CORRFAC_COMPULSIVE_scaled	NA	0.187623	0.15461	1.20638	0.224929	logistic	64639	45	64594	NA	NA	0		FALSE	FALSE	FALSE	0	Thyrotoxic exophthalmos	endocrine/metabolic
244	G_CORRFAC_COMPULSIVE_scaled	NA	0.041437	0.00931044	1.04231	8.56311e-06	logistic	80830	16236	64594	NA	NA	0		TRUE	TRUE	TRUE	0	Hypothyroidism	endocrine/metabolic
244.1	G_CORRFAC_COMPULSIVE_scaled	NA	0.0323204	0.0195642	1.03285	0.0985317	logistic	67497	2903	64594	NA	NA	0		FALSE	FALSE	FALSE	0	Secondary hypothyroidism	endocrine/metabolic
244.2	G_CORRFAC_COMPULSIVE_scaled	NA	0.0726247	0.0159316	1.07533	5.15114e-06	logistic	69123	4529	64594	NA	NA	0		TRUE	TRUE	TRUE	0	Acquired hypothyroidism	endocrine/metabolic
244.3	G_CORRFAC_COMPULSIVE_scaled	NA	-0.274925	0.102552	0.759629	0.00734405	logistic	64698	104	64594	NA	NA	0		TRUE	FALSE	TRUE	1	Iodine hypothyroidism	endocrine/metabolic
244.4	G_CORRFAC_COMPULSIVE_scaled	NA	0.0505728	0.00954237	1.05187	1.15917e-07	logistic	79928	15334	64594	NA	NA	0		TRUE	TRUE	TRUE	0	Hypothyroidism NOS	endocrine/metabolic
244.5	G_CORRFAC_COMPULSIVE_scaled	NA	-0.134143	0.0889178	0.874465	0.131398	logistic	64729	135	64594	NA	NA	0		FALSE	FALSE	FALSE	1	Congenital hypothyroidism	endocrine/metabolic
245	G_CORRFAC_COMPULSIVE_scaled	NA	0.0692281	0.0187932	1.07168	0.000229885	logistic	67750	3156	64594	NA	NA	0		TRUE	FALSE	TRUE	0	Thyroiditis	endocrine/metabolic
245.1	G_CORRFAC_COMPULSIVE_scaled	NA	-0.222073	0.0837404	0.800857	0.00800344	logistic	64743	149	64594	NA	NA	0		TRUE	FALSE	TRUE	1	Thyroiditis, acute and subacute	endocrine/metabolic
245.2	G_CORRFAC_COMPULSIVE_scaled	NA	0.0767157	0.0209337	1.07974	0.000247626	logistic	67124	2530	64594	NA	NA	0		TRUE	FALSE	TRUE	0	Chronic thyroiditis	endocrine/metabolic
245.21	G_CORRFAC_COMPULSIVE_scaled	NA	0.0797955	0.0210368	1.08307	0.000148755	logistic	67097	2503	64594	NA	NA	0		TRUE	FALSE	TRUE	0	Chronic lymphocytic thyroiditis	endocrine/metabolic
246	G_CORRFAC_COMPULSIVE_scaled	NA	0.0297833	0.0165551	1.03023	0.0720129	logistic	68823	4229	64594	NA	NA	0		FALSE	FALSE	FALSE	0	Other disorders of thyroid	endocrine/metabolic
246.2	G_CORRFAC_COMPULSIVE_scaled	NA	0.0755577	0.0601015	1.07849	0.208693	logistic	64887	293	64594	NA	NA	0		FALSE	FALSE	FALSE	0	Thyroid cyst	endocrine/metabolic
246.7	G_CORRFAC_COMPULSIVE_scaled	NA	0.12807	0.0311228	1.13663	3.87217e-05	logistic	65694	1100	64594	NA	NA	0		TRUE	FALSE	TRUE	0	Abnormal results of function study of thyroid	endocrine/metabolic
249	G_CORRFAC_COMPULSIVE_scaled	NA	0.0835318	0.022153	1.08712	0.000162806	logistic	67915	2246	65669	NA	NA	0		TRUE	FALSE	TRUE	0	Secondary diabetes mellitus	endocrine/metabolic
250	G_CORRFAC_COMPULSIVE_scaled	NA	0.0657933	0.00982861	1.06801	2.17066e-11	logistic	80065	14396	65669	NA	NA	0		TRUE	TRUE	TRUE	0	Diabetes mellitus	endocrine/metabolic
250.1	G_CORRFAC_COMPULSIVE_scaled	NA	0.0980397	0.0199272	1.10301	8.65961e-07	logistic	68461	2792	65669	NA	NA	0		TRUE	TRUE	TRUE	0	Type 1 diabetes	endocrine/metabolic
250.11	G_CORRFAC_COMPULSIVE_scaled	NA	0.194862	0.0743689	1.21514	0.0087876	logistic	65852	183	65669	NA	NA	0		TRUE	FALSE	TRUE	0	Type 1 diabetes with ketoacidosis	endocrine/metabolic
250.12	G_CORRFAC_COMPULSIVE_scaled	NA	0.154727	0.0533607	1.16734	0.00373583	logistic	66030	361	65669	NA	NA	0		TRUE	FALSE	TRUE	0	Type 1 diabetes with renal manifestations	endocrine/metabolic
250.13	G_CORRFAC_COMPULSIVE_scaled	NA	0.000749804	0.0525159	1.00075	0.988608	logistic	66044	375	65669	NA	NA	0		FALSE	FALSE	FALSE	0	Type 1 diabetes with ophthalmic manifestations	endocrine/metabolic
250.14	G_CORRFAC_COMPULSIVE_scaled	NA	0.195784	0.0419814	1.21626	3.10743e-06	logistic	66260	591	65669	NA	NA	0		TRUE	TRUE	TRUE	0	Type 1 diabetes with neurological manifestations	endocrine/metabolic
250.15	G_CORRFAC_COMPULSIVE_scaled	NA	0.151836	0.0702744	1.16397	0.0307247	logistic	65880	211	65669	NA	NA	0		TRUE	FALSE	FALSE	0	Diabetes type 1 with peripheral circulatory disorders	endocrine/metabolic
250.2	G_CORRFAC_COMPULSIVE_scaled	NA	0.0676193	0.00994802	1.06996	1.06623e-11	logistic	79733	14064	65669	NA	NA	0		TRUE	TRUE	TRUE	0	Type 2 diabetes	endocrine/metabolic
250.21	G_CORRFAC_COMPULSIVE_scaled	NA	0.248907	0.0697398	1.28262	0.000358229	logistic	65881	212	65669	NA	NA	0		TRUE	FALSE	TRUE	0	Type 2 diabetes with ketoacidosis	endocrine/metabolic
250.22	G_CORRFAC_COMPULSIVE_scaled	NA	0.0715264	0.018233	1.07415	8.74851e-05	logistic	69246	3577	65669	NA	NA	0		TRUE	FALSE	TRUE	0	Type 2 diabetes with renal manifestations	endocrine/metabolic
250.23	G_CORRFAC_COMPULSIVE_scaled	NA	0.134996	0.0288671	1.14453	2.91826e-06	logistic	66994	1325	65669	NA	NA	0		TRUE	TRUE	TRUE	0	Type 2 diabetes with ophthalmic manifestations	endocrine/metabolic
250.24	G_CORRFAC_COMPULSIVE_scaled	NA	0.150279	0.0178284	1.16216	3.48031e-17	logistic	69371	3702	65669	NA	NA	0		TRUE	TRUE	TRUE	0	Type 2 diabetes with neurological manifestations	endocrine/metabolic
250.25	G_CORRFAC_COMPULSIVE_scaled	NA	0.111374	0.0227822	1.11781	1.01536e-06	logistic	67873	2204	65669	NA	NA	0		TRUE	TRUE	TRUE	0	Diabetes type 2 with peripheral circulatory disorders	endocrine/metabolic
250.3	G_CORRFAC_COMPULSIVE_scaled	NA	0.053817	0.0158904	1.05529	0.000707201	logistic	70252	4583	65669	NA	NA	0		TRUE	FALSE	TRUE	0	Insulin pump user	endocrine/metabolic
250.4	G_CORRFAC_COMPULSIVE_scaled	NA	0.0246918	0.0102948	1.025	0.0164639	logistic	78045	12376	65669	NA	NA	0		TRUE	FALSE	TRUE	0	Abnormal glucose	endocrine/metabolic
250.41	G_CORRFAC_COMPULSIVE_scaled	NA	-0.00515745	0.0166163	0.994856	0.756268	logistic	69817	4148	65669	NA	NA	0		FALSE	FALSE	FALSE	1	Impaired fasting glucose	endocrine/metabolic
250.42	G_CORRFAC_COMPULSIVE_scaled	NA	0.0356111	0.0113413	1.03625	0.00168978	logistic	75408	9739	65669	NA	NA	0		TRUE	FALSE	TRUE	0	Other abnormal glucose	endocrine/metabolic
250.5	G_CORRFAC_COMPULSIVE_scaled	NA	0.175601	0.0914729	1.19196	0.054895	logistic	65790	121	65669	NA	NA	0		FALSE	FALSE	FALSE	0	Glycosuria or Acetonuria	endocrine/metabolic
250.6	G_CORRFAC_COMPULSIVE_scaled	NA	0.124266	0.0212291	1.13232	4.81087e-09	logistic	68189	2520	65669	NA	NA	0		TRUE	TRUE	TRUE	0	Polyneuropathy in diabetes	endocrine/metabolic
250.7	G_CORRFAC_COMPULSIVE_scaled	NA	0.0549881	0.0285014	1.05653	0.0536918	logistic	79725	1328	78397	NA	NA	0		FALSE	FALSE	FALSE	0	Diabetic retinopathy	endocrine/metabolic
251	G_CORRFAC_COMPULSIVE_scaled	NA	-0.349715	0.112161	0.704889	0.00182108	logistic	74699	84	74615	NA	NA	0		TRUE	FALSE	TRUE	1	Other disorders of pancreatic internal secretion	endocrine/metabolic
251.1	G_CORRFAC_COMPULSIVE_scaled	NA	0.132462	0.0263031	1.14164	4.75393e-07	logistic	57326	1545	55781	NA	NA	0		TRUE	TRUE	TRUE	0	Hypoglycemia	endocrine/metabolic
251.8	G_CORRFAC_COMPULSIVE_scaled	NA	NA	NA	NA	NA	logistic	74632	17	74615	NA	NA	0	[Error: < 20 cases or controls]	NA	NA	NA	0	Abnormality of secretion of glucagon or gastrin	endocrine/metabolic
252	G_CORRFAC_COMPULSIVE_scaled	NA	0.0146249	0.0189676	1.01473	0.440679	logistic	77737	3122	74615	NA	NA	0		FALSE	FALSE	FALSE	0	Disorders of parathyroid gland	endocrine/metabolic
252.1	G_CORRFAC_COMPULSIVE_scaled	NA	0.0181483	0.0193793	1.01831	0.349026	logistic	77604	2989	74615	NA	NA	0		FALSE	FALSE	FALSE	0	Hyperparathyroidism	endocrine/metabolic
252.2	G_CORRFAC_COMPULSIVE_scaled	NA	0.0193664	0.0522144	1.01956	0.710711	logistic	75006	391	74615	NA	NA	0		FALSE	FALSE	FALSE	0	Hypoparathyroidism	endocrine/metabolic
253	G_CORRFAC_COMPULSIVE_scaled	NA	0.0567606	0.0169879	1.0584	0.00083404	logistic	78421	3806	74615	NA	NA	0		TRUE	FALSE	TRUE	0	Disorders of the pituitary gland and its hypothalamic control	endocrine/metabolic
253.1	G_CORRFAC_COMPULSIVE_scaled	NA	0.110334	0.0252476	1.11665	1.24202e-05	logistic	76292	1677	74615	NA	NA	0		TRUE	TRUE	TRUE	0	Pituitary hyperfunction	endocrine/metabolic
253.11	G_CORRFAC_COMPULSIVE_scaled	NA	0.0144136	0.0658144	1.01452	0.826647	logistic	74859	244	74615	NA	NA	0		FALSE	FALSE	FALSE	0	Acromegaly and gigantism	endocrine/metabolic
253.2	G_CORRFAC_COMPULSIVE_scaled	NA	0.0225439	0.0302182	1.0228	0.455645	logistic	75779	1164	74615	NA	NA	0		FALSE	FALSE	FALSE	0	Pituitary hypofunction	endocrine/metabolic
253.3	G_CORRFAC_COMPULSIVE_scaled	NA	0.194553	0.0561818	1.21477	0.000534348	logistic	74950	335	74615	NA	NA	0		TRUE	FALSE	TRUE	0	Diabetes insipidus	endocrine/metabolic
253.4	G_CORRFAC_COMPULSIVE_scaled	NA	0.0101661	0.0492929	1.01022	0.836605	logistic	75046	431	74615	NA	NA	0		FALSE	FALSE	FALSE	0	Anterior pituitary disorders	endocrine/metabolic
253.5	G_CORRFAC_COMPULSIVE_scaled	NA	-0.111085	0.0753413	0.894863	0.140369	logistic	74801	186	74615	NA	NA	0		FALSE	FALSE	FALSE	1	Pituitary dwarfism	endocrine/metabolic
253.7	G_CORRFAC_COMPULSIVE_scaled	NA	0.060038	0.0488163	1.06188	0.218743	logistic	75060	445	74615	NA	NA	0		FALSE	FALSE	FALSE	0	Other disorders of neurohypophysis	endocrine/metabolic
254	G_CORRFAC_COMPULSIVE_scaled	NA	0.305249	0.108088	1.35696	0.00474161	logistic	74707	92	74615	NA	NA	0		TRUE	FALSE	TRUE	0	Diseases of thymus gland	endocrine/metabolic
255	G_CORRFAC_COMPULSIVE_scaled	NA	0.120412	0.017311	1.12796	3.50564e-12	logistic	78301	3686	74615	NA	NA	0		TRUE	TRUE	TRUE	0	Disorders of adrenal glands	endocrine/metabolic
255.1	G_CORRFAC_COMPULSIVE_scaled	NA	0.0459982	0.0369421	1.04707	0.213079	logistic	75391	776	74615	NA	NA	0		FALSE	FALSE	FALSE	0	Adrenal hyperfunction	endocrine/metabolic
255.11	G_CORRFAC_COMPULSIVE_scaled	NA	0.021957	0.0419112	1.0222	0.600353	logistic	75218	603	74615	NA	NA	0		FALSE	FALSE	FALSE	0	Cushing's syndrome	endocrine/metabolic
255.12	G_CORRFAC_COMPULSIVE_scaled	NA	0.223837	0.0888226	1.25087	0.011734	logistic	74749	134	74615	NA	NA	0		TRUE	FALSE	TRUE	0	Hyperaldosteronism	endocrine/metabolic
255.13	G_CORRFAC_COMPULSIVE_scaled	NA	NA	NA	NA	NA	logistic	74629	14	74615	NA	NA	0	[Error: < 20 cases or controls]	NA	NA	NA	0	Medulloadrenal hyperfunction	endocrine/metabolic
255.2	G_CORRFAC_COMPULSIVE_scaled	NA	0.131353	0.024823	1.14037	1.21276e-07	logistic	76354	1739	74615	NA	NA	0		TRUE	TRUE	TRUE	0	Adrenal hypofunction	endocrine/metabolic
255.21	G_CORRFAC_COMPULSIVE_scaled	NA	0.126192	0.0258004	1.1345	1.00277e-06	logistic	76221	1606	74615	NA	NA	0		TRUE	TRUE	TRUE	0	Glucocorticoid deficiency	endocrine/metabolic
255.22	G_CORRFAC_COMPULSIVE_scaled	NA	NA	NA	NA	NA	logistic	74631	16	74615	NA	NA	0	[Error: < 20 cases or controls]	NA	NA	NA	0	Mineralocorticoid deficiency	endocrine/metabolic
255.3	G_CORRFAC_COMPULSIVE_scaled	NA	0.0205143	0.120102	1.02073	0.864375	logistic	74688	73	74615	NA	NA	0		FALSE	FALSE	FALSE	0	Adrenogenital disorders	endocrine/metabolic
256	G_CORRFAC_COMPULSIVE_scaled	NA	0.0917392	0.0268948	1.09608	0.000647144	logistic	76146	1531	74615	NA	NA	0		TRUE	FALSE	TRUE	0	Ovarian dysfunction	endocrine/metabolic
256.1	G_CORRFAC_COMPULSIVE_scaled	NA	NA	NA	NA	NA	logistic	74633	18	74615	NA	NA	0	[Error: < 20 cases or controls]	NA	NA	NA	0	Hyperestrogenism	endocrine/metabolic
256.4	G_CORRFAC_COMPULSIVE_scaled	NA	0.116994	0.029247	1.12411	6.32825e-05	logistic	75909	1294	74615	NA	NA	0		TRUE	FALSE	TRUE	0	Polycystic ovaries	endocrine/metabolic
257	G_CORRFAC_COMPULSIVE_scaled	NA	0.0605721	0.0225947	1.06244	0.00734455	logistic	76768	2153	74615	NA	NA	0		TRUE	FALSE	TRUE	0	Testicular dysfunction	endocrine/metabolic
257.1	G_CORRFAC_COMPULSIVE_scaled	NA	0.0593837	0.0226738	1.06118	0.0088176	logistic	76752	2137	74615	NA	NA	0		TRUE	FALSE	TRUE	0	Testicular hypofunction	endocrine/metabolic
258	G_CORRFAC_COMPULSIVE_scaled	NA	-0.0748187	0.0778011	0.927912	0.336217	logistic	74790	175	74615	NA	NA	0		FALSE	FALSE	FALSE	1	Iatrogenic endocrine disorders	endocrine/metabolic
258.1	G_CORRFAC_COMPULSIVE_scaled	NA	-0.0984157	0.0797187	0.906272	0.217003	logistic	74782	167	74615	NA	NA	0		FALSE	FALSE	FALSE	1	Postablative ovarian failure	endocrine/metabolic
259	G_CORRFAC_COMPULSIVE_scaled	NA	0.167048	0.026825	1.18181	4.74476e-10	logistic	76084	1469	74615	NA	NA	0		TRUE	TRUE	TRUE	0	Other endocrine disorders	endocrine/metabolic
259.1	G_CORRFAC_COMPULSIVE_scaled	NA	0.199455	0.075809	1.22074	0.00851283	logistic	74795	180	74615	NA	NA	0		TRUE	FALSE	TRUE	0	Nonspecific abnormal results of other endocrine function study	endocrine/metabolic
259.2	G_CORRFAC_COMPULSIVE_scaled	NA	-0.135146	0.119113	0.873589	0.256544	logistic	74692	77	74615	NA	NA	0		FALSE	FALSE	FALSE	1	Carcinoid syndrome	endocrine/metabolic
259.3	G_CORRFAC_COMPULSIVE_scaled	NA	0.29588	0.192269	1.34431	0.123832	logistic	74644	29	74615	NA	NA	0		FALSE	FALSE	FALSE	0	Delay in sexual development and puberty NEC	endocrine/metabolic
259.4	G_CORRFAC_COMPULSIVE_scaled	NA	NA	NA	NA	NA	logistic	74619	4	74615	NA	NA	0	[Error: < 20 cases or controls]	NA	NA	NA	0	Precocious sexual development and puberty NEC	endocrine/metabolic
259.8	G_CORRFAC_COMPULSIVE_scaled	NA	-0.0821476	0.153261	0.921136	0.59196	logistic	74662	47	74615	NA	NA	0		FALSE	FALSE	FALSE	1	Polyglandular activity in multiple endocrine adenomatosis	endocrine/metabolic
260	G_CORRFAC_COMPULSIVE_scaled	NA	0.088427	0.0155524	1.09245	1.30249e-08	logistic	67485	4715	62770	NA	NA	0		TRUE	TRUE	TRUE	0	Protein-calorie malnutrition	endocrine/metabolic
260.1	G_CORRFAC_COMPULSIVE_scaled	NA	0.13962	0.0591136	1.14984	0.0181823	logistic	63071	301	62770	NA	NA	0		TRUE	FALSE	TRUE	0	Cachexia	endocrine/metabolic
260.2	G_CORRFAC_COMPULSIVE_scaled	NA	0.109496	0.0337633	1.11572	0.00118257	logistic	63702	932	62770	NA	NA	0		TRUE	FALSE	TRUE	0	severe protein-calorie malnutrition	endocrine/metabolic
260.21	G_CORRFAC_COMPULSIVE_scaled	NA	NA	NA	NA	NA	logistic	62787	17	62770	NA	NA	0	[Error: < 20 cases or controls]	NA	NA	NA	0	Kwashiorkor	endocrine/metabolic
260.22	G_CORRFAC_COMPULSIVE_scaled	NA	-0.0491815	0.0876701	0.952008	0.574809	logistic	62908	138	62770	NA	NA	0		FALSE	FALSE	FALSE	1	Nutritional marasmus	endocrine/metabolic
260.3	G_CORRFAC_COMPULSIVE_scaled	NA	0.149627	0.0253949	1.1614	3.81474e-09	logistic	64471	1701	62770	NA	NA	0		TRUE	TRUE	TRUE	0	Adult failure to thrive	endocrine/metabolic
260.6	G_CORRFAC_COMPULSIVE_scaled	NA	0.144626	0.0284746	1.15561	3.7917e-07	logistic	64102	1332	62770	NA	NA	0		TRUE	TRUE	TRUE	0	Anorexia	endocrine/metabolic
260.7	G_CORRFAC_COMPULSIVE_scaled	NA	0.0293493	0.0799079	1.02978	0.713403	logistic	62934	164	62770	NA	NA	0		FALSE	FALSE	FALSE	0	Polyphagia	endocrine/metabolic
261	G_CORRFAC_COMPULSIVE_scaled	NA	0.0297133	0.00895984	1.03016	0.000912248	logistic	79489	16719	62770	NA	NA	0		TRUE	FALSE	TRUE	0	Vitamin deficiency	endocrine/metabolic
261.1	G_CORRFAC_COMPULSIVE_scaled	NA	0.396276	0.114878	1.48628	0.000561565	logistic	62849	79	62770	NA	NA	0		TRUE	FALSE	TRUE	0	Vitamin A deficiency	endocrine/metabolic
261.2	G_CORRFAC_COMPULSIVE_scaled	NA	0.0194525	0.0158711	1.01964	0.220328	logistic	67269	4499	62770	NA	NA	0		FALSE	FALSE	FALSE	0	Vitamin B-complex deficiencies	endocrine/metabolic
261.3	G_CORRFAC_COMPULSIVE_scaled	NA	-0.502948	0.148994	0.604745	0.000736488	logistic	62820	50	62770	NA	NA	0		TRUE	FALSE	TRUE	1	Vitamin C deficiencies	endocrine/metabolic
261.4	G_CORRFAC_COMPULSIVE_scaled	NA	0.031709	0.00974841	1.03222	0.001143	logistic	76368	13598	62770	NA	NA	0		TRUE	FALSE	TRUE	0	Vitamin D deficiency	endocrine/metabolic
261.41	G_CORRFAC_COMPULSIVE_scaled	NA	0.265073	0.0737903	1.30353	0.000327844	logistic	62966	196	62770	NA	NA	0		TRUE	FALSE	TRUE	0	Rickets or osteomalacia	endocrine/metabolic
262	G_CORRFAC_COMPULSIVE_scaled	NA	0.0599328	0.0227756	1.06177	0.00850226	logistic	64861	2091	62770	NA	NA	0		TRUE	FALSE	TRUE	0	Mineral deficiency NEC	endocrine/metabolic
263	G_CORRFAC_COMPULSIVE_scaled	NA	0.0657662	0.0184531	1.06798	0.000365302	logistic	66023	3253	62770	NA	NA	0		TRUE	FALSE	TRUE	0	Other nutritional deficiency	endocrine/metabolic
264	G_CORRFAC_COMPULSIVE_scaled	NA	0.243251	0.0572554	1.27539	2.15185e-05	logistic	63090	320	62770	NA	NA	0		TRUE	TRUE	TRUE	0	Lack of normal physiological development	endocrine/metabolic
264.1	G_CORRFAC_COMPULSIVE_scaled	NA	0.266217	0.146345	1.30502	0.0688961	logistic	62820	50	62770	NA	NA	0		FALSE	FALSE	FALSE	0	Short stature	endocrine/metabolic
264.2	G_CORRFAC_COMPULSIVE_scaled	NA	0.322973	0.0863435	1.38123	0.000183613	logistic	62911	141	62770	NA	NA	0		TRUE	FALSE	TRUE	0	Failure to thrive (childhood)	endocrine/metabolic
264.3	G_CORRFAC_COMPULSIVE_scaled	NA	NA	NA	NA	NA	logistic	62776	6	62770	NA	NA	0	[Error: < 20 cases or controls]	NA	NA	NA	0	Delayed milestones	endocrine/metabolic
264.9	G_CORRFAC_COMPULSIVE_scaled	NA	0.268288	0.101223	1.30772	0.00803803	logistic	62874	104	62770	NA	NA	0		TRUE	FALSE	TRUE	0	Lack of normal physiological development, unspecified	endocrine/metabolic
269	G_CORRFAC_COMPULSIVE_scaled	NA	-0.00238535	0.0197533	0.997617	0.903884	logistic	81985	2771	79214	NA	NA	0		FALSE	FALSE	FALSE	1	Proteinuria	endocrine/metabolic
270	G_CORRFAC_COMPULSIVE_scaled	NA	-0.0157769	0.0143904	0.984347	0.272926	logistic	84670	5456	79214	NA	NA	0		FALSE	FALSE	FALSE	1	Disorders of protein plasma/amino-acid transport and metabolism	endocrine/metabolic
270.1	G_CORRFAC_COMPULSIVE_scaled	NA	0.0623057	0.0646999	1.06429	0.33555	logistic	79463	249	79214	NA	NA	0		FALSE	FALSE	FALSE	0	Disturbances of amino-acid transport	endocrine/metabolic
270.11	G_CORRFAC_COMPULSIVE_scaled	NA	0.120191	0.0762761	1.12771	0.115086	logistic	79393	179	79214	NA	NA	0		FALSE	FALSE	FALSE	0	Disturbances of sulphur-bearing amino-acid metabolism	endocrine/metabolic
270.12	G_CORRFAC_COMPULSIVE_scaled	NA	NA	NA	NA	NA	logistic	79221	7	79214	NA	NA	0	[Error: < 20 cases or controls]	NA	NA	NA	0	Phenylketonuria [PKU]	endocrine/metabolic
270.2	G_CORRFAC_COMPULSIVE_scaled	NA	-0.312373	0.102095	0.731709	0.00221601	logistic	79314	100	79214	NA	NA	0		TRUE	FALSE	TRUE	1	Disorders of amino-acid metabolism	endocrine/metabolic
270.21	G_CORRFAC_COMPULSIVE_scaled	NA	-0.0142441	0.115804	0.985857	0.902106	logistic	79291	77	79214	NA	NA	0		FALSE	FALSE	FALSE	1	Disorders of urea cycle metabolism	endocrine/metabolic
270.3	G_CORRFAC_COMPULSIVE_scaled	NA	-0.0209306	0.0147925	0.979287	0.157085	logistic	84369	5155	79214	NA	NA	0		FALSE	FALSE	FALSE	1	Disorders of plasma protein metabolism	endocrine/metabolic
270.31	G_CORRFAC_COMPULSIVE_scaled	NA	-0.0277303	0.0338309	0.972651	0.412402	logistic	80134	920	79214	NA	NA	0		FALSE	FALSE	FALSE	1	Polyclonal hypergammaglobulinemia	endocrine/metabolic
270.32	G_CORRFAC_COMPULSIVE_scaled	NA	-0.0398505	0.0232697	0.960933	0.0867953	logistic	81259	2045	79214	NA	NA	0		FALSE	FALSE	FALSE	1	Paraproteinemia	endocrine/metabolic
270.33	G_CORRFAC_COMPULSIVE_scaled	NA	0.0650238	0.0387603	1.06718	0.0934271	logistic	79927	713	79214	NA	NA	0		FALSE	FALSE	FALSE	0	Amyloidosis	endocrine/metabolic
270.34	G_CORRFAC_COMPULSIVE_scaled	NA	0.31588	0.0914842	1.37147	0.000554718	logistic	79338	124	79214	NA	NA	0		TRUE	FALSE	TRUE	0	Alpha-1-antitrypsin deficiency	endocrine/metabolic
270.35	G_CORRFAC_COMPULSIVE_scaled	NA	-0.298667	0.11792	0.741806	0.0113161	logistic	79293	79	79214	NA	NA	0		TRUE	FALSE	TRUE	1	Macroglobulinemia	endocrine/metabolic
270.38	G_CORRFAC_COMPULSIVE_scaled	NA	-0.0243773	0.0215178	0.975917	0.25726	logistic	81526	2312	79214	NA	NA	0		FALSE	FALSE	FALSE	1	Other specified disorders of plasma protein metabolism	endocrine/metabolic
271	G_CORRFAC_COMPULSIVE_scaled	NA	0.0332618	0.0138881	1.03382	0.0166209	logistic	91387	5849	85538	NA	NA	0		TRUE	FALSE	TRUE	0	Disorders of carbohydrate transport and metabolism	endocrine/metabolic
271.3	G_CORRFAC_COMPULSIVE_scaled	NA	0.0293288	0.0140024	1.02976	0.036211	logistic	91289	5751	85538	NA	NA	0		TRUE	FALSE	FALSE	0	Intestinal disaccharidase deficiencies and disaccharide malabsorption	endocrine/metabolic
271.9	G_CORRFAC_COMPULSIVE_scaled	NA	0.220831	0.0932142	1.24711	0.017833	logistic	85658	120	85538	NA	NA	0		TRUE	FALSE	TRUE	0	Other disorders of carbohydrate transport and metabolism	endocrine/metabolic
272	G_CORRFAC_COMPULSIVE_scaled	NA	0.0308556	0.00824037	1.03134	0.000180795	logistic	86428	44570	41858	NA	NA	0		TRUE	FALSE	TRUE	0	Disorders of lipoid metabolism	endocrine/metabolic
272.1	G_CORRFAC_COMPULSIVE_scaled	NA	0.0295849	0.00824563	1.03003	0.000333292	logistic	86387	44529	41858	NA	NA	0		TRUE	FALSE	TRUE	0	Hyperlipidemia	endocrine/metabolic
272.11	G_CORRFAC_COMPULSIVE_scaled	NA	0.046889	0.00978029	1.04801	1.63294e-06	logistic	68223	26365	41858	NA	NA	0		TRUE	TRUE	TRUE	0	Hypercholesterolemia	endocrine/metabolic
272.12	G_CORRFAC_COMPULSIVE_scaled	NA	0.0814807	0.0226445	1.08489	0.000320358	logistic	44148	2290	41858	NA	NA	0		TRUE	FALSE	TRUE	0	Hyperglyceridemia	endocrine/metabolic
272.13	G_CORRFAC_COMPULSIVE_scaled	NA	0.055451	0.0122163	1.05702	5.64904e-06	logistic	54086	12228	41858	NA	NA	0		TRUE	TRUE	TRUE	0	Mixed hyperlipidemia	endocrine/metabolic
272.14	G_CORRFAC_COMPULSIVE_scaled	NA	-0.15512	0.125927	0.856313	0.218016	logistic	41931	73	41858	NA	NA	0		FALSE	FALSE	FALSE	1	Hyperchylomicronemia	endocrine/metabolic
272.9	G_CORRFAC_COMPULSIVE_scaled	NA	0.123579	0.028813	1.13154	1.79471e-05	logistic	43304	1446	41858	NA	NA	0		TRUE	TRUE	TRUE	0	Unspecified disorder of lipoid metabolism	endocrine/metabolic
274	G_CORRFAC_COMPULSIVE_scaled	NA	0.0633615	0.0137032	1.06541	3.76696e-06	logistic	91038	6512	84526	NA	NA	0		TRUE	TRUE	TRUE	0	Gout and other crystal arthropathies	endocrine/metabolic
274.1	G_CORRFAC_COMPULSIVE_scaled	NA	0.0535071	0.0150695	1.05496	0.000384227	logistic	89807	5281	84526	NA	NA	0		TRUE	FALSE	TRUE	0	Gout	endocrine/metabolic
274.11	G_CORRFAC_COMPULSIVE_scaled	NA	0.0351448	0.0198415	1.03577	0.0765152	logistic	87393	2867	84526	NA	NA	0		FALSE	FALSE	FALSE	0	Gouty arthropathy	endocrine/metabolic
274.2	G_CORRFAC_COMPULSIVE_scaled	NA	0.0976785	0.0254695	1.10261	0.000125501	logistic	86236	1710	84526	NA	NA	0		TRUE	FALSE	TRUE	0	Crystal arthropathies	endocrine/metabolic
274.21	G_CORRFAC_COMPULSIVE_scaled	NA	0.0888393	0.0269346	1.0929	0.000972589	logistic	86048	1522	84526	NA	NA	0		TRUE	FALSE	TRUE	0	Chondrocalcinosis	endocrine/metabolic
275	G_CORRFAC_COMPULSIVE_scaled	NA	0.0678053	0.0121326	1.07016	2.28816e-08	logistic	89364	7910	81454	NA	NA	0		TRUE	TRUE	TRUE	0	Disorders of mineral metabolism	endocrine/metabolic
275.1	G_CORRFAC_COMPULSIVE_scaled	NA	0.0914975	0.0310711	1.09581	0.00323189	logistic	82545	1091	81454	NA	NA	0		TRUE	FALSE	TRUE	0	Disorders of iron metabolism	hematopoietic
275.11	G_CORRFAC_COMPULSIVE_scaled	NA	0.0174151	0.04346	1.01757	0.688629	logistic	82009	555	81454	NA	NA	0		FALSE	FALSE	FALSE	0	Hereditary hemochromatosis	hematopoietic
275.2	G_CORRFAC_COMPULSIVE_scaled	NA	-0.401062	0.155523	0.669609	0.00991466	logistic	81500	46	81454	NA	NA	0		TRUE	FALSE	TRUE	1	Disorders of copper metabolism	endocrine/metabolic
275.3	G_CORRFAC_COMPULSIVE_scaled	NA	0.0887053	0.0221738	1.09276	6.32193e-05	logistic	83644	2190	81454	NA	NA	0		TRUE	FALSE	TRUE	0	Disorders of magnesium metabolism	endocrine/metabolic
275.5	G_CORRFAC_COMPULSIVE_scaled	NA	0.0771287	0.0183458	1.08018	2.62053e-05	logistic	84695	3241	81454	NA	NA	0		TRUE	TRUE	TRUE	0	Disorders of calcium/phosphorus metabolism	endocrine/metabolic
275.51	G_CORRFAC_COMPULSIVE_scaled	NA	0.0559292	0.03304	1.05752	0.0904994	logistic	82422	968	81454	NA	NA	0		FALSE	FALSE	FALSE	0	Hypocalcemia	endocrine/metabolic
275.53	G_CORRFAC_COMPULSIVE_scaled	NA	0.0981125	0.0280788	1.10309	0.000475514	logistic	82795	1341	81454	NA	NA	0		TRUE	FALSE	TRUE	0	Disorders of phosphorus metabolism	endocrine/metabolic
275.6	G_CORRFAC_COMPULSIVE_scaled	NA	0.0843546	0.0213318	1.08801	7.67231e-05	logistic	83864	2410	81454	NA	NA	0		TRUE	FALSE	TRUE	0	Hypercalcemia	endocrine/metabolic
276	G_CORRFAC_COMPULSIVE_scaled	NA	0.069969	0.00860433	1.07247	4.22842e-16	logistic	83733	19233	64500	NA	NA	0		TRUE	TRUE	TRUE	0	Disorders of fluid, electrolyte, and acid-base balance	endocrine/metabolic
276.1	G_CORRFAC_COMPULSIVE_scaled	NA	0.0803666	0.0095915	1.08368	5.34074e-17	logistic	79326	14826	64500	NA	NA	0		TRUE	TRUE	TRUE	0	Electrolyte imbalance	endocrine/metabolic
276.11	G_CORRFAC_COMPULSIVE_scaled	NA	0.0997423	0.0314421	1.10489	0.00151261	logistic	65599	1099	64500	NA	NA	0		TRUE	FALSE	TRUE	0	Hyperosmolality and/or hypernatremia	endocrine/metabolic
276.12	G_CORRFAC_COMPULSIVE_scaled	NA	0.058538	0.0141674	1.06029	3.59805e-05	logistic	70487	5987	64500	NA	NA	0		TRUE	FALSE	TRUE	0	Hyposmolality and/or hyponatremia	endocrine/metabolic
276.13	G_CORRFAC_COMPULSIVE_scaled	NA	0.0494287	0.0149887	1.05067	0.000974682	logistic	69828	5328	64500	NA	NA	0		TRUE	FALSE	TRUE	0	Hyperpotassemia	endocrine/metabolic
276.14	G_CORRFAC_COMPULSIVE_scaled	NA	0.121521	0.0144986	1.12921	5.22439e-17	logistic	70037	5537	64500	NA	NA	0		TRUE	TRUE	TRUE	0	Hypopotassemia	endocrine/metabolic
276.4	G_CORRFAC_COMPULSIVE_scaled	NA	0.123142	0.017693	1.13104	3.40447e-12	logistic	68060	3560	64500	NA	NA	0		TRUE	TRUE	TRUE	0	Acid-base balance disorder	endocrine/metabolic
276.41	G_CORRFAC_COMPULSIVE_scaled	NA	0.121723	0.01829	1.12944	2.82931e-11	logistic	67814	3314	64500	NA	NA	0		TRUE	TRUE	TRUE	0	Acidosis	endocrine/metabolic
276.42	G_CORRFAC_COMPULSIVE_scaled	NA	-0.00480595	0.058447	0.995206	0.934466	logistic	64810	310	64500	NA	NA	0		FALSE	FALSE	FALSE	1	Alkalosis	endocrine/metabolic
276.5	G_CORRFAC_COMPULSIVE_scaled	NA	0.106198	0.0125132	1.11204	2.12357e-17	logistic	72126	7626	64500	NA	NA	0		TRUE	TRUE	TRUE	0	Hypovolemia	endocrine/metabolic
276.6	G_CORRFAC_COMPULSIVE_scaled	NA	0.0724884	0.0201064	1.07518	0.000311858	logistic	67325	2825	64500	NA	NA	0		TRUE	FALSE	TRUE	0	Fluid overload	endocrine/metabolic
276.8	G_CORRFAC_COMPULSIVE_scaled	NA	0.144675	0.0521777	1.15566	0.00555874	logistic	64886	386	64500	NA	NA	0		TRUE	FALSE	TRUE	0	Polydipsia	endocrine/metabolic
277	G_CORRFAC_COMPULSIVE_scaled	NA	0.0328783	0.0165582	1.03342	0.0470757	logistic	85044	3974	81070	NA	NA	0		TRUE	FALSE	FALSE	0	Other disorders of metabolism	endocrine/metabolic
277.1	G_CORRFAC_COMPULSIVE_scaled	NA	0.298802	0.129275	1.34824	0.020813	logistic	81133	63	81070	NA	NA	0		TRUE	FALSE	TRUE	0	Disorders of porphyrin metabolism	endocrine/metabolic
277.2	G_CORRFAC_COMPULSIVE_scaled	NA	NA	NA	NA	NA	logistic	81080	10	81070	NA	NA	0	[Error: < 20 cases or controls]	NA	NA	NA	0	Other disorders of purine and pyrimidine metabolism	endocrine/metabolic
277.4	G_CORRFAC_COMPULSIVE_scaled	NA	0.0167235	0.0379425	1.01686	0.659388	logistic	81798	728	81070	NA	NA	0		FALSE	FALSE	FALSE	0	Disorders of bilirubin excretion	endocrine/metabolic
277.5	G_CORRFAC_COMPULSIVE_scaled	NA	-0.00694079	0.0237907	0.993083	0.770482	logistic	82965	1895	81070	NA	NA	0		FALSE	FALSE	FALSE	1	Other disorders of lipoid metabolism	endocrine/metabolic
277.51	G_CORRFAC_COMPULSIVE_scaled	NA	-0.0271263	0.0387122	0.973238	0.48348	logistic	81766	696	81070	NA	NA	0		FALSE	FALSE	FALSE	1	Lipoprotein disorders	endocrine/metabolic
277.6	G_CORRFAC_COMPULSIVE_scaled	NA	0.37592	0.100535	1.45633	0.000184608	logistic	81174	104	81070	NA	NA	0		TRUE	FALSE	TRUE	0	Other deficiencies of circulating enzymes	endocrine/metabolic
277.7	G_CORRFAC_COMPULSIVE_scaled	NA	0.195124	0.0314083	1.21546	5.21445e-10	logistic	82143	1073	81070	NA	NA	0		TRUE	TRUE	TRUE	0	Dysmetabolic syndrome X	endocrine/metabolic
277.8	G_CORRFAC_COMPULSIVE_scaled	NA	NA	NA	NA	NA	logistic	81084	14	81070	NA	NA	0	[Error: < 20 cases or controls]	NA	NA	NA	0	Carnitine deficiencies	endocrine/metabolic
278	G_CORRFAC_COMPULSIVE_scaled	NA	0.0408674	0.00746796	1.04171	4.44062e-08	logistic	85198	28433	56765	NA	NA	0		TRUE	TRUE	TRUE	0	Overweight, obesity and other hyperalimentation	endocrine/metabolic
278.1	G_CORRFAC_COMPULSIVE_scaled	NA	0.0588646	0.00826357	1.06063	1.05308e-12	logistic	78044	21279	56765	NA	NA	0		TRUE	TRUE	TRUE	0	Obesity	endocrine/metabolic
278.11	G_CORRFAC_COMPULSIVE_scaled	NA	0.0765577	0.0113551	1.07956	1.56096e-11	logistic	66323	9558	56765	NA	NA	0		TRUE	TRUE	TRUE	0	Morbid obesity	endocrine/metabolic
278.3	G_CORRFAC_COMPULSIVE_scaled	NA	0.118944	0.0423093	1.12631	0.00493426	logistic	57369	604	56765	NA	NA	0		TRUE	FALSE	TRUE	0	Localized adiposity	endocrine/metabolic
278.4	G_CORRFAC_COMPULSIVE_scaled	NA	0.0666468	0.0121683	1.06892	4.32373e-08	logistic	64928	8163	56765	NA	NA	0		TRUE	TRUE	TRUE	0	Abnormal weight gain	endocrine/metabolic
279	G_CORRFAC_COMPULSIVE_scaled	NA	0.0441763	0.00952071	1.04517	3.4837e-06	logistic	80788	14191	66597	NA	NA	0		TRUE	TRUE	TRUE	0	Disorders involving the immune mechanism	endocrine/metabolic
279.1	G_CORRFAC_COMPULSIVE_scaled	NA	0.0466972	0.016821	1.0478	0.00550102	logistic	70539	3942	66597	NA	NA	0		TRUE	FALSE	TRUE	0	Immunity deficiency	endocrine/metabolic
279.11	G_CORRFAC_COMPULSIVE_scaled	NA	0.0912151	0.0235011	1.0955	0.000103896	logistic	68562	1965	66597	NA	NA	0		TRUE	FALSE	TRUE	0	Deficiency of humoral immunity	endocrine/metabolic
279.2	G_CORRFAC_COMPULSIVE_scaled	NA	0.0952001	0.0228992	1.09988	3.21964e-05	logistic	68686	2089	66597	NA	NA	0		TRUE	FALSE	TRUE	0	Autoimmune disease NEC	endocrine/metabolic
279.7	G_CORRFAC_COMPULSIVE_scaled	NA	0.0556421	0.0165714	1.05722	0.0007859	logistic	70637	4040	66597	NA	NA	0		TRUE	FALSE	TRUE	0	Other immunological findings	endocrine/metabolic
279.8	G_CORRFAC_COMPULSIVE_scaled	NA	0.0674416	0.0176944	1.06977	0.000138145	logistic	70111	3514	66597	NA	NA	0		TRUE	FALSE	TRUE	0	Other specified disorders involving the immune mechanism	endocrine/metabolic
280	G_CORRFAC_COMPULSIVE_scaled	NA	0.0904018	0.0114847	1.09461	3.5034e-15	logistic	67952	9491	58461	NA	NA	0		TRUE	TRUE	TRUE	0	Iron deficiency anemias	hematopoietic
280.1	G_CORRFAC_COMPULSIVE_scaled	NA	0.102803	0.0122475	1.10827	4.70753e-17	logistic	66634	8173	58461	NA	NA	0		TRUE	TRUE	TRUE	0	Iron deficiency anemias, unspecified or not due to blood loss	hematopoietic
280.2	G_CORRFAC_COMPULSIVE_scaled	NA	0.020711	0.0178796	1.02093	0.246716	logistic	61959	3498	58461	NA	NA	0		FALSE	FALSE	FALSE	0	Iron deficiency anemia secondary to blood loss (chronic)	hematopoietic
281	G_CORRFAC_COMPULSIVE_scaled	NA	-0.0393299	0.0220972	0.961433	0.0750984	logistic	60744	2283	58461	NA	NA	0		FALSE	FALSE	FALSE	1	Other deficiency anemia	hematopoietic
281.1	G_CORRFAC_COMPULSIVE_scaled	NA	-0.0600375	0.0270708	0.941729	0.0265686	logistic	59956	1495	58461	NA	NA	0		TRUE	FALSE	FALSE	1	Megaloblastic anemia	hematopoietic
281.11	G_CORRFAC_COMPULSIVE_scaled	NA	-0.16533	0.0416528	0.847614	7.20993e-05	logistic	59081	620	58461	NA	NA	0		TRUE	FALSE	TRUE	1	Pernicious anemia	hematopoietic
281.12	G_CORRFAC_COMPULSIVE_scaled	NA	0.00919844	0.033189	1.00924	0.781663	logistic	59441	980	58461	NA	NA	0		FALSE	FALSE	FALSE	0	Other vitamin B12 deficiency anemia	hematopoietic
281.13	G_CORRFAC_COMPULSIVE_scaled	NA	-0.301201	0.118278	0.739929	0.0108793	logistic	58538	77	58461	NA	NA	0		TRUE	FALSE	TRUE	1	Folate-deficiency anemia	hematopoietic
281.9	G_CORRFAC_COMPULSIVE_scaled	NA	0.00516286	0.0375417	1.00518	0.890617	logistic	59223	762	58461	NA	NA	0		FALSE	FALSE	FALSE	0	Deficiency anemias	hematopoietic
282	G_CORRFAC_COMPULSIVE_scaled	NA	0.0469984	0.050163	1.04812	0.348803	logistic	58882	421	58461	NA	NA	0		FALSE	FALSE	FALSE	0	Hereditary hemolytic anemias	hematopoietic
282.5	G_CORRFAC_COMPULSIVE_scaled	NA	0.72532	0.212468	2.06539	0.000640693	logistic	58482	21	58461	NA	NA	0		TRUE	FALSE	TRUE	0	Sickle cell anemia	hematopoietic
282.8	G_CORRFAC_COMPULSIVE_scaled	NA	0.0784015	0.0595785	1.08156	0.188196	logistic	58762	301	58461	NA	NA	0		FALSE	FALSE	FALSE	0	Other hemoglobinopathies	hematopoietic
282.9	G_CORRFAC_COMPULSIVE_scaled	NA	-0.0391368	0.0953793	0.961619	0.681565	logistic	58575	114	58461	NA	NA	0		FALSE	FALSE	FALSE	1	Other hereditary hemolytic anemias	hematopoietic
283	G_CORRFAC_COMPULSIVE_scaled	NA	-0.00508814	0.0560204	0.994925	0.92763	logistic	58797	336	58461	NA	NA	0		FALSE	FALSE	FALSE	1	Acquired hemolytic anemias	hematopoietic
283.1	G_CORRFAC_COMPULSIVE_scaled	NA	-0.148172	0.109757	0.862283	0.177018	logistic	58548	87	58461	NA	NA	0		FALSE	FALSE	FALSE	1	Autoimmune hemolytic anemias	hematopoietic
283.2	G_CORRFAC_COMPULSIVE_scaled	NA	0.152726	0.100239	1.16501	0.127605	logistic	58565	104	58461	NA	NA	0		FALSE	FALSE	FALSE	0	Non-autoimmune hemolytic anemias	hematopoietic
283.21	G_CORRFAC_COMPULSIVE_scaled	NA	0.0719465	0.219677	1.0746	0.743282	logistic	58484	23	58461	NA	NA	0		FALSE	FALSE	FALSE	0	Hemolytic-uremic syndrome	hematopoietic
284	G_CORRFAC_COMPULSIVE_scaled	NA	-0.00191814	0.0265666	0.998084	0.942442	logistic	59988	1527	58461	NA	NA	0		FALSE	FALSE	FALSE	1	Aplastic anemia	hematopoietic
284.1	G_CORRFAC_COMPULSIVE_scaled	NA	0.012142	0.0289261	1.01222	0.674661	logistic	59738	1277	58461	NA	NA	0		FALSE	FALSE	FALSE	0	Pancytopenia	hematopoietic
284.2	G_CORRFAC_COMPULSIVE_scaled	NA	NA	NA	NA	NA	logistic	58478	17	58461	NA	NA	0	[Error: < 20 cases or controls]	NA	NA	NA	0	Constitutional aplastic anemia	hematopoietic
285	G_CORRFAC_COMPULSIVE_scaled	NA	0.0541997	0.00835879	1.0557	8.92258e-11	logistic	80363	21902	58461	NA	NA	0		TRUE	TRUE	TRUE	0	Other anemias	hematopoietic
285.1	G_CORRFAC_COMPULSIVE_scaled	NA	0.0501889	0.0186247	1.05147	0.00704429	logistic	61800	3339	58461	NA	NA	0		TRUE	FALSE	TRUE	0	Acute posthemorrhagic anemia	hematopoietic
285.2	G_CORRFAC_COMPULSIVE_scaled	NA	0.0310868	0.0201668	1.03158	0.123199	logistic	61236	2775	58461	NA	NA	0		FALSE	FALSE	FALSE	0	Anemia of chronic disease	hematopoietic
285.21	G_CORRFAC_COMPULSIVE_scaled	NA	0.0368826	0.0245285	1.03757	0.132668	logistic	60301	1840	58461	NA	NA	0		FALSE	FALSE	FALSE	0	Anemia in chronic kidney disease	hematopoietic
285.22	G_CORRFAC_COMPULSIVE_scaled	NA	-0.0127401	0.0451163	0.987341	0.777649	logistic	58985	524	58461	NA	NA	0		FALSE	FALSE	FALSE	1	Anemia in neoplastic disease	hematopoietic
285.3	G_CORRFAC_COMPULSIVE_scaled	NA	-0.0966302	0.153257	0.907892	0.52836	logistic	58507	46	58461	NA	NA	0		FALSE	FALSE	FALSE	1	Sideroblastic anemia	hematopoietic
285.8	G_CORRFAC_COMPULSIVE_scaled	NA	0.115827	0.102933	1.1228	0.260479	logistic	58560	99	58461	NA	NA	0		FALSE	FALSE	FALSE	0	Hemoglobinuria	hematopoietic
286	G_CORRFAC_COMPULSIVE_scaled	NA	0.0726591	0.0121949	1.07536	2.55117e-09	logistic	73150	8003	65147	NA	NA	0		TRUE	TRUE	TRUE	0	Coagulation defects	hematopoietic
286.1	G_CORRFAC_COMPULSIVE_scaled	NA	0.13525	0.0444449	1.14482	0.0023416	logistic	65676	529	65147	NA	NA	0		TRUE	FALSE	TRUE	0	Congenital coagulation defects	hematopoietic
286.11	G_CORRFAC_COMPULSIVE_scaled	NA	0.17977	0.0639043	1.19694	0.00490636	logistic	65403	256	65147	NA	NA	0		TRUE	FALSE	TRUE	0	Von willebrand's disease	hematopoietic
286.12	G_CORRFAC_COMPULSIVE_scaled	NA	0.233467	0.0683551	1.26297	0.000636635	logistic	65369	222	65147	NA	NA	0		TRUE	FALSE	TRUE	0	Congenital deficiency of other clotting factors (including factor VII)	hematopoietic
286.13	G_CORRFAC_COMPULSIVE_scaled	NA	-0.166919	0.119665	0.846268	0.163051	logistic	65222	75	65147	NA	NA	0		FALSE	FALSE	FALSE	1	Congenital factor VIII disorder	hematopoietic
286.2	G_CORRFAC_COMPULSIVE_scaled	NA	0.0784867	0.0110055	1.08165	9.92181e-13	logistic	76325	11178	65147	NA	NA	0		TRUE	TRUE	TRUE	0	Encounter for long-term (current) use of anticoagulants	hematopoietic
286.3	G_CORRFAC_COMPULSIVE_scaled	NA	-0.060771	0.0664931	0.941039	0.360746	logistic	65389	242	65147	NA	NA	0		FALSE	FALSE	FALSE	1	Coagulation defects complicating pregnancy or postpartum	hematopoietic
286.4	G_CORRFAC_COMPULSIVE_scaled	NA	0.0971127	0.105227	1.10198	0.356066	logistic	65239	92	65147	NA	NA	0		FALSE	FALSE	FALSE	0	Acquired coagulation factor deficiency	hematopoietic
286.5	G_CORRFAC_COMPULSIVE_scaled	NA	9.35646e-05	0.0382053	1.00009	0.998046	logistic	65903	756	65147	NA	NA	0		FALSE	FALSE	FALSE	0	Hemorrhagic disorder due to intrinsic circulating anticoagulants	hematopoietic
286.6	G_CORRFAC_COMPULSIVE_scaled	NA	-0.230987	0.125763	0.793749	0.0662567	logistic	65216	69	65147	NA	NA	0		FALSE	FALSE	FALSE	1	Defibrination syndrome	hematopoietic
286.7	G_CORRFAC_COMPULSIVE_scaled	NA	0.0800438	0.0154841	1.08333	2.34807e-07	logistic	69849	4702	65147	NA	NA	0		TRUE	TRUE	TRUE	0	Other and unspecified coagulation defects	hematopoietic
286.8	G_CORRFAC_COMPULSIVE_scaled	NA	0.117156	0.0234404	1.12429	5.79223e-07	logistic	67094	1947	65147	NA	NA	0		TRUE	TRUE	TRUE	0	Hypercoagulable state	hematopoietic
286.81	G_CORRFAC_COMPULSIVE_scaled	NA	0.115032	0.0238395	1.12191	1.3982e-06	logistic	67027	1880	65147	NA	NA	0		TRUE	TRUE	TRUE	0	Primary hypercoagulable state	hematopoietic
286.9	G_CORRFAC_COMPULSIVE_scaled	NA	0.0626842	0.0199139	1.06469	0.00164525	logistic	67924	2777	65147	NA	NA	0		TRUE	FALSE	TRUE	0	Abnormal coagulation profile	hematopoietic
287	G_CORRFAC_COMPULSIVE_scaled	NA	0.0689582	0.0144012	1.07139	1.68143e-06	logistic	70828	5681	65147	NA	NA	0		TRUE	TRUE	TRUE	0	Purpura and other hemorrhagic conditions	hematopoietic
287.1	G_CORRFAC_COMPULSIVE_scaled	NA	0.0104544	0.0369732	1.01051	0.777363	logistic	65925	778	65147	NA	NA	0		FALSE	FALSE	FALSE	0	Spontaneous ecchymoses	hematopoietic
287.2	G_CORRFAC_COMPULSIVE_scaled	NA	0.0330977	0.0823638	1.03365	0.687796	logistic	65303	156	65147	NA	NA	0		FALSE	FALSE	FALSE	0	Allergic purpura	hematopoietic
287.3	G_CORRFAC_COMPULSIVE_scaled	NA	0.0569826	0.0161514	1.05864	0.000418675	logistic	69552	4405	65147	NA	NA	0		TRUE	FALSE	TRUE	0	Thrombocytopenia	hematopoietic
287.31	G_CORRFAC_COMPULSIVE_scaled	NA	-0.0711377	0.0484477	0.931334	0.142012	logistic	65602	455	65147	NA	NA	0		FALSE	FALSE	FALSE	1	Primary thrombocytopenia	hematopoietic
287.32	G_CORRFAC_COMPULSIVE_scaled	NA	0.163494	0.0455157	1.17762	0.000328112	logistic	65659	512	65147	NA	NA	0		TRUE	FALSE	TRUE	0	Secondary thrombocytopenia	hematopoietic
287.4	G_CORRFAC_COMPULSIVE_scaled	NA	0.33906	0.0962956	1.40363	0.000429862	logistic	65261	114	65147	NA	NA	0		TRUE	FALSE	TRUE	0	Qualitative platelet defects	hematopoietic
288	G_CORRFAC_COMPULSIVE_scaled	NA	0.0818366	0.0127789	1.08528	1.51331e-10	logistic	69464	7135	62329	NA	NA	0		TRUE	TRUE	TRUE	0	Diseases of white blood cells	hematopoietic
288.1	G_CORRFAC_COMPULSIVE_scaled	NA	-0.031563	0.0174409	0.96893	0.070341	logistic	65924	3595	62329	NA	NA	0		FALSE	FALSE	FALSE	1	Decreased white blood cell count	hematopoietic
288.11	G_CORRFAC_COMPULSIVE_scaled	NA	-0.00783342	0.0225821	0.992197	0.728677	logistic	64424	2095	62329	NA	NA	0		FALSE	FALSE	FALSE	1	Neutropenia	hematopoietic
288.2	G_CORRFAC_COMPULSIVE_scaled	NA	0.063295	0.0139347	1.06534	5.56513e-06	logistic	68208	5879	62329	NA	NA	0		TRUE	TRUE	TRUE	0	Elevated white blood cell count	hematopoietic
288.3	G_CORRFAC_COMPULSIVE_scaled	NA	0.163226	0.0378468	1.1773	1.61193e-05	logistic	63056	727	62329	NA	NA	0		TRUE	TRUE	TRUE	0	Eosinophilia	hematopoietic
289	G_CORRFAC_COMPULSIVE_scaled	NA	0.026926	0.0156482	1.02729	0.0853043	logistic	66910	4581	62329	NA	NA	0		FALSE	FALSE	FALSE	0	Other diseases of blood and blood-forming organs	hematopoietic
289.1	G_CORRFAC_COMPULSIVE_scaled	NA	-0.229785	0.157139	0.794705	0.143658	logistic	62372	43	62329	NA	NA	0		FALSE	FALSE	FALSE	1	Myelofibrosis	hematopoietic
289.3	G_CORRFAC_COMPULSIVE_scaled	NA	0.0339711	0.0371073	1.03455	0.359937	logistic	63091	762	62329	NA	NA	0		FALSE	FALSE	FALSE	0	Personal history of diseases of blood and blood-forming organs	hematopoietic
289.4	G_CORRFAC_COMPULSIVE_scaled	NA	0.0124575	0.0107938	1.01254	0.248442	logistic	72778	10449	62329	NA	NA	0		FALSE	FALSE	FALSE	0	Lymphadenitis	hematopoietic
289.5	G_CORRFAC_COMPULSIVE_scaled	NA	0.105954	0.0394265	1.11177	0.0072014	logistic	63009	680	62329	NA	NA	0		TRUE	FALSE	TRUE	0	Diseases of spleen	hematopoietic
289.8	G_CORRFAC_COMPULSIVE_scaled	NA	0.225455	0.0439118	1.25289	2.83233e-07	logistic	62450	538	61912	NA	NA	0		TRUE	TRUE	TRUE	0	Polycythemia, secondary	hematopoietic
289.9	G_CORRFAC_COMPULSIVE_scaled	NA	0.0947744	0.0306517	1.09941	0.00198825	logistic	63460	1131	62329	NA	NA	0		TRUE	FALSE	TRUE	0	Abnormality of red blood cells	hematopoietic
290	G_CORRFAC_COMPULSIVE_scaled	NA	0.130753	0.016205	1.13969	7.1042e-16	logistic	72230	4628	67602	NA	NA	0		TRUE	TRUE	TRUE	0	Delirium dementia and amnestic and other cognitive disorders	mental disorders
290.1	G_CORRFAC_COMPULSIVE_scaled	NA	0.0290378	0.0218987	1.02946	0.184837	logistic	70138	2536	67602	NA	NA	0		FALSE	FALSE	FALSE	0	Dementias	mental disorders
290.11	G_CORRFAC_COMPULSIVE_scaled	NA	0.097514	0.034268	1.10243	0.00443239	logistic	68572	970	67602	NA	NA	0		TRUE	FALSE	TRUE	0	Alzheimer's disease	mental disorders
290.12	G_CORRFAC_COMPULSIVE_scaled	NA	0.00355084	0.0582059	1.00356	0.951355	logistic	67927	325	67602	NA	NA	0		FALSE	FALSE	FALSE	0	Dementia with cerebral degenerations	mental disorders
290.13	G_CORRFAC_COMPULSIVE_scaled	NA	0.138846	0.0883066	1.14895	0.115878	logistic	67740	138	67602	NA	NA	0		FALSE	FALSE	FALSE	0	Senile dementia	mental disorders
290.16	G_CORRFAC_COMPULSIVE_scaled	NA	0.106612	0.0455922	1.1125	0.0193677	logistic	68149	547	67602	NA	NA	0		TRUE	FALSE	TRUE	0	Vascular dementia	mental disorders
290.2	G_CORRFAC_COMPULSIVE_scaled	NA	0.231602	0.0236567	1.26062	1.24137e-22	logistic	69538	1936	67602	NA	NA	0		TRUE	TRUE	TRUE	0	Delirium due to conditions classified elsewhere	mental disorders
290.3	G_CORRFAC_COMPULSIVE_scaled	NA	0.14242	0.0192252	1.15306	1.28229e-13	logistic	70601	2999	67602	NA	NA	0		TRUE	TRUE	TRUE	0	Other persistent mental disorders due to conditions classified elsewhere	mental disorders
291	G_CORRFAC_COMPULSIVE_scaled	NA	0.128814	0.0152443	1.13748	2.91319e-17	logistic	72457	4855	67602	NA	NA	0		TRUE	TRUE	TRUE	0	Other specified nonpsychotic and/or transient mental disorders	mental disorders
291.1	G_CORRFAC_COMPULSIVE_scaled	NA	-0.0896183	0.0559442	0.91428	0.109173	logistic	67937	335	67602	NA	NA	0		FALSE	FALSE	FALSE	1	Transient mental disorders due to conditions classified elsewhere	mental disorders
291.4	G_CORRFAC_COMPULSIVE_scaled	NA	0.1233	0.0222453	1.13122	2.97781e-08	logistic	69777	2175	67602	NA	NA	0		TRUE	TRUE	TRUE	0	Specific nonpsychotic mental disorders due to brain damage	mental disorders
291.8	G_CORRFAC_COMPULSIVE_scaled	NA	0.166576	0.0204141	1.18125	3.35484e-16	logistic	70242	2640	67602	NA	NA	0		TRUE	TRUE	TRUE	0	Alteration of consciousness	mental disorders
292	G_CORRFAC_COMPULSIVE_scaled	NA	0.118554	0.00911308	1.12587	1.08532e-38	logistic	84002	16400	67602	NA	NA	0		TRUE	TRUE	TRUE	0	Neurological disorders	mental disorders
292.1	G_CORRFAC_COMPULSIVE_scaled	NA	0.0911617	0.0159048	1.09545	9.94333e-09	logistic	72111	4509	67602	NA	NA	0		TRUE	TRUE	TRUE	0	Aphasia/speech disturbance	mental disorders
292.11	G_CORRFAC_COMPULSIVE_scaled	NA	0.0724819	0.0270333	1.07517	0.00733563	logistic	69093	1491	67602	NA	NA	0		TRUE	FALSE	TRUE	0	Aphasia	mental disorders
292.12	G_CORRFAC_COMPULSIVE_scaled	NA	0.18397	0.0470994	1.20198	9.3836e-05	logistic	68076	474	67602	NA	NA	0		TRUE	FALSE	TRUE	0	Symbolic dysfunction	mental disorders
292.2	G_CORRFAC_COMPULSIVE_scaled	NA	0.0465332	0.0239856	1.04763	0.0523733	logistic	69612	2010	67602	NA	NA	0		FALSE	FALSE	FALSE	0	Mild cognitive impairment	mental disorders
292.3	G_CORRFAC_COMPULSIVE_scaled	NA	0.0989371	0.0143193	1.104	4.86939e-12	logistic	73497	5895	67602	NA	NA	0		TRUE	TRUE	TRUE	0	Memory loss	mental disorders
292.4	G_CORRFAC_COMPULSIVE_scaled	NA	0.154715	0.013147	1.16733	5.70007e-32	logistic	74509	6907	67602	NA	NA	0		TRUE	TRUE	TRUE	0	Altered mental status	mental disorders
292.5	G_CORRFAC_COMPULSIVE_scaled	NA	0.140076	0.026835	1.15036	1.78999e-07	logistic	69096	1494	67602	NA	NA	0		TRUE	TRUE	TRUE	0	Transient alteration of awareness	mental disorders
292.6	G_CORRFAC_COMPULSIVE_scaled	NA	0.311071	0.0365909	1.36489	1.87429e-17	logistic	68378	776	67602	NA	NA	0		TRUE	TRUE	TRUE	0	Hallucinations	mental disorders
293	G_CORRFAC_COMPULSIVE_scaled	NA	0.137315	0.0369046	1.14719	0.000198596	logistic	81755	771	80984	NA	NA	0		TRUE	FALSE	TRUE	0	Symptoms involving head and neck	mental disorders
293.1	G_CORRFAC_COMPULSIVE_scaled	NA	0.0477551	0.0123728	1.04891	0.000113536	logistic	88431	7447	80984	NA	NA	0		TRUE	FALSE	TRUE	0	Swelling, mass, or lump in head and neck [Space-occupying lesion, intracranial NOS]	mental disorders
295	G_CORRFAC_COMPULSIVE_scaled	NA	0.372866	0.0205993	1.45189	3.13565e-73	logistic	37598	2786	34812	NA	NA	0		TRUE	TRUE	TRUE	0	Schizophrenia and other psychotic disorders	mental disorders
295.1	G_CORRFAC_COMPULSIVE_scaled	NA	0.549449	0.0322313	1.7323	3.67639e-65	logistic	35927	1115	34812	NA	NA	0		TRUE	TRUE	TRUE	0	Schizophrenia	mental disorders
295.2	G_CORRFAC_COMPULSIVE_scaled	NA	0.444237	0.0407824	1.5593	1.24678e-27	logistic	35479	667	34812	NA	NA	0		TRUE	TRUE	TRUE	0	Paranoid disorders	mental disorders
295.3	G_CORRFAC_COMPULSIVE_scaled	NA	0.359727	0.0245827	1.43294	1.72113e-48	logistic	36704	1892	34812	NA	NA	0		TRUE	TRUE	TRUE	0	Psychosis	mental disorders
296	G_CORRFAC_COMPULSIVE_scaled	NA	0.237561	0.00841375	1.26815	2.18754e-175	logistic	63172	28360	34812	NA	NA	0		TRUE	TRUE	TRUE	0	Mood disorders	mental disorders
296.1	G_CORRFAC_COMPULSIVE_scaled	NA	0.360092	0.0149716	1.43346	8.01008e-128	logistic	40724	5912	34812	NA	NA	0		TRUE	TRUE	TRUE	0	Bipolar	mental disorders
296.2	G_CORRFAC_COMPULSIVE_scaled	NA	0.237519	0.00863884	1.2681	2.05227e-166	logistic	60705	25893	34812	NA	NA	0		TRUE	TRUE	TRUE	0	Depression	mental disorders
296.22	G_CORRFAC_COMPULSIVE_scaled	NA	0.243039	0.00903199	1.27512	1.7368e-159	logistic	57106	22294	34812	NA	NA	0		TRUE	TRUE	TRUE	0	Major depressive disorder	mental disorders
297	G_CORRFAC_COMPULSIVE_scaled	NA	0.237923	0.0130144	1.26861	1.16067e-74	logistic	42718	7906	34812	NA	NA	0		TRUE	TRUE	TRUE	0	Suicidal ideation or attempt	mental disorders
297.1	G_CORRFAC_COMPULSIVE_scaled	NA	0.383093	0.019365	1.46681	4.19609e-87	logistic	38247	3435	34812	NA	NA	0		TRUE	TRUE	TRUE	0	Suicidal ideation	mental disorders
297.2	G_CORRFAC_COMPULSIVE_scaled	NA	0.450388	0.0551431	1.56892	3.14527e-16	logistic	35191	379	34812	NA	NA	0		TRUE	TRUE	TRUE	0	Suicide or self-inflicted injury	mental disorders
300	G_CORRFAC_COMPULSIVE_scaled	NA	0.196633	0.00820824	1.2173	8.07925e-127	logistic	65524	30712	34812	NA	NA	0		TRUE	TRUE	TRUE	0	Anxiety disorders	mental disorders
300.1	G_CORRFAC_COMPULSIVE_scaled	NA	0.197682	0.00844759	1.21858	4.17052e-121	logistic	62804	27992	34812	NA	NA	0		TRUE	TRUE	TRUE	0	Anxiety disorder	mental disorders
300.11	G_CORRFAC_COMPULSIVE_scaled	NA	0.240567	0.0124691	1.27197	6.14603e-83	logistic	44028	9216	34812	NA	NA	0		TRUE	TRUE	TRUE	0	Generalized anxiety disorder	mental disorders
300.12	G_CORRFAC_COMPULSIVE_scaled	NA	0.25842	0.0174806	1.29488	1.87971e-49	logistic	38928	4116	34812	NA	NA	0		TRUE	TRUE	TRUE	0	Agorophobia, social phobia, and panic disorder	mental disorders
300.13	G_CORRFAC_COMPULSIVE_scaled	NA	0.199689	0.0379148	1.22102	1.38832e-07	logistic	35597	785	34812	NA	NA	0		TRUE	TRUE	TRUE	0	Phobia	mental disorders
300.2	G_CORRFAC_COMPULSIVE_scaled	NA	NA	NA	NA	NA	NA	34812	NA	NA	NA	NA	0	[Error: non-varying phenotype or genotype]	NA	NA	NA	0	Generalized anxiety & phobic disorders	mental disorders
300.3	G_CORRFAC_COMPULSIVE_scaled	NA	0.359619	0.0284956	1.43278	1.63459e-36	logistic	36284	1472	34812	NA	NA	0		TRUE	TRUE	TRUE	0	Obsessive-compulsive disorders	mental disorders
300.4	G_CORRFAC_COMPULSIVE_scaled	NA	0.255587	0.0174358	1.29122	1.18454e-48	logistic	38784	3972	34812	NA	NA	0		TRUE	TRUE	TRUE	0	Dysthymic disorder	mental disorders
300.8	G_CORRFAC_COMPULSIVE_scaled	NA	0.241481	0.0283302	1.27313	1.54423e-17	logistic	36231	1419	34812	NA	NA	0		TRUE	TRUE	TRUE	0	Acute reaction to stress	mental disorders
300.9	G_CORRFAC_COMPULSIVE_scaled	NA	0.369252	0.017218	1.44665	5.00733e-102	logistic	39157	4345	34812	NA	NA	0		TRUE	TRUE	TRUE	0	Posttraumatic stress disorder	mental disorders
301	G_CORRFAC_COMPULSIVE_scaled	NA	0.458281	0.0261918	1.58135	1.5077e-68	logistic	36563	1751	34812	NA	NA	0		TRUE	TRUE	TRUE	0	Personality disorders	mental disorders
301.1	G_CORRFAC_COMPULSIVE_scaled	NA	0.500784	0.127429	1.65001	8.49823e-05	logistic	34883	71	34812	NA	NA	0		TRUE	FALSE	TRUE	0	Schizoid personality disorder	mental disorders
301.2	G_CORRFAC_COMPULSIVE_scaled	NA	0.459216	0.0327187	1.58283	9.4844e-45	logistic	35930	1118	34812	NA	NA	0		TRUE	TRUE	TRUE	0	Antisocial/borderline personality disorder	mental disorders
302	G_CORRFAC_COMPULSIVE_scaled	NA	0.170165	0.0270478	1.1855	3.14939e-10	logistic	36357	1545	34812	NA	NA	0		TRUE	TRUE	TRUE	0	Sexual and gender identity disorders	mental disorders
302.1	G_CORRFAC_COMPULSIVE_scaled	NA	0.13395	0.03405	1.14334	8.35726e-05	logistic	35769	957	34812	NA	NA	0		TRUE	FALSE	TRUE	0	Decreased libido	mental disorders
303	G_CORRFAC_COMPULSIVE_scaled	NA	0.21015	0.0231031	1.23386	9.35808e-20	logistic	37013	2201	34812	NA	NA	0		TRUE	TRUE	TRUE	0	Psychogenic and somatoform disorders	mental disorders
303.1	G_CORRFAC_COMPULSIVE_scaled	NA	0.528452	0.0770723	1.6963	7.05337e-12	logistic	35002	190	34812	NA	NA	0		TRUE	TRUE	TRUE	0	Dissociative disorder	mental disorders
303.3	G_CORRFAC_COMPULSIVE_scaled	NA	0.0937794	0.0336866	1.09832	0.00537129	logistic	35806	994	34812	NA	NA	0		TRUE	FALSE	TRUE	0	Psychogenic disorder	mental disorders
303.31	G_CORRFAC_COMPULSIVE_scaled	NA	0.144668	0.110619	1.15566	0.190942	logistic	34904	92	34812	NA	NA	0		FALSE	FALSE	FALSE	0	Gastrointestinal malfunction arising from mental factors	mental disorders
303.4	G_CORRFAC_COMPULSIVE_scaled	NA	0.324369	0.0297798	1.38316	1.25541e-27	logistic	36116	1304	34812	NA	NA	0		TRUE	TRUE	TRUE	0	Somatoform disorder	mental disorders
304	G_CORRFAC_COMPULSIVE_scaled	NA	0.172353	0.0108619	1.1881	1.06143e-56	logistic	47517	12705	34812	NA	NA	0		TRUE	TRUE	TRUE	0	Adjustment reaction	mental disorders
305.2	G_CORRFAC_COMPULSIVE_scaled	NA	0.185878	0.0226886	1.20427	2.5578e-16	logistic	37172	2360	34812	NA	NA	0		TRUE	TRUE	TRUE	0	Eating disorder	mental disorders
305.21	G_CORRFAC_COMPULSIVE_scaled	NA	0.062675	0.0560012	1.06468	0.263067	logistic	35178	366	34812	NA	NA	0		FALSE	FALSE	FALSE	0	Anorexia nervosa	mental disorders
306	G_CORRFAC_COMPULSIVE_scaled	NA	0.142226	0.0110085	1.15284	3.48824e-38	logistic	47027	12215	34812	NA	NA	0		TRUE	TRUE	TRUE	0	Other mental disorder	mental disorders
306.1	G_CORRFAC_COMPULSIVE_scaled	NA	0.0808078	0.044759	1.08416	0.0710125	logistic	35422	610	34812	NA	NA	0		FALSE	FALSE	FALSE	0	Mental disorders durring/after pregnancy	mental disorders
306.9	G_CORRFAC_COMPULSIVE_scaled	NA	0.243413	0.0312999	1.2756	7.43808e-15	logistic	35966	1154	34812	NA	NA	0		TRUE	TRUE	TRUE	0	Tension headache	mental disorders
312	G_CORRFAC_COMPULSIVE_scaled	NA	0.283895	0.0390814	1.32829	3.75276e-13	logistic	84558	685	83873	NA	NA	0		TRUE	TRUE	TRUE	0	Conduct disorders	mental disorders
312.3	G_CORRFAC_COMPULSIVE_scaled	NA	0.29009	0.0622832	1.33655	3.19914e-06	logistic	84140	267	83873	NA	NA	0		TRUE	TRUE	TRUE	0	Impulse control disorder	mental disorders
313	G_CORRFAC_COMPULSIVE_scaled	NA	0.169023	0.0153194	1.18415	2.64152e-28	logistic	88682	4809	83873	NA	NA	0		TRUE	TRUE	TRUE	0	Pervasive developmental disorders	mental disorders
313.1	G_CORRFAC_COMPULSIVE_scaled	NA	0.182716	0.0164599	1.20047	1.24487e-28	logistic	87991	4118	83873	NA	NA	0		TRUE	TRUE	TRUE	0	Attention deficit hyperactivity disorder	mental disorders
313.2	G_CORRFAC_COMPULSIVE_scaled	NA	0.140029	0.0715748	1.15031	0.0504179	logistic	84079	206	83873	NA	NA	0		FALSE	FALSE	FALSE	0	Tics and stuttering	mental disorders
313.3	G_CORRFAC_COMPULSIVE_scaled	NA	0.313954	0.0579968	1.36883	6.18712e-08	logistic	84189	316	83873	NA	NA	0		TRUE	TRUE	TRUE	0	Autism	mental disorders
315	G_CORRFAC_COMPULSIVE_scaled	NA	0.240565	0.0250365	1.27197	7.35526e-22	logistic	85554	1681	83873	NA	NA	0		TRUE	TRUE	TRUE	0	Develomental delays and disorders	mental disorders
315.1	G_CORRFAC_COMPULSIVE_scaled	NA	0.248726	0.0616557	1.28239	5.48109e-05	logistic	84143	270	83873	NA	NA	0		TRUE	FALSE	TRUE	0	Learning disorder	mental disorders
315.2	G_CORRFAC_COMPULSIVE_scaled	NA	-0.203718	0.075908	0.815692	0.0072802	logistic	84054	181	83873	NA	NA	0		TRUE	FALSE	TRUE	1	Speech and language disorder	mental disorders
315.3	G_CORRFAC_COMPULSIVE_scaled	NA	0.0707976	0.081208	1.07336	0.383314	logistic	84033	160	83873	NA	NA	0		FALSE	FALSE	FALSE	0	Mental retardation	mental disorders
316	G_CORRFAC_COMPULSIVE_scaled	NA	0.20858	0.0131669	1.23193	1.61529e-56	logistic	62105	6875	55230	NA	NA	0		TRUE	TRUE	TRUE	0	Substance addiction and disorders	mental disorders
316.1	G_CORRFAC_COMPULSIVE_scaled	NA	0.0143708	0.046566	1.01447	0.757617	logistic	55721	491	55230	NA	NA	0		FALSE	FALSE	FALSE	0	Polyneuropathy due to drugs	mental disorders
317	G_CORRFAC_COMPULSIVE_scaled	NA	0.194171	0.0124226	1.2143	4.51744e-55	logistic	63133	7903	55230	NA	NA	0		TRUE	TRUE	TRUE	0	Alcohol-related disorders	mental disorders
317.1	G_CORRFAC_COMPULSIVE_scaled	NA	0.214871	0.0138474	1.2397	2.65675e-54	logistic	61393	6163	55230	NA	NA	0		TRUE	TRUE	TRUE	0	Alcoholism	mental disorders
317.11	G_CORRFAC_COMPULSIVE_scaled	NA	0.154687	0.0332525	1.16729	3.28894e-06	logistic	56193	963	55230	NA	NA	0		TRUE	TRUE	TRUE	0	Alcoholic liver damage	mental disorders
318	G_CORRFAC_COMPULSIVE_scaled	NA	0.114564	0.008201	1.12138	2.39037e-44	logistic	78597	23367	55230	NA	NA	0		TRUE	TRUE	TRUE	0	Tobacco use disorder	mental disorders
320	G_CORRFAC_COMPULSIVE_scaled	NA	0.0677685	0.0391612	1.07012	0.0835408	logistic	90881	683	90198	NA	NA	0		FALSE	FALSE	FALSE	0	Meningitis	neurological
323	G_CORRFAC_COMPULSIVE_scaled	NA	0.109269	0.0394837	1.11546	0.00564955	logistic	90867	669	90198	NA	NA	0		TRUE	FALSE	TRUE	0	Encephalitis	neurological
323.2	G_CORRFAC_COMPULSIVE_scaled	NA	0.212848	0.0995963	1.2372	0.0325891	logistic	90303	105	90198	NA	NA	0		TRUE	FALSE	FALSE	0	Acute (transverse) myelitis	neurological
323.8	G_CORRFAC_COMPULSIVE_scaled	NA	0.0718119	0.0432294	1.07445	0.096677	logistic	90755	557	90198	NA	NA	0		FALSE	FALSE	FALSE	0	Encephalitis, non-infectious	neurological
324	G_CORRFAC_COMPULSIVE_scaled	NA	0.139019	0.0422466	1.14915	0.000999569	logistic	90786	588	90198	NA	NA	0		TRUE	FALSE	TRUE	0	Other CNS infection and poliomyelitis	neurological
324.1	G_CORRFAC_COMPULSIVE_scaled	NA	NA	NA	NA	NA	logistic	90208	10	90198	NA	NA	0	[Error: < 20 cases or controls]	NA	NA	NA	0	Jakob-Creutzfeldt disease	neurological
325	G_CORRFAC_COMPULSIVE_scaled	NA	-0.409213	0.115512	0.664172	0.000396214	logistic	90278	80	90198	NA	NA	0		TRUE	FALSE	TRUE	1	Phlebitis and thrombophlebitis of intracranial venous sinuses	neurological
327	G_CORRFAC_COMPULSIVE_scaled	NA	0.0931955	0.00862541	1.09768	3.26826e-27	logistic	78595	18645	59950	NA	NA	0		TRUE	TRUE	TRUE	0	Sleep disorders	neurological
327.1	G_CORRFAC_COMPULSIVE_scaled	NA	0.147116	0.023648	1.15849	4.93793e-10	logistic	61860	1910	59950	NA	NA	0		TRUE	TRUE	TRUE	0	Hypersomnia	neurological
327.3	G_CORRFAC_COMPULSIVE_scaled	NA	0.0476036	0.00944357	1.04875	4.63483e-07	logistic	75093	15143	59950	NA	NA	0		TRUE	TRUE	TRUE	0	Sleep apnea	neurological
327.31	G_CORRFAC_COMPULSIVE_scaled	NA	0.0893861	0.0340125	1.0935	0.0085879	logistic	60869	919	59950	NA	NA	0		TRUE	FALSE	TRUE	0	Central/nonobstroctive sleep apnea	neurological
327.32	G_CORRFAC_COMPULSIVE_scaled	NA	0.0391904	0.00994384	1.03997	8.10855e-05	logistic	73192	13242	59950	NA	NA	0		TRUE	FALSE	TRUE	0	Obstructive sleep apnea	neurological
327.4	G_CORRFAC_COMPULSIVE_scaled	NA	0.0935848	0.0102137	1.0981	5.06126e-20	logistic	72117	12167	59950	NA	NA	0		TRUE	TRUE	TRUE	0	Insomnia	neurological
327.41	G_CORRFAC_COMPULSIVE_scaled	NA	0.0982481	0.021231	1.10324	3.69976e-06	logistic	62345	2395	59950	NA	NA	0		TRUE	TRUE	TRUE	0	Organic or persistent insomnia	neurological
327.5	G_CORRFAC_COMPULSIVE_scaled	NA	0.109326	0.0323626	1.11553	0.00072969	logistic	60953	1003	59950	NA	NA	0		TRUE	FALSE	TRUE	0	Parasomnia	neurological
327.6	G_CORRFAC_COMPULSIVE_scaled	NA	0.207029	0.0425789	1.23002	1.16063e-06	logistic	60525	575	59950	NA	NA	0		TRUE	TRUE	TRUE	0	Circadian rhythm sleep disorder	neurological
327.7	G_CORRFAC_COMPULSIVE_scaled	NA	0.11683	0.017746	1.12393	4.59709e-11	logistic	63482	3532	59950	NA	NA	0		TRUE	TRUE	TRUE	0	Sleep related movement disorders	neurological
327.71	G_CORRFAC_COMPULSIVE_scaled	NA	0.117729	0.0205238	1.12494	9.68102e-09	logistic	62554	2604	59950	NA	NA	0		TRUE	TRUE	TRUE	0	Restless legs syndrome	neurological
327.72	G_CORRFAC_COMPULSIVE_scaled	NA	0.0219804	0.0525294	1.02222	0.675625	logistic	60329	379	59950	NA	NA	0		FALSE	FALSE	FALSE	0	Sleep related leg cramps	neurological
331	G_CORRFAC_COMPULSIVE_scaled	NA	-0.01314	0.028357	0.986946	0.643093	logistic	64512	1347	63165	NA	NA	0		FALSE	FALSE	FALSE	1	Other cerebral degenerations	neurological
331.1	G_CORRFAC_COMPULSIVE_scaled	NA	0.0216843	0.0364245	1.02192	0.551627	logistic	63970	805	63165	NA	NA	0		FALSE	FALSE	FALSE	0	Hydrocephalus	neurological
331.9	G_CORRFAC_COMPULSIVE_scaled	NA	0.0103281	0.0486144	1.01038	0.831757	logistic	63615	450	63165	NA	NA	0		FALSE	FALSE	FALSE	0	Cerebral degeneration, unspecified	neurological
332	G_CORRFAC_COMPULSIVE_scaled	NA	0.0385754	0.0295637	1.03933	0.191954	logistic	64432	1267	63165	NA	NA	0		FALSE	FALSE	FALSE	0	Parkinson's disease	neurological
333	G_CORRFAC_COMPULSIVE_scaled	NA	0.135184	0.0163934	1.14475	1.63485e-16	logistic	67340	4175	63165	NA	NA	0		TRUE	TRUE	TRUE	0	Extrapyramidal disease and abnormal movement disorders	neurological
333.1	G_CORRFAC_COMPULSIVE_scaled	NA	0.175834	0.0255761	1.19224	6.20101e-12	logistic	64827	1662	63165	NA	NA	0		TRUE	TRUE	TRUE	0	Essential tremor	neurological
333.2	G_CORRFAC_COMPULSIVE_scaled	NA	-0.0126621	0.0415558	0.987418	0.760594	logistic	63775	610	63165	NA	NA	0		FALSE	FALSE	FALSE	1	Myoclonus	neurological
333.3	G_CORRFAC_COMPULSIVE_scaled	NA	0.320968	0.122813	1.37846	0.00896257	logistic	63234	69	63165	NA	NA	0		TRUE	FALSE	TRUE	0	Tics and choreas	neurological
333.4	G_CORRFAC_COMPULSIVE_scaled	NA	0.136758	0.0289845	1.14655	2.37802e-06	logistic	64427	1262	63165	NA	NA	0		TRUE	TRUE	TRUE	0	Torsion dystonia	neurological
333.8	G_CORRFAC_COMPULSIVE_scaled	NA	0.0852251	0.0619267	1.08896	0.168752	logistic	63438	273	63165	NA	NA	0		FALSE	FALSE	FALSE	0	Other degenerative diseases of the basal ganglia	neurological
334	G_CORRFAC_COMPULSIVE_scaled	NA	0.0424439	0.0197192	1.04336	0.0313645	logistic	65978	2813	63165	NA	NA	0		TRUE	FALSE	FALSE	0	Degenerative disease of the spinal cord	neurological
334.1	G_CORRFAC_COMPULSIVE_scaled	NA	0.135168	0.065753	1.14473	0.0398118	logistic	63407	242	63165	NA	NA	0		TRUE	FALSE	FALSE	0	Spinocerebellar disease	neurological
334.2	G_CORRFAC_COMPULSIVE_scaled	NA	0.16596	0.0515797	1.18053	0.00129295	logistic	63560	395	63165	NA	NA	0		TRUE	FALSE	TRUE	0	Anterior horn cell disease	neurological
334.21	G_CORRFAC_COMPULSIVE_scaled	NA	0.197225	0.0589912	1.21802	0.000827924	logistic	63466	301	63165	NA	NA	0		TRUE	FALSE	TRUE	0	Amyotrophic Lateral Sclerosis	neurological
335	G_CORRFAC_COMPULSIVE_scaled	NA	0.0357995	0.0256279	1.03645	0.162445	logistic	64799	1634	63165	NA	NA	0		FALSE	FALSE	FALSE	0	Multiple sclerosis	neurological
337	G_CORRFAC_COMPULSIVE_scaled	NA	0.231218	0.0265789	1.26013	3.33873e-18	logistic	64679	1514	63165	NA	NA	0		TRUE	TRUE	TRUE	0	Disorders of the autonomic nervous system	neurological
337.1	G_CORRFAC_COMPULSIVE_scaled	NA	0.348045	0.0435291	1.4163	1.28847e-15	logistic	63721	556	63165	NA	NA	0		TRUE	TRUE	TRUE	0	Peripheral autonomic neuropathy	neurological
338	G_CORRFAC_COMPULSIVE_scaled	NA	0.0440771	0.00729936	1.04506	1.55559e-09	logistic	84485	32434	52051	NA	NA	0		TRUE	TRUE	TRUE	0	Pain	neurological
338.1	G_CORRFAC_COMPULSIVE_scaled	NA	0.039003	0.00870146	1.03977	7.38237e-06	logistic	71266	19215	52051	NA	NA	0		TRUE	TRUE	TRUE	0	Acute pain	neurological
338.2	G_CORRFAC_COMPULSIVE_scaled	NA	0.0545655	0.00824624	1.05608	3.66509e-11	logistic	74415	22364	52051	NA	NA	0		TRUE	TRUE	TRUE	0	Chronic pain	neurological
339	G_CORRFAC_COMPULSIVE_scaled	NA	0.100103	0.0102354	1.10528	1.37126e-22	logistic	79853	11864	67989	NA	NA	0		TRUE	TRUE	TRUE	0	Other headache syndromes	neurological
340	G_CORRFAC_COMPULSIVE_scaled	NA	0.0411786	0.0104115	1.04204	7.64997e-05	logistic	79927	11938	67989	NA	NA	0		TRUE	FALSE	TRUE	0	Migraine	neurological
340.1	G_CORRFAC_COMPULSIVE_scaled	NA	0.0259717	0.0164008	1.02631	0.113293	logistic	72182	4193	67989	NA	NA	0		FALSE	FALSE	FALSE	0	Migrain with aura	neurological
341	G_CORRFAC_COMPULSIVE_scaled	NA	0.0629342	0.033502	1.06496	0.0603099	logistic	64108	943	63165	NA	NA	0		FALSE	FALSE	FALSE	0	Other demyelinating diseases of central nervous system	neurological
342	G_CORRFAC_COMPULSIVE_scaled	NA	0.0662803	0.0253595	1.06853	0.0089586	logistic	64845	1680	63165	NA	NA	0		TRUE	FALSE	TRUE	0	Hemiplegia	neurological
343	G_CORRFAC_COMPULSIVE_scaled	NA	-0.0220952	0.0920244	0.978147	0.810251	logistic	63291	126	63165	NA	NA	0		FALSE	FALSE	FALSE	1	Infantile cerebral palsy	neurological
344	G_CORRFAC_COMPULSIVE_scaled	NA	0.0448591	0.0334297	1.04588	0.17963	logistic	64112	947	63165	NA	NA	0		FALSE	FALSE	FALSE	0	Other paralytic syndromes	neurological
345	G_CORRFAC_COMPULSIVE_scaled	NA	0.11865	0.0117031	1.12598	3.73458e-24	logistic	71894	8729	63165	NA	NA	0		TRUE	TRUE	TRUE	0	Epilepsy, recurrent seizures, convulsions	neurological
345.1	G_CORRFAC_COMPULSIVE_scaled	NA	0.0661656	0.0170847	1.0684	0.000107595	logistic	66968	3803	63165	NA	NA	0		TRUE	FALSE	TRUE	0	Epilepsy	neurological
345.11	G_CORRFAC_COMPULSIVE_scaled	NA	0.0830535	0.0252079	1.0866	0.000985131	logistic	64859	1694	63165	NA	NA	0		TRUE	FALSE	TRUE	0	Generalized convulsive epilepsy	neurological
345.12	G_CORRFAC_COMPULSIVE_scaled	NA	0.0737869	0.0191724	1.07658	0.000118789	logistic	66145	2980	63165	NA	NA	0		TRUE	FALSE	TRUE	0	Partial epilepsy	neurological
345.3	G_CORRFAC_COMPULSIVE_scaled	NA	0.112106	0.0122593	1.11863	5.98709e-20	logistic	71024	7859	63165	NA	NA	0		TRUE	TRUE	TRUE	0	Convulsions	neurological
346	G_CORRFAC_COMPULSIVE_scaled	NA	0.256035	0.0367374	1.2918	3.18454e-12	logistic	63938	773	63165	NA	NA	0		TRUE	TRUE	TRUE	0	Abnormal findings on study of brain and/or nervous system	neurological
346.1	G_CORRFAC_COMPULSIVE_scaled	NA	0.0713438	0.0215354	1.07395	0.000923454	logistic	65506	2341	63165	NA	NA	0		TRUE	FALSE	TRUE	0	Nonspecific abnormal findings on radiological and other examination of skull and head	neurological
346.2	G_CORRFAC_COMPULSIVE_scaled	NA	0.256086	0.0382534	1.29186	2.16461e-11	logistic	63877	712	63165	NA	NA	0		TRUE	TRUE	TRUE	0	Nonspecific abnormal results of function study of brain and central nervous system	neurological
346.3	G_CORRFAC_COMPULSIVE_scaled	NA	0.174724	0.0651855	1.19092	0.00735302	logistic	63414	249	63165	NA	NA	0		TRUE	FALSE	TRUE	0	Nonspecific abnormal findings in cerebrospinal fluid	neurological
347	G_CORRFAC_COMPULSIVE_scaled	NA	0.250974	0.0649004	1.28528	0.00011015	logistic	63412	247	63165	NA	NA	0		TRUE	FALSE	TRUE	0	Cataplexy and narcolepsy	neurological
348	G_CORRFAC_COMPULSIVE_scaled	NA	0.120895	0.0163814	1.12851	1.5827e-13	logistic	67315	4150	63165	NA	NA	0		TRUE	TRUE	TRUE	0	Other conditions of brain	neurological
348.2	G_CORRFAC_COMPULSIVE_scaled	NA	0.132016	0.0245386	1.14113	7.45166e-08	logistic	64951	1786	63165	NA	NA	0		TRUE	TRUE	TRUE	0	Cerebral edema and compression of brain	neurological
348.4	G_CORRFAC_COMPULSIVE_scaled	NA	0.0682625	0.0479057	1.07065	0.154176	logistic	63624	459	63165	NA	NA	0		FALSE	FALSE	FALSE	0	Cerebral cysts	neurological
348.7	G_CORRFAC_COMPULSIVE_scaled	NA	0.0120965	0.0532434	1.01217	0.820274	logistic	63533	368	63165	NA	NA	0		FALSE	FALSE	FALSE	0	Coma	neurological
348.8	G_CORRFAC_COMPULSIVE_scaled	NA	0.146392	0.0228734	1.15765	1.55271e-10	logistic	65228	2063	63165	NA	NA	0		TRUE	TRUE	TRUE	0	Encephalopathy, not elsewhere classified	neurological
348.9	G_CORRFAC_COMPULSIVE_scaled	NA	0.0996121	0.0150686	1.10474	3.82868e-11	logistic	68173	5008	63165	NA	NA	0		TRUE	TRUE	TRUE	0	Other conditions of brain, NOS	neurological
349	G_CORRFAC_COMPULSIVE_scaled	NA	0.0850596	0.028847	1.08878	0.00319167	logistic	64451	1286	63165	NA	NA	0		TRUE	FALSE	TRUE	0	Other and unspecified disorders of the nervous system	neurological
350	G_CORRFAC_COMPULSIVE_scaled	NA	0.0972419	0.00929032	1.10213	1.22451e-25	logistic	87002	15652	71350	NA	NA	0		TRUE	TRUE	TRUE	0	Abnormal movement	neurological
350.1	G_CORRFAC_COMPULSIVE_scaled	NA	0.080801	0.0131988	1.08416	9.24953e-10	logistic	77975	6625	71350	NA	NA	0		TRUE	TRUE	TRUE	0	Abnormal involuntary movements	neurological
350.2	G_CORRFAC_COMPULSIVE_scaled	NA	0.108608	0.011431	1.11473	2.0739e-21	logistic	81274	9924	71350	NA	NA	0		TRUE	TRUE	TRUE	0	Abnormality of gait	neurological
350.3	G_CORRFAC_COMPULSIVE_scaled	NA	0.144673	0.0205938	1.15566	2.13943e-12	logistic	73931	2581	71350	NA	NA	0		TRUE	TRUE	TRUE	0	Lack of coordination	neurological
350.5	G_CORRFAC_COMPULSIVE_scaled	NA	0.131212	0.0443278	1.14021	0.00307605	logistic	71882	532	71350	NA	NA	0		TRUE	FALSE	TRUE	0	Abnormal reflex	neurological
350.6	G_CORRFAC_COMPULSIVE_scaled	NA	-0.0180391	0.0305432	0.982123	0.554782	logistic	72487	1137	71350	NA	NA	0		FALSE	FALSE	FALSE	1	Disturbances of sensation of smell and taste	neurological
351	G_CORRFAC_COMPULSIVE_scaled	NA	0.0454953	0.0105771	1.04655	1.69809e-05	logistic	83457	11069	72388	NA	NA	0		TRUE	TRUE	TRUE	0	Other peripheral nerve disorders	neurological
352	G_CORRFAC_COMPULSIVE_scaled	NA	-0.0104099	0.0209166	0.989644	0.618704	logistic	74875	2487	72388	NA	NA	0		FALSE	FALSE	FALSE	1	Disorders of other cranial nerves	neurological
352.1	G_CORRFAC_COMPULSIVE_scaled	NA	0.0473845	0.0289454	1.04853	0.101624	logistic	73662	1274	72388	NA	NA	0		FALSE	FALSE	FALSE	0	Trigeminal nerve disorders [CN5]	neurological
352.2	G_CORRFAC_COMPULSIVE_scaled	NA	-0.0410572	0.0313019	0.959774	0.189638	logistic	73479	1091	72388	NA	NA	0		FALSE	FALSE	FALSE	1	Facial nerve disorders [CN7]	neurological
353	G_CORRFAC_COMPULSIVE_scaled	NA	0.0729114	0.0215319	1.07564	0.000708687	logistic	74716	2328	72388	NA	NA	0		TRUE	FALSE	TRUE	0	Nerve root and plexus disorders	neurological
353.1	G_CORRFAC_COMPULSIVE_scaled	NA	0.089432	0.0312267	1.09355	0.00418386	logistic	73472	1084	72388	NA	NA	0		TRUE	FALSE	TRUE	0	Nerve plexus lesions	neurological
353.2	G_CORRFAC_COMPULSIVE_scaled	NA	0.112643	0.0302645	1.11923	0.000197685	logistic	73552	1164	72388	NA	NA	0		TRUE	FALSE	TRUE	0	Nerve root lesions	neurological
355	G_CORRFAC_COMPULSIVE_scaled	NA	0.184396	0.0392612	1.20249	2.6446e-06	logistic	73078	690	72388	NA	NA	0		TRUE	TRUE	TRUE	0	Complex regional/central pain syndrome	neurological
355.1	G_CORRFAC_COMPULSIVE_scaled	NA	0.122011	0.0202364	1.12977	1.64672e-09	logistic	75031	2643	72388	NA	NA	0		TRUE	TRUE	TRUE	0	Chronic pain syndrome	neurological
356	G_CORRFAC_COMPULSIVE_scaled	NA	0.121853	0.0140049	1.12959	3.29899e-18	logistic	83812	5814	77998	NA	NA	0		TRUE	TRUE	TRUE	0	Hereditary and idiopathic peripheral neuropathy	neurological
357	G_CORRFAC_COMPULSIVE_scaled	NA	0.0806073	0.0128115	1.08395	3.13831e-10	logistic	85022	7024	77998	NA	NA	0		TRUE	TRUE	TRUE	0	Inflammatory and toxic neuropathy	neurological
358	G_CORRFAC_COMPULSIVE_scaled	NA	0.0779912	0.0426876	1.08111	0.0676961	logistic	78571	573	77998	NA	NA	0		FALSE	FALSE	FALSE	0	Myoneural disorders	neurological
358.1	G_CORRFAC_COMPULSIVE_scaled	NA	0.00221135	0.053312	1.00221	0.966914	logistic	78368	370	77998	NA	NA	0		FALSE	FALSE	FALSE	0	Myasthenia gravis	neurological
359	G_CORRFAC_COMPULSIVE_scaled	NA	0.0917668	0.0261233	1.09611	0.000443363	logistic	79549	1551	77998	NA	NA	0		TRUE	FALSE	TRUE	0	Muscular dystrophies and other myopathies	neurological
359.1	G_CORRFAC_COMPULSIVE_scaled	NA	0.152536	0.0668078	1.16478	0.0224187	logistic	78228	230	77998	NA	NA	0		TRUE	FALSE	TRUE	0	Muscular dystrophies	neurological
359.2	G_CORRFAC_COMPULSIVE_scaled	NA	0.0756613	0.027122	1.0786	0.00527623	logistic	79437	1439	77998	NA	NA	0		TRUE	FALSE	TRUE	0	Myopathy	neurological
360	G_CORRFAC_COMPULSIVE_scaled	NA	0.148374	0.0675437	1.15995	0.028041	logistic	79432	230	79202	NA	NA	0		TRUE	FALSE	FALSE	0	Disorders of the globe	sense organs
360.2	G_CORRFAC_COMPULSIVE_scaled	NA	0.0708049	0.0818287	1.07337	0.386884	logistic	79358	156	79202	NA	NA	0		FALSE	FALSE	FALSE	0	Progressive myopia	sense organs
360.3	G_CORRFAC_COMPULSIVE_scaled	NA	0.283367	0.171889	1.32759	0.0992403	logistic	79238	36	79202	NA	NA	0		FALSE	FALSE	FALSE	0	Hypotony of eye	sense organs
361	G_CORRFAC_COMPULSIVE_scaled	NA	-0.02121	0.0300206	0.979013	0.479867	logistic	80399	1197	79202	NA	NA	0		FALSE	FALSE	FALSE	1	Retinal detachments and defects	sense organs
361.1	G_CORRFAC_COMPULSIVE_scaled	NA	0.0152599	0.0496376	1.01538	0.758519	logistic	79636	434	79202	NA	NA	0		FALSE	FALSE	FALSE	0	Retinal detachment with retinal defect	sense organs
361.2	G_CORRFAC_COMPULSIVE_scaled	NA	-0.0964909	0.117563	0.908018	0.411782	logistic	79281	79	79202	NA	NA	0		FALSE	FALSE	FALSE	1	Retinoschisis and retinal cysts	sense organs
362	G_CORRFAC_COMPULSIVE_scaled	NA	0.00804309	0.0152566	1.00808	0.598062	logistic	83417	5020	78397	NA	NA	0		FALSE	FALSE	FALSE	0	Other retinal disorders	sense organs
362.1	G_CORRFAC_COMPULSIVE_scaled	NA	NA	NA	NA	NA	logistic	78413	16	78397	NA	NA	0	[Error: < 20 cases or controls]	NA	NA	NA	0	Retinopathy of prematurity	sense organs
362.2	G_CORRFAC_COMPULSIVE_scaled	NA	-0.0029518	0.0199467	0.997053	0.882355	logistic	81315	2918	78397	NA	NA	0		FALSE	FALSE	FALSE	1	Degeneration of macula and posterior pole of retina	sense organs
362.21	G_CORRFAC_COMPULSIVE_scaled	NA	0.0829982	0.0547551	1.08654	0.129568	logistic	78771	374	78397	NA	NA	0		FALSE	FALSE	FALSE	0	Macular degeneration, dry	sense organs
362.22	G_CORRFAC_COMPULSIVE_scaled	NA	0.190425	0.0877309	1.20976	0.0299645	logistic	78545	148	78397	NA	NA	0		TRUE	FALSE	FALSE	0	Macular degeneration, wet	sense organs
362.23	G_CORRFAC_COMPULSIVE_scaled	NA	0.0684887	0.0441827	1.07089	0.121112	logistic	78947	550	78397	NA	NA	0		FALSE	FALSE	FALSE	0	Cystoid macular degeneration of retina	sense organs
362.26	G_CORRFAC_COMPULSIVE_scaled	NA	0.00470617	0.0287002	1.00472	0.86975	logistic	79734	1337	78397	NA	NA	0		FALSE	FALSE	FALSE	0	Macular puckering of retina	sense organs
362.27	G_CORRFAC_COMPULSIVE_scaled	NA	0.0163349	0.0424091	1.01647	0.700108	logistic	79002	605	78397	NA	NA	0		FALSE	FALSE	FALSE	0	Drusen (degenerative) of retina	sense organs
362.29	G_CORRFAC_COMPULSIVE_scaled	NA	0.0959734	0.0343494	1.10073	0.00520544	logistic	79365	968	78397	NA	NA	0		TRUE	FALSE	TRUE	0	Macular degeneration (senile) of retina NOS	sense organs
362.3	G_CORRFAC_COMPULSIVE_scaled	NA	-0.0481689	0.0448188	0.952973	0.282487	logistic	78927	530	78397	NA	NA	0		FALSE	FALSE	FALSE	1	Other nondiabetic retinopathy	sense organs
362.31	G_CORRFAC_COMPULSIVE_scaled	NA	-0.122338	0.073211	0.884849	0.0947155	logistic	78596	199	78397	NA	NA	0		FALSE	FALSE	FALSE	1	Separation of retinal layers	sense organs
362.4	G_CORRFAC_COMPULSIVE_scaled	NA	0.00945621	0.0310515	1.0095	0.760722	logistic	79516	1119	78397	NA	NA	0		FALSE	FALSE	FALSE	0	Retinal vascular changes and abnomalities	sense organs
362.5	G_CORRFAC_COMPULSIVE_scaled	NA	0.111365	0.0915242	1.1178	0.223688	logistic	78521	124	78397	NA	NA	0		FALSE	FALSE	FALSE	0	Toxic maculopathy of retina	sense organs
362.6	G_CORRFAC_COMPULSIVE_scaled	NA	-0.0410103	0.0461808	0.959819	0.37452	logistic	78891	494	78397	NA	NA	0		FALSE	FALSE	FALSE	1	Peripheral retinal degenerations	sense organs
362.7	G_CORRFAC_COMPULSIVE_scaled	NA	-0.0270783	0.0678619	0.973285	0.689878	logistic	78623	226	78397	NA	NA	0		FALSE	FALSE	FALSE	1	Hereditary retinal dystrophies	sense organs
362.8	G_CORRFAC_COMPULSIVE_scaled	NA	0.0355006	0.0496407	1.03614	0.474516	logistic	78830	433	78397	NA	NA	0		FALSE	FALSE	FALSE	0	Retinal hemorrhage/ischemia	sense organs
362.9	G_CORRFAC_COMPULSIVE_scaled	NA	0.12907	0.0530384	1.13777	0.0149524	logistic	78775	378	78397	NA	NA	0		TRUE	FALSE	TRUE	0	Retinal edema	sense organs
363	G_CORRFAC_COMPULSIVE_scaled	NA	0.0680643	0.0363581	1.07043	0.0611992	logistic	80013	811	79202	NA	NA	0		FALSE	FALSE	FALSE	0	Chorioretinal inflammations, scars, and other disorders of choroid	sense organs
363.3	G_CORRFAC_COMPULSIVE_scaled	NA	0.0418863	0.0423452	1.04278	0.322583	logistic	79798	596	79202	NA	NA	0		FALSE	FALSE	FALSE	0	Chorioretinal scars	sense organs
363.4	G_CORRFAC_COMPULSIVE_scaled	NA	0.586373	0.130477	1.79746	6.98774e-06	logistic	79265	63	79202	NA	NA	0		TRUE	TRUE	TRUE	0	Choroidal degenerations	sense organs
364	G_CORRFAC_COMPULSIVE_scaled	NA	0.0656977	0.028653	1.0679	0.0218551	logistic	80495	1293	79202	NA	NA	0		TRUE	FALSE	TRUE	0	Corneal opacity and other disorders of cornea	sense organs
364.1	G_CORRFAC_COMPULSIVE_scaled	NA	-0.0482165	0.0436327	0.952927	0.269136	logistic	79755	553	79202	NA	NA	0		FALSE	FALSE	FALSE	1	Corneal opacity	sense organs
364.2	G_CORRFAC_COMPULSIVE_scaled	NA	0.0718753	0.0745733	1.07452	0.335136	logistic	79393	191	79202	NA	NA	0		FALSE	FALSE	FALSE	0	Corneal edema	sense organs
364.4	G_CORRFAC_COMPULSIVE_scaled	NA	0.0037165	0.0503643	1.00372	0.941176	logistic	79608	406	79202	NA	NA	0		FALSE	FALSE	FALSE	0	Corneal degenerations	sense organs
364.41	G_CORRFAC_COMPULSIVE_scaled	NA	-0.0156012	0.0814604	0.98452	0.848119	logistic	79356	154	79202	NA	NA	0		FALSE	FALSE	FALSE	1	Keratoconus	sense organs
364.5	G_CORRFAC_COMPULSIVE_scaled	NA	0.0512496	0.0505388	1.05259	0.310552	logistic	79624	422	79202	NA	NA	0		FALSE	FALSE	FALSE	0	Corneal dystrophy	sense organs
364.51	G_CORRFAC_COMPULSIVE_scaled	NA	0.057517	0.0645452	1.0592	0.372869	logistic	79462	260	79202	NA	NA	0		FALSE	FALSE	FALSE	0	Fuchs' dystrophy	sense organs
364.9	G_CORRFAC_COMPULSIVE_scaled	NA	0.36978	0.0975998	1.44742	0.000151416	logistic	79314	112	79202	NA	NA	0		TRUE	FALSE	TRUE	0	Cornea replaced by transplant	sense organs
365	G_CORRFAC_COMPULSIVE_scaled	NA	0.0431802	0.0148751	1.04413	0.00369796	logistic	84441	5239	79202	NA	NA	0		TRUE	FALSE	TRUE	0	Glaucoma	sense organs
365.1	G_CORRFAC_COMPULSIVE_scaled	NA	0.0106332	0.0272104	1.01069	0.695963	logistic	80673	1471	79202	NA	NA	0		FALSE	FALSE	FALSE	0	Open-angle glaucoma	sense organs
365.11	G_CORRFAC_COMPULSIVE_scaled	NA	0.0490737	0.0500019	1.0503	0.326377	logistic	79635	433	79202	NA	NA	0		FALSE	FALSE	FALSE	0	Primary open angle glaucoma	sense organs
365.2	G_CORRFAC_COMPULSIVE_scaled	NA	0.239779	0.045118	1.27097	1.06958e-07	logistic	79727	525	79202	NA	NA	0		TRUE	TRUE	TRUE	0	Primary angle-closure glaucoma	sense organs
365.5	G_CORRFAC_COMPULSIVE_scaled	NA	0.029627	0.0837775	1.03007	0.723609	logistic	79359	157	79202	NA	NA	0		FALSE	FALSE	FALSE	0	Pseudoexfoliation glaucoma	sense organs
366	G_CORRFAC_COMPULSIVE_scaled	NA	0.0585623	0.0107393	1.06031	4.95096e-08	logistic	89590	12535	77055	NA	NA	0		TRUE	TRUE	TRUE	0	Cataract	sense organs
366.1	G_CORRFAC_COMPULSIVE_scaled	NA	0.308332	0.100432	1.36115	0.00214011	logistic	77160	105	77055	NA	NA	0		TRUE	FALSE	TRUE	0	Nonsenile Cataract	sense organs
366.2	G_CORRFAC_COMPULSIVE_scaled	NA	0.0586765	0.0120979	1.06043	1.23385e-06	logistic	86122	9067	77055	NA	NA	0		TRUE	TRUE	TRUE	0	Senile cataract	sense organs
366.3	G_CORRFAC_COMPULSIVE_scaled	NA	-0.336407	0.178419	0.714332	0.0593635	logistic	77092	37	77055	NA	NA	0		FALSE	FALSE	FALSE	1	Traumatic cataract	sense organs
