## Supplemental Tables for "Characterizing the phenotypic and genetic structure of psychopathology in UK Biobank" (part 3 of 3)

### Sheet: Table 7. COMPg (continued)
Table 7. Phewas results of the compulsive polygenic index from the genetically informed model
367	G_CORRFAC_COMPULSIVE_scaled	NA	0.025417	0.0128457	1.02574	0.0478572	logistic	90627	6832	83795	NA	NA	0		TRUE	FALSE	FALSE	0	Disorders of refraction and accommodation; blindness and low vision	sense organs
367.1	G_CORRFAC_COMPULSIVE_scaled	NA	-0.00920506	0.0203804	0.990837	0.651512	logistic	86363	2568	83795	NA	NA	0		FALSE	FALSE	FALSE	1	Myopia	sense organs
367.2	G_CORRFAC_COMPULSIVE_scaled	NA	-0.0247098	0.0211604	0.975593	0.242913	logistic	86182	2387	83795	NA	NA	0		FALSE	FALSE	FALSE	1	Astigmatism	sense organs
367.8	G_CORRFAC_COMPULSIVE_scaled	NA	0.00739036	0.0250184	1.00742	0.767691	logistic	85502	1707	83795	NA	NA	0		FALSE	FALSE	FALSE	0	Hypermetropia	sense organs
367.9	G_CORRFAC_COMPULSIVE_scaled	NA	0.0802808	0.025617	1.08359	0.00172503	logistic	85434	1639	83795	NA	NA	0		TRUE	FALSE	TRUE	0	Blindness and low vision	sense organs
368	G_CORRFAC_COMPULSIVE_scaled	NA	0.0773363	0.0116647	1.08041	3.35771e-11	logistic	87614	8509	79105	NA	NA	0		TRUE	TRUE	TRUE	0	Visual disturbances	sense organs
368.1	G_CORRFAC_COMPULSIVE_scaled	NA	0.0453852	0.046199	1.04643	0.325911	logistic	79590	485	79105	NA	NA	0		FALSE	FALSE	FALSE	0	Amblyopia	sense organs
368.2	G_CORRFAC_COMPULSIVE_scaled	NA	0.0515757	0.0232825	1.05293	0.0267455	logistic	81083	1978	79105	NA	NA	0		TRUE	FALSE	FALSE	0	Diplopia and disorders of binocular vision	sense organs
368.3	G_CORRFAC_COMPULSIVE_scaled	NA	0.0912821	0.0899416	1.09558	0.310152	logistic	79232	127	79105	NA	NA	0		FALSE	FALSE	FALSE	0	Anisometropia	sense organs
368.4	G_CORRFAC_COMPULSIVE_scaled	NA	-0.00340129	0.0242005	0.996604	0.888229	logistic	80931	1826	79105	NA	NA	0		FALSE	FALSE	FALSE	1	Visual field defects	sense organs
368.5	G_CORRFAC_COMPULSIVE_scaled	NA	0.0102645	0.126296	1.01032	0.935225	logistic	79169	64	79105	NA	NA	0		FALSE	FALSE	FALSE	0	Color vision deficiencies	sense organs
368.7	G_CORRFAC_COMPULSIVE_scaled	NA	NA	NA	NA	NA	logistic	79113	8	79105	NA	NA	0	[Error: < 20 cases or controls]	NA	NA	NA	0	Disorders of accommodation	sense organs
368.9	G_CORRFAC_COMPULSIVE_scaled	NA	0.102885	0.0238471	1.10836	1.60061e-05	logistic	80971	1866	79105	NA	NA	0		TRUE	TRUE	TRUE	0	Subjective visual disturbances	sense organs
368.91	G_CORRFAC_COMPULSIVE_scaled	NA	0.100383	0.0488309	1.10559	0.0398087	logistic	79542	437	79105	NA	NA	0		TRUE	FALSE	FALSE	0	Psychophysical visual disturbances	sense organs
369	G_CORRFAC_COMPULSIVE_scaled	NA	0.061588	0.0158805	1.06352	0.000105226	logistic	78879	4401	74478	NA	NA	0		TRUE	FALSE	TRUE	0	Infection of the eye	sense organs
369.2	G_CORRFAC_COMPULSIVE_scaled	NA	0.0209639	0.0342103	1.02119	0.540013	logistic	75380	902	74478	NA	NA	0		FALSE	FALSE	FALSE	0	Eye infection, viral	sense organs
369.5	G_CORRFAC_COMPULSIVE_scaled	NA	0.0645189	0.0176568	1.06665	0.000258137	logistic	77992	3514	74478	NA	NA	0		TRUE	FALSE	TRUE	0	Conjunctivitis, infectious	sense organs
370	G_CORRFAC_COMPULSIVE_scaled	NA	0.00325786	0.0280354	1.00326	0.90749	logistic	75834	1356	74478	NA	NA	0		FALSE	FALSE	FALSE	0	Keratitis	sense organs
370.1	G_CORRFAC_COMPULSIVE_scaled	NA	0.116609	0.0553585	1.12368	0.0351672	logistic	74819	341	74478	NA	NA	0		TRUE	FALSE	FALSE	0	Corneal ulcer	sense organs
370.2	G_CORRFAC_COMPULSIVE_scaled	NA	-0.114508	0.0576231	0.891805	0.0469022	logistic	74796	318	74478	NA	NA	0		TRUE	FALSE	FALSE	1	Superficial keratitis	sense organs
370.3	G_CORRFAC_COMPULSIVE_scaled	NA	0.0341919	0.0486181	1.03478	0.481884	logistic	74922	444	74478	NA	NA	0		FALSE	FALSE	FALSE	0	Keratoconjunctivitis	sense organs
370.31	G_CORRFAC_COMPULSIVE_scaled	NA	0.319568	0.0729298	1.37653	1.17668e-05	logistic	74678	200	74478	NA	NA	0		TRUE	TRUE	TRUE	0	Keratoconjunctivitis sicca	sense organs
371	G_CORRFAC_COMPULSIVE_scaled	NA	-0.0239585	0.0138706	0.976326	0.0841175	logistic	80378	5900	74478	NA	NA	0		FALSE	FALSE	FALSE	1	Inflammation of the eye	sense organs
371.1	G_CORRFAC_COMPULSIVE_scaled	NA	-0.0768584	0.0323944	0.926021	0.017664	logistic	75487	1009	74478	NA	NA	0		TRUE	FALSE	TRUE	1	Uveitis, noninfectious or NOS	sense organs
371.2	G_CORRFAC_COMPULSIVE_scaled	NA	0.026014	0.0376519	1.02636	0.489624	logistic	75221	743	74478	NA	NA	0		FALSE	FALSE	FALSE	0	Conjunctivitis, noninfectious	sense organs
371.21	G_CORRFAC_COMPULSIVE_scaled	NA	0.0373541	0.045206	1.03806	0.408628	logistic	74993	515	74478	NA	NA	0		FALSE	FALSE	FALSE	0	Allergic conjunctivitis	sense organs
371.3	G_CORRFAC_COMPULSIVE_scaled	NA	-0.0268668	0.0159774	0.973491	0.0926561	logistic	78844	4366	74478	NA	NA	0		FALSE	FALSE	FALSE	1	Inflammation of eyelids	sense organs
371.33	G_CORRFAC_COMPULSIVE_scaled	NA	-0.154734	0.0679583	0.856643	0.0227927	logistic	74707	229	74478	NA	NA	0		TRUE	FALSE	TRUE	1	Noninfectious dermatoses of eyelid	sense organs
371.9	G_CORRFAC_COMPULSIVE_scaled	NA	0.0173858	0.127657	1.01754	0.89167	logistic	74543	65	74478	NA	NA	0		FALSE	FALSE	FALSE	0	Chronic inflammatory disorders of orbit	sense organs
372	G_CORRFAC_COMPULSIVE_scaled	NA	0.0253365	0.0277221	1.02566	0.360745	logistic	75876	1398	74478	NA	NA	0		FALSE	FALSE	FALSE	0	Disorders of conjunctiva	sense organs
374	G_CORRFAC_COMPULSIVE_scaled	NA	0.0398229	0.0174415	1.04063	0.0224171	logistic	78162	3684	74478	NA	NA	0		TRUE	FALSE	TRUE	0	Other disorders of eyelids	sense organs
374.1	G_CORRFAC_COMPULSIVE_scaled	NA	-0.0534406	0.0435099	0.947962	0.219357	logistic	75045	567	74478	NA	NA	0		FALSE	FALSE	FALSE	1	Ectropion or entropion	sense organs
374.2	G_CORRFAC_COMPULSIVE_scaled	NA	0.00740248	0.0779607	1.00743	0.924353	logistic	74650	172	74478	NA	NA	0		FALSE	FALSE	FALSE	0	Lagophthalmos	sense organs
374.3	G_CORRFAC_COMPULSIVE_scaled	NA	0.034149	0.0290631	1.03474	0.239997	logistic	75752	1274	74478	NA	NA	0		FALSE	FALSE	FALSE	0	Ptosis of eyelid	sense organs
374.6	G_CORRFAC_COMPULSIVE_scaled	NA	0.0430275	0.0343785	1.04397	0.210722	logistic	75395	917	74478	NA	NA	0		FALSE	FALSE	FALSE	0	Dermatochalasis	sense organs
375	G_CORRFAC_COMPULSIVE_scaled	NA	0.0829206	0.0418159	1.08646	0.0473684	logistic	75272	597	74675	NA	NA	0		TRUE	FALSE	FALSE	0	Disorders of lacrimal system	sense organs
375.1	G_CORRFAC_COMPULSIVE_scaled	NA	0.0723049	0.0153588	1.07498	2.5052e-06	logistic	79439	4764	74675	NA	NA	0		TRUE	TRUE	TRUE	0	Dry eyes	sense organs
375.2	G_CORRFAC_COMPULSIVE_scaled	NA	0.0679304	0.0484923	1.07029	0.161259	logistic	75119	444	74675	NA	NA	0		FALSE	FALSE	FALSE	0	Epiphora	sense organs
376	G_CORRFAC_COMPULSIVE_scaled	NA	0.0267161	0.0971141	1.02708	0.78324	logistic	74784	109	74675	NA	NA	0		FALSE	FALSE	FALSE	0	Disorders of the orbit	sense organs
377	G_CORRFAC_COMPULSIVE_scaled	NA	0.00350495	0.0248483	1.00351	0.887827	logistic	76386	1711	74675	NA	NA	0		FALSE	FALSE	FALSE	0	Disorders of optic nerve and visual pathways	sense organs
377.1	G_CORRFAC_COMPULSIVE_scaled	NA	0.0209962	0.0414932	1.02122	0.612846	logistic	75281	606	74675	NA	NA	0		FALSE	FALSE	FALSE	0	Optic atrophy	sense organs
377.3	G_CORRFAC_COMPULSIVE_scaled	NA	0.060139	0.0329893	1.06198	0.0683056	logistic	75630	955	74675	NA	NA	0		FALSE	FALSE	FALSE	0	Optic neuritis/neuropathy	sense organs
378	G_CORRFAC_COMPULSIVE_scaled	NA	0.0219606	0.0230094	1.0222	0.339872	logistic	76680	2005	74675	NA	NA	0		FALSE	FALSE	FALSE	0	Strabismus and other disorders of binocular eye movements	sense organs
378.1	G_CORRFAC_COMPULSIVE_scaled	NA	0.00899502	0.0335199	1.00904	0.788431	logistic	75601	926	74675	NA	NA	0		FALSE	FALSE	FALSE	0	Strabismus (not specified as paralytic)	sense organs
378.2	G_CORRFAC_COMPULSIVE_scaled	NA	0.002037	0.0593832	1.00204	0.972636	logistic	74968	293	74675	NA	NA	0		FALSE	FALSE	FALSE	0	Nystagmus and other irregular eye movements	sense organs
378.5	G_CORRFAC_COMPULSIVE_scaled	NA	0.0222643	0.040241	1.02251	0.580075	logistic	75320	645	74675	NA	NA	0		FALSE	FALSE	FALSE	0	Paralytic strabismus	sense organs
379	G_CORRFAC_COMPULSIVE_scaled	NA	0.0577071	0.0137413	1.0594	2.6747e-05	logistic	80788	6113	74675	NA	NA	0		TRUE	TRUE	TRUE	0	Other disorders of eye	sense organs
379.1	G_CORRFAC_COMPULSIVE_scaled	NA	0.221789	0.0518733	1.24831	1.90629e-05	logistic	75058	383	74675	NA	NA	0		TRUE	TRUE	TRUE	0	Scleritis and episcleritis	sense organs
379.2	G_CORRFAC_COMPULSIVE_scaled	NA	0.0427704	0.0157894	1.0437	0.00675258	logistic	79274	4599	74675	NA	NA	0		TRUE	FALSE	TRUE	0	Disorders of vitreous body	sense organs
379.3	G_CORRFAC_COMPULSIVE_scaled	NA	0.108836	0.0752109	1.11498	0.147876	logistic	74857	182	74675	NA	NA	0		FALSE	FALSE	FALSE	0	Aphakia and other disorders of lens	sense organs
379.4	G_CORRFAC_COMPULSIVE_scaled	NA	0.0396367	0.0488258	1.04043	0.416907	logistic	75103	428	74675	NA	NA	0		FALSE	FALSE	FALSE	0	Anomalies of pupillary function	sense organs
379.5	G_CORRFAC_COMPULSIVE_scaled	NA	0.0536436	0.0538475	1.05511	0.319146	logistic	75036	361	74675	NA	NA	0		FALSE	FALSE	FALSE	0	Disorders of iris and ciliary body	sense organs
379.51	G_CORRFAC_COMPULSIVE_scaled	NA	-0.176987	0.0918756	0.837791	0.0540575	logistic	74801	126	74675	NA	NA	0		FALSE	FALSE	FALSE	1	Pigmentary iris degeneration	sense organs
379.9	G_CORRFAC_COMPULSIVE_scaled	NA	0.177968	0.0244215	1.19479	3.16077e-13	logistic	76444	1769	74675	NA	NA	0		TRUE	TRUE	TRUE	0	Pain, swelling or discharge of eye	sense organs
380	G_CORRFAC_COMPULSIVE_scaled	NA	0.0641326	0.0353137	1.06623	0.0693579	logistic	79277	854	78423	NA	NA	0		FALSE	FALSE	FALSE	0	Disorders of external ear	sense organs
380.1	G_CORRFAC_COMPULSIVE_scaled	NA	-0.00410718	0.0186821	0.995901	0.825991	logistic	81531	3108	78423	NA	NA	0		FALSE	FALSE	FALSE	1	Otitis externa	sense organs
380.4	G_CORRFAC_COMPULSIVE_scaled	NA	-0.0130026	0.0121726	0.987082	0.285437	logistic	86523	8100	78423	NA	NA	0		FALSE	FALSE	FALSE	1	Impacted cerumen	sense organs
381	G_CORRFAC_COMPULSIVE_scaled	NA	0.0158781	0.0129655	1.016	0.22071	logistic	83135	6732	76403	NA	NA	0		FALSE	FALSE	FALSE	0	Otitis media and Eustachian tube disorders	sense organs
381.1	G_CORRFAC_COMPULSIVE_scaled	NA	0.0181771	0.0151511	1.01834	0.230248	logistic	81217	4814	76403	NA	NA	0		FALSE	FALSE	FALSE	0	Otitis media	sense organs
381.11	G_CORRFAC_COMPULSIVE_scaled	NA	0.0142616	0.0174911	1.01436	0.414865	logistic	79958	3555	76403	NA	NA	0		FALSE	FALSE	FALSE	0	Suppurative and unspecified otitis media	sense organs
381.2	G_CORRFAC_COMPULSIVE_scaled	NA	-8.43529e-05	0.0200052	0.999916	0.996636	logistic	79088	2685	76403	NA	NA	0		FALSE	FALSE	FALSE	1	Eustachian tube disorders	sense organs
381.3	G_CORRFAC_COMPULSIVE_scaled	NA	-0.140009	0.0803011	0.86935	0.0812378	logistic	76568	165	76403	NA	NA	0		FALSE	FALSE	FALSE	1	Mastoiditis & related conditions	sense organs
381.9	G_CORRFAC_COMPULSIVE_scaled	NA	-0.0467508	0.0504072	0.954325	0.353686	logistic	76820	417	76403	NA	NA	0		FALSE	FALSE	FALSE	1	Otorrhea	sense organs
382	G_CORRFAC_COMPULSIVE_scaled	NA	0.0732725	0.0145149	1.07602	4.46215e-07	logistic	81728	5325	76403	NA	NA	0		TRUE	TRUE	TRUE	0	Otalgia	sense organs
383	G_CORRFAC_COMPULSIVE_scaled	NA	-0.0303438	0.0700181	0.970112	0.664746	logistic	76620	217	76403	NA	NA	0		FALSE	FALSE	FALSE	1	Otosclerosis	sense organs
384	G_CORRFAC_COMPULSIVE_scaled	NA	0.00301664	0.0402997	1.00302	0.94033	logistic	77052	649	76403	NA	NA	0		FALSE	FALSE	FALSE	0	Other disorders of tympanic membrane	sense organs
384.1	G_CORRFAC_COMPULSIVE_scaled	NA	0.295366	0.126332	1.34362	0.0193861	logistic	76468	65	76403	NA	NA	0		TRUE	FALSE	TRUE	0	Myringitis	sense organs
384.4	G_CORRFAC_COMPULSIVE_scaled	NA	-0.0128045	0.0449128	0.987277	0.77557	logistic	76925	522	76403	NA	NA	0		FALSE	FALSE	FALSE	1	Perforation of tympanic membrane	sense organs
385	G_CORRFAC_COMPULSIVE_scaled	NA	-0.0235865	0.0533211	0.976689	0.658237	logistic	76775	372	76403	NA	NA	0		FALSE	FALSE	FALSE	1	Other disorders of middle ear and mastoid	sense organs
385.3	G_CORRFAC_COMPULSIVE_scaled	NA	0.0374818	0.0617244	1.03819	0.543689	logistic	76680	277	76403	NA	NA	0		FALSE	FALSE	FALSE	0	Cholesteatoma	sense organs
385.5	G_CORRFAC_COMPULSIVE_scaled	NA	-0.215508	0.131589	0.806132	0.101478	logistic	76465	62	76403	NA	NA	0		FALSE	FALSE	FALSE	1	Tympanosclerosis and middle ear disease related to otitis media	sense organs
386	G_CORRFAC_COMPULSIVE_scaled	NA	0.0923529	0.016836	1.09675	4.12439e-08	logistic	66773	4011	62762	NA	NA	0		TRUE	TRUE	TRUE	0	Vertiginous syndromes and other disorders of vestibular system	sense organs
386.1	G_CORRFAC_COMPULSIVE_scaled	NA	0.0125101	0.0522925	1.01259	0.810925	logistic	63144	382	62762	NA	NA	0		FALSE	FALSE	FALSE	0	Meniere's disease	sense organs
386.2	G_CORRFAC_COMPULSIVE_scaled	NA	0.122051	0.0185521	1.12981	4.74145e-11	logistic	66015	3253	62762	NA	NA	0		TRUE	TRUE	TRUE	0	Peripheral or central vertigo	sense organs
386.21	G_CORRFAC_COMPULSIVE_scaled	NA	0.00426218	0.0875267	1.00427	0.961162	logistic	62898	136	62762	NA	NA	0		FALSE	FALSE	FALSE	0	Central origin vertigo	sense organs
386.3	G_CORRFAC_COMPULSIVE_scaled	NA	-0.0375829	0.049709	0.963115	0.449615	logistic	63184	422	62762	NA	NA	0		FALSE	FALSE	FALSE	1	Labyrinthitis	sense organs
386.9	G_CORRFAC_COMPULSIVE_scaled	NA	0.0958398	0.0082308	1.10058	2.4607e-31	logistic	84043	21281	62762	NA	NA	0		TRUE	TRUE	TRUE	0	Dizziness and giddiness (Light-headedness and vertigo)	sense organs
388	G_CORRFAC_COMPULSIVE_scaled	NA	0.0388466	0.0411829	1.03961	0.345542	logistic	71265	615	70650	NA	NA	0		FALSE	FALSE	FALSE	0	Other disorders of ear	sense organs
389	G_CORRFAC_COMPULSIVE_scaled	NA	0.0111394	0.00908322	1.0112	0.220059	logistic	87277	16627	70650	NA	NA	0		FALSE	FALSE	FALSE	0	Hearing loss	sense organs
389.1	G_CORRFAC_COMPULSIVE_scaled	NA	0.0268794	0.0113253	1.02724	0.0176258	logistic	80853	10203	70650	NA	NA	0		TRUE	FALSE	TRUE	0	Sensorineural hearing loss	sense organs
389.2	G_CORRFAC_COMPULSIVE_scaled	NA	0.0255106	0.0258467	1.02584	0.323643	logistic	72256	1606	70650	NA	NA	0		FALSE	FALSE	FALSE	0	Conductive hearing loss	sense organs
389.3	G_CORRFAC_COMPULSIVE_scaled	NA	-0.100056	0.0667616	0.904787	0.133951	logistic	70893	243	70650	NA	NA	0		FALSE	FALSE	FALSE	1	Degenerative and vascular disorders of ear	sense organs
389.4	G_CORRFAC_COMPULSIVE_scaled	NA	0.0278519	0.0142869	1.02824	0.0512397	logistic	76194	5544	70650	NA	NA	0		FALSE	FALSE	FALSE	0	Tinnitus	sense organs
389.5	G_CORRFAC_COMPULSIVE_scaled	NA	-0.0204128	0.0360558	0.979794	0.571296	logistic	71454	804	70650	NA	NA	0		FALSE	FALSE	FALSE	1	Disorders of acoustic nerve	sense organs
394	G_CORRFAC_COMPULSIVE_scaled	NA	0.0913253	0.0146163	1.09563	4.15309e-10	logistic	71439	5724	65715	NA	NA	0		TRUE	TRUE	TRUE	0	Rheumatic disease of the heart valves	circulatory system
394.1	G_CORRFAC_COMPULSIVE_scaled	NA	0.141301	0.0367797	1.15177	0.000122131	logistic	66552	837	65715	NA	NA	0		TRUE	FALSE	TRUE	0	Mitral valve stenosis and aortic valve stenosis	circulatory system
394.2	G_CORRFAC_COMPULSIVE_scaled	NA	-0.00603954	0.0212143	0.993979	0.775881	logistic	68297	2582	65715	NA	NA	0		FALSE	FALSE	FALSE	1	Mitral valve disease	circulatory system
394.3	G_CORRFAC_COMPULSIVE_scaled	NA	0.222062	0.0531923	1.24865	2.98377e-05	logistic	66111	396	65715	NA	NA	0		TRUE	FALSE	TRUE	0	Aortic valve disease	circulatory system
394.4	G_CORRFAC_COMPULSIVE_scaled	NA	-0.0652368	0.100293	0.936846	0.515394	logistic	65823	108	65715	NA	NA	0		FALSE	FALSE	FALSE	1	Acute rheumatic heart disease	circulatory system
394.7	G_CORRFAC_COMPULSIVE_scaled	NA	0.141151	0.0195486	1.1516	5.17946e-13	logistic	68674	2959	65715	NA	NA	0		TRUE	TRUE	TRUE	0	Disease of tricuspid valve	circulatory system
395	G_CORRFAC_COMPULSIVE_scaled	NA	0.0850473	0.00956603	1.08877	6.08093e-19	logistic	81814	16099	65715	NA	NA	0		TRUE	TRUE	TRUE	0	Heart valve disorders	circulatory system
395.1	G_CORRFAC_COMPULSIVE_scaled	NA	0.0734026	0.011162	1.07616	4.82942e-11	logistic	76587	10872	65715	NA	NA	0		TRUE	TRUE	TRUE	0	Nonrheumatic mitral valve disorders	circulatory system
395.2	G_CORRFAC_COMPULSIVE_scaled	NA	0.0636539	0.0129071	1.06572	8.15222e-07	logistic	74030	8315	65715	NA	NA	0		TRUE	TRUE	TRUE	0	Nonrheumatic aortic valve disorders	circulatory system
395.3	G_CORRFAC_COMPULSIVE_scaled	NA	0.166766	0.0183726	1.18148	1.11716e-19	logistic	69123	3408	65715	NA	NA	0		TRUE	TRUE	TRUE	0	Nonrheumatic tricuspid valve disorders	circulatory system
395.4	G_CORRFAC_COMPULSIVE_scaled	NA	0.0435871	0.0377576	1.04455	0.248338	logistic	66457	742	65715	NA	NA	0		FALSE	FALSE	FALSE	0	Nonrheumatic pulmonary valve disorders	circulatory system
395.6	G_CORRFAC_COMPULSIVE_scaled	NA	0.0377751	0.0198819	1.0385	0.0574364	logistic	68675	2960	65715	NA	NA	0		FALSE	FALSE	FALSE	0	Heart valve replaced	circulatory system
396	G_CORRFAC_COMPULSIVE_scaled	NA	0.0403194	0.0144731	1.04114	0.00533943	logistic	71361	5646	65715	NA	NA	0		TRUE	FALSE	TRUE	0	Abnormal heart sounds	circulatory system
401	G_CORRFAC_COMPULSIVE_scaled	NA	0.0824854	0.00818287	1.08598	6.75572e-24	logistic	86219	45178	41041	NA	NA	0		TRUE	TRUE	TRUE	0	Hypertension	circulatory system
401.1	G_CORRFAC_COMPULSIVE_scaled	NA	0.0815755	0.00820333	1.085	2.67323e-23	logistic	85896	44855	41041	NA	NA	0		TRUE	TRUE	TRUE	0	Essential hypertension	circulatory system
401.2	G_CORRFAC_COMPULSIVE_scaled	NA	0.1126	0.0145193	1.11918	8.82429e-15	logistic	50075	9034	41041	NA	NA	0		TRUE	TRUE	TRUE	0	Hypertensive heart and/or renal disease	circulatory system
401.21	G_CORRFAC_COMPULSIVE_scaled	NA	0.12298	0.0203855	1.13086	1.61217e-09	logistic	44799	3758	41041	NA	NA	0		TRUE	TRUE	TRUE	0	Hypertensive heart disease	circulatory system
401.22	G_CORRFAC_COMPULSIVE_scaled	NA	0.117855	0.0167587	1.12508	2.02863e-12	logistic	47009	5968	41041	NA	NA	0		TRUE	TRUE	TRUE	0	Hypertensive chronic kidney disease	circulatory system
401.3	G_CORRFAC_COMPULSIVE_scaled	NA	0.114889	0.01806	1.12175	1.99742e-10	logistic	45059	4018	41041	NA	NA	0		TRUE	TRUE	TRUE	0	Other hypertensive complications	circulatory system
411	G_CORRFAC_COMPULSIVE_scaled	NA	0.0982379	0.0087588	1.10323	3.40685e-29	logistic	83786	23534	60252	NA	NA	0		TRUE	TRUE	TRUE	0	Ischemic Heart Disease	circulatory system
411.1	G_CORRFAC_COMPULSIVE_scaled	NA	0.114731	0.0183803	1.12157	4.31852e-10	logistic	64265	4013	60252	NA	NA	0		TRUE	TRUE	TRUE	0	Unstable angina (intermediate coronary syndrome)	circulatory system
411.2	G_CORRFAC_COMPULSIVE_scaled	NA	0.133061	0.0127972	1.14232	2.54095e-25	logistic	69297	9045	60252	NA	NA	0		TRUE	TRUE	TRUE	0	Myocardial infarction	circulatory system
411.3	G_CORRFAC_COMPULSIVE_scaled	NA	0.125657	0.0114783	1.13389	6.83924e-28	logistic	70966	10714	60252	NA	NA	0		TRUE	TRUE	TRUE	0	Angina pectoris	circulatory system
411.4	G_CORRFAC_COMPULSIVE_scaled	NA	0.0852112	0.00974672	1.08895	2.27904e-18	logistic	79501	19249	60252	NA	NA	0		TRUE	TRUE	TRUE	0	Coronary atherosclerosis	circulatory system
411.41	G_CORRFAC_COMPULSIVE_scaled	NA	0.0714535	0.0412275	1.07407	0.0830691	logistic	60891	639	60252	NA	NA	0		FALSE	FALSE	FALSE	0	Aneurysm and dissection of heart	circulatory system
411.8	G_CORRFAC_COMPULSIVE_scaled	NA	0.0705118	0.0143482	1.07306	8.90833e-07	logistic	67927	7675	60252	NA	NA	0		TRUE	TRUE	TRUE	0	Other chronic ischemic heart disease, unspecified	circulatory system
411.9	G_CORRFAC_COMPULSIVE_scaled	NA	0.169059	0.0321666	1.18419	1.47451e-07	logistic	61383	1131	60252	NA	NA	0		TRUE	TRUE	TRUE	0	Other acute and subacute forms of ischemic heart disease	circulatory system
414	G_CORRFAC_COMPULSIVE_scaled	NA	0.146737	0.0168054	1.15805	2.51286e-18	logistic	64684	4432	60252	NA	NA	0		TRUE	TRUE	TRUE	0	Other forms of chronic heart disease	circulatory system
414.2	G_CORRFAC_COMPULSIVE_scaled	NA	0.309456	0.0548358	1.36268	1.66796e-08	logistic	60622	370	60252	NA	NA	0		TRUE	TRUE	TRUE	0	ASCVD	circulatory system
415	G_CORRFAC_COMPULSIVE_scaled	NA	0.115612	0.0135315	1.12256	1.29713e-17	logistic	82014	6365	75649	NA	NA	0		TRUE	TRUE	TRUE	0	Pulmonary heart disease	circulatory system
415.1	G_CORRFAC_COMPULSIVE_scaled	NA	0.127915	0.0171121	1.13646	7.71244e-14	logistic	79429	3780	75649	NA	NA	0		TRUE	TRUE	TRUE	0	Acute pulmonary heart disease	circulatory system
415.11	G_CORRFAC_COMPULSIVE_scaled	NA	0.125332	0.0172216	1.13352	3.39736e-13	logistic	79378	3729	75649	NA	NA	0		TRUE	TRUE	TRUE	0	Pulmonary embolism and infarction, acute	circulatory system
415.2	G_CORRFAC_COMPULSIVE_scaled	NA	0.131354	0.0186981	1.14037	2.14105e-12	logistic	78866	3217	75649	NA	NA	0		TRUE	TRUE	TRUE	0	Chronic pulmonary heart disease	circulatory system
415.21	G_CORRFAC_COMPULSIVE_scaled	NA	0.129729	0.0278732	1.13852	3.25159e-06	logistic	77044	1395	75649	NA	NA	0		TRUE	TRUE	TRUE	0	Primary pulmonary hypertension	circulatory system
416	G_CORRFAC_COMPULSIVE_scaled	NA	0.066652	0.0128889	1.06892	2.32503e-07	logistic	83407	7758	75649	NA	NA	0		TRUE	TRUE	TRUE	0	Cardiomegaly	circulatory system
418	G_CORRFAC_COMPULSIVE_scaled	NA	0.10892	0.00733563	1.11507	7.16152e-50	logistic	84067	36201	47866	NA	NA	0		TRUE	TRUE	TRUE	0	Nonspecific chest pain	circulatory system
418.1	G_CORRFAC_COMPULSIVE_scaled	NA	0.162462	0.0171742	1.1764	3.08984e-21	logistic	51891	4025	47866	NA	NA	0		TRUE	TRUE	TRUE	0	Precordial pain	circulatory system
420	G_CORRFAC_COMPULSIVE_scaled	NA	0.0569998	0.0155473	1.05866	0.000246167	logistic	82843	4681	78162	NA	NA	0		TRUE	FALSE	TRUE	0	Carditis	circulatory system
420.1	G_CORRFAC_COMPULSIVE_scaled	NA	0.0166441	0.0525712	1.01678	0.751547	logistic	78544	382	78162	NA	NA	0		FALSE	FALSE	FALSE	0	Myocarditis	circulatory system
420.2	G_CORRFAC_COMPULSIVE_scaled	NA	0.0156604	0.0197397	1.01578	0.427576	logistic	80975	2813	78162	NA	NA	0		FALSE	FALSE	FALSE	0	Pericarditis	circulatory system
420.21	G_CORRFAC_COMPULSIVE_scaled	NA	-0.0471823	0.0378844	0.953913	0.212974	logistic	78898	736	78162	NA	NA	0		FALSE	FALSE	FALSE	1	Acute pericarditis	circulatory system
420.22	G_CORRFAC_COMPULSIVE_scaled	NA	0.038402	0.047095	1.03915	0.414835	logistic	78640	478	78162	NA	NA	0		FALSE	FALSE	FALSE	0	Chronic pericarditis	circulatory system
420.3	G_CORRFAC_COMPULSIVE_scaled	NA	0.0969184	0.0239529	1.10177	5.20553e-05	logistic	80057	1895	78162	NA	NA	0		TRUE	FALSE	TRUE	0	Endocarditis	circulatory system
425	G_CORRFAC_COMPULSIVE_scaled	NA	0.0636482	0.0127134	1.06572	5.54556e-07	logistic	85779	7617	78162	NA	NA	0		TRUE	TRUE	TRUE	0	Cardiomyopathy	circulatory system
425.1	G_CORRFAC_COMPULSIVE_scaled	NA	0.0683074	0.0130762	1.07069	1.7529e-07	logistic	85341	7179	78162	NA	NA	0		TRUE	TRUE	TRUE	0	Primary/intrinsic cardiomyopathies	circulatory system
425.11	G_CORRFAC_COMPULSIVE_scaled	NA	0.159646	0.0400242	1.1731	6.64283e-05	logistic	78829	667	78162	NA	NA	0		TRUE	FALSE	TRUE	0	Hypertrophic obstructive cardiomyopathy	circulatory system
425.12	G_CORRFAC_COMPULSIVE_scaled	NA	0.0861651	0.0352733	1.08999	0.0145745	logistic	79024	862	78162	NA	NA	0		TRUE	FALSE	TRUE	0	Other hypertrophic cardiomyopathy	circulatory system
425.2	G_CORRFAC_COMPULSIVE_scaled	NA	0.099741	0.0213163	1.10488	2.88144e-06	logistic	80652	2490	78162	NA	NA	0		TRUE	TRUE	TRUE	0	Secondary/extrinsic cardiomyopathies	circulatory system
425.8	G_CORRFAC_COMPULSIVE_scaled	NA	0.00408176	0.0529889	1.00409	0.938599	logistic	78540	378	78162	NA	NA	0		FALSE	FALSE	FALSE	0	Other cardiomyopathy	circulatory system
426	G_CORRFAC_COMPULSIVE_scaled	NA	0.100929	0.0103596	1.1062	1.98418e-22	logistic	55795	17748	38047	NA	NA	0		TRUE	TRUE	TRUE	0	Cardiac conduction disorders	circulatory system
426.2	G_CORRFAC_COMPULSIVE_scaled	NA	0.0943271	0.020122	1.09892	2.76225e-06	logistic	41810	3763	38047	NA	NA	0		TRUE	TRUE	TRUE	0	Atrioventricular [AV] block	circulatory system
426.21	G_CORRFAC_COMPULSIVE_scaled	NA	0.114084	0.0261095	1.12085	1.24562e-05	logistic	40118	2071	38047	NA	NA	0		TRUE	TRUE	TRUE	0	First degree AV block	circulatory system
426.22	G_CORRFAC_COMPULSIVE_scaled	NA	-0.133515	0.101398	0.875014	0.187924	logistic	38173	126	38047	NA	NA	0		FALSE	FALSE	FALSE	1	Mobitz II AV block	circulatory system
426.23	G_CORRFAC_COMPULSIVE_scaled	NA	0.077805	0.0417876	1.08091	0.0626145	logistic	38732	685	38047	NA	NA	0		FALSE	FALSE	FALSE	0	Second degree AV block	circulatory system
426.24	G_CORRFAC_COMPULSIVE_scaled	NA	0.10027	0.0329749	1.10547	0.00235944	logistic	39236	1189	38047	NA	NA	0		TRUE	FALSE	TRUE	0	Atrioventricular block, complete	circulatory system
426.25	G_CORRFAC_COMPULSIVE_scaled	NA	0.10195	0.059676	1.10733	0.0875632	logistic	38375	328	38047	NA	NA	0		FALSE	FALSE	FALSE	0	Other heart block	circulatory system
426.3	G_CORRFAC_COMPULSIVE_scaled	NA	0.13025	0.0174143	1.13911	7.46213e-14	logistic	43028	4981	38047	NA	NA	0		TRUE	TRUE	TRUE	0	Bundle branch block	circulatory system
426.31	G_CORRFAC_COMPULSIVE_scaled	NA	0.174421	0.0231301	1.19056	4.66743e-14	logistic	40469	2422	38047	NA	NA	0		TRUE	TRUE	TRUE	0	Right bundle branch block	circulatory system
426.32	G_CORRFAC_COMPULSIVE_scaled	NA	0.0827625	0.0231377	1.08628	0.000347632	logistic	40634	2587	38047	NA	NA	0		TRUE	FALSE	TRUE	0	Left bundle branch block	circulatory system
426.4	G_CORRFAC_COMPULSIVE_scaled	NA	-0.12111	0.0704523	0.885937	0.0856083	logistic	38264	217	38047	NA	NA	0		FALSE	FALSE	FALSE	1	Anomalous atrioventricular excitation	circulatory system
426.7	G_CORRFAC_COMPULSIVE_scaled	NA	0.110137	0.0121066	1.11643	9.26541e-20	logistic	48663	10616	38047	NA	NA	0		TRUE	TRUE	TRUE	0	Abnormal electrocardiogram [ECG] [EKG]	circulatory system
426.8	G_CORRFAC_COMPULSIVE_scaled	NA	0.210377	0.0437383	1.23414	1.51003e-06	logistic	38603	556	38047	NA	NA	0		TRUE	TRUE	TRUE	0	Other cardiac conduction disorders	circulatory system
426.9	G_CORRFAC_COMPULSIVE_scaled	NA	0.131991	0.0165147	1.1411	1.32404e-15	logistic	43648	5601	38047	NA	NA	0		TRUE	TRUE	TRUE	0	Cardiac pacemaker/device in situ	circulatory system
426.91	G_CORRFAC_COMPULSIVE_scaled	NA	0.119573	0.019526	1.12702	9.1372e-10	logistic	41998	3951	38047	NA	NA	0		TRUE	TRUE	TRUE	0	Cardiac pacemaker in situ	circulatory system
426.92	G_CORRFAC_COMPULSIVE_scaled	NA	0.0808873	0.0227702	1.08425	0.000381836	logistic	40517	2470	38047	NA	NA	0		TRUE	FALSE	TRUE	0	Cardiac defibrillator in situ	circulatory system
427	G_CORRFAC_COMPULSIVE_scaled	NA	0.100255	0.00764423	1.10545	2.69807e-39	logistic	80144	42097	38047	NA	NA	0		TRUE	TRUE	TRUE	0	Cardiac dysrhythmias	circulatory system
427.1	G_CORRFAC_COMPULSIVE_scaled	NA	0.115322	0.0136678	1.12224	3.24137e-17	logistic	45913	7866	38047	NA	NA	0		TRUE	TRUE	TRUE	0	Paroxysmal tachycardia, unspecified	circulatory system
427.11	G_CORRFAC_COMPULSIVE_scaled	NA	0.0981965	0.0168315	1.10318	5.40861e-09	logistic	42621	4574	38047	NA	NA	0		TRUE	TRUE	TRUE	0	Paroxysmal supraventricular tachycardia	circulatory system
427.12	G_CORRFAC_COMPULSIVE_scaled	NA	0.143538	0.0178981	1.15435	1.0599e-15	logistic	42360	4313	38047	NA	NA	0		TRUE	TRUE	TRUE	0	Paroxysmal ventricular tachycardia	circulatory system
427.2	G_CORRFAC_COMPULSIVE_scaled	NA	0.146374	0.0125195	1.15763	1.40497e-31	logistic	51155	13108	38047	NA	NA	0		TRUE	TRUE	TRUE	0	Atrial fibrillation and flutter	circulatory system
427.21	G_CORRFAC_COMPULSIVE_scaled	NA	0.140841	0.0126092	1.15124	5.73803e-29	logistic	50856	12809	38047	NA	NA	0		TRUE	TRUE	TRUE	0	Atrial fibrillation	circulatory system
427.22	G_CORRFAC_COMPULSIVE_scaled	NA	0.157027	0.0180884	1.17003	3.9191e-18	logistic	43244	5197	38047	NA	NA	0		TRUE	TRUE	TRUE	0	Atrial flutter	circulatory system
427.3	G_CORRFAC_COMPULSIVE_scaled	NA	0.137508	0.012168	1.14741	1.30023e-29	logistic	48774	10727	38047	NA	NA	0		TRUE	TRUE	TRUE	0	Other specified cardiac dysrhythmias	circulatory system
427.4	G_CORRFAC_COMPULSIVE_scaled	NA	0.0896042	0.0284866	1.09374	0.00165811	logistic	39485	1438	38047	NA	NA	0		TRUE	FALSE	TRUE	0	Cardiac arrest and ventricular fibrillation	circulatory system
427.41	G_CORRFAC_COMPULSIVE_scaled	NA	0.016818	0.0370516	1.01696	0.649894	logistic	38889	842	38047	NA	NA	0		FALSE	FALSE	FALSE	0	Ventricular fibrillation and flutter	circulatory system
427.42	G_CORRFAC_COMPULSIVE_scaled	NA	0.114094	0.0338681	1.12086	0.000755014	logistic	39033	986	38047	NA	NA	0		TRUE	FALSE	TRUE	0	Cardiac arrest	circulatory system
427.5	G_CORRFAC_COMPULSIVE_scaled	NA	0.121156	0.00917928	1.1288	8.9012e-40	logistic	62333	24286	38047	NA	NA	0		TRUE	TRUE	TRUE	0	Arrhythmia (cardiac) NOS	circulatory system
427.6	G_CORRFAC_COMPULSIVE_scaled	NA	0.0536164	0.0173277	1.05508	0.0019731	logistic	42531	4484	38047	NA	NA	0		TRUE	FALSE	TRUE	0	Premature beats	circulatory system
427.61	G_CORRFAC_COMPULSIVE_scaled	NA	0.0316197	0.0329112	1.03212	0.336673	logistic	39128	1081	38047	NA	NA	0		FALSE	FALSE	FALSE	0	Supraventricular premature beats	circulatory system
427.7	G_CORRFAC_COMPULSIVE_scaled	NA	0.152994	0.0114887	1.16532	1.84621e-40	logistic	48342	10295	38047	NA	NA	0		TRUE	TRUE	TRUE	0	Tachycardia NOS	circulatory system
427.8	G_CORRFAC_COMPULSIVE_scaled	NA	0.0801464	0.023415	1.08345	0.000619656	logistic	40730	2683	38047	NA	NA	0		TRUE	FALSE	TRUE	0	Sinoatrial node dysfunction (Bradycardia)	circulatory system
427.9	G_CORRFAC_COMPULSIVE_scaled	NA	0.10007	0.00960994	1.10525	2.15972e-25	logistic	56547	18500	38047	NA	NA	0		TRUE	TRUE	TRUE	0	Palpitations	circulatory system
428	G_CORRFAC_COMPULSIVE_scaled	NA	0.0884012	0.011121	1.09243	1.88014e-15	logistic	81808	11405	70403	NA	NA	0		TRUE	TRUE	TRUE	0	Congestive heart failure; nonhypertensive	circulatory system
428.1	G_CORRFAC_COMPULSIVE_scaled	NA	0.0814371	0.0119799	1.08484	1.06228e-11	logistic	79884	9481	70403	NA	NA	0		TRUE	TRUE	TRUE	0	Congestive heart failure (CHF) NOS	circulatory system
428.2	G_CORRFAC_COMPULSIVE_scaled	NA	0.0918775	0.0206449	1.09623	8.57197e-06	logistic	73155	2752	70403	NA	NA	0		TRUE	TRUE	TRUE	0	Heart failure NOS	circulatory system
428.3	G_CORRFAC_COMPULSIVE_scaled	NA	0.0823159	0.0154169	1.0858	9.32891e-08	logistic	75708	5305	70403	NA	NA	0		TRUE	TRUE	TRUE	0	Heart failure with reduced EF [Systolic or combined heart failure]	circulatory system
428.4	G_CORRFAC_COMPULSIVE_scaled	NA	0.100339	0.0158033	1.10555	2.16339e-10	logistic	75524	5121	70403	NA	NA	0		TRUE	TRUE	TRUE	0	Heart failure with preserved EF [Diastolic heart failure]	circulatory system
429	G_CORRFAC_COMPULSIVE_scaled	NA	0.0237128	0.0120519	1.024	0.049119	logistic	79221	8818	70403	NA	NA	0		TRUE	FALSE	FALSE	0	Ill-defined descriptions and complications of heart disease	circulatory system
429.1	G_CORRFAC_COMPULSIVE_scaled	NA	0.115385	0.0276358	1.12231	2.97707e-05	logistic	71840	1437	70403	NA	NA	0		TRUE	FALSE	TRUE	0	Heart transplant/surgery	circulatory system
429.2	G_CORRFAC_COMPULSIVE_scaled	NA	-0.0136253	0.0203785	0.986467	0.503743	logistic	73214	2811	70403	NA	NA	0		FALSE	FALSE	FALSE	1	Abnormal function study of cardiovascular system	circulatory system
429.3	G_CORRFAC_COMPULSIVE_scaled	NA	0.0481291	0.0140336	1.04931	0.000604562	logistic	76527	6124	70403	NA	NA	0		TRUE	FALSE	TRUE	0	Symptoms involving cardiovascular system	circulatory system
429.9	G_CORRFAC_COMPULSIVE_scaled	NA	0.098361	0.0435558	1.10336	0.0239285	logistic	70966	563	70403	NA	NA	0		TRUE	FALSE	TRUE	0	Cardiac complications, not elsewhere classified	circulatory system
430	G_CORRFAC_COMPULSIVE_scaled	NA	0.0711789	0.0190113	1.07377	0.000181087	logistic	75851	3135	72716	NA	NA	0		TRUE	FALSE	TRUE	0	Intracranial hemorrhage	circulatory system
430.1	G_CORRFAC_COMPULSIVE_scaled	NA	0.0250318	0.0310926	1.02535	0.420777	logistic	73847	1131	72716	NA	NA	0		FALSE	FALSE	FALSE	0	Subarachnoid hemorrhage	circulatory system
430.2	G_CORRFAC_COMPULSIVE_scaled	NA	0.0898328	0.0243037	1.09399	0.000218805	logistic	74583	1867	72716	NA	NA	0		TRUE	FALSE	TRUE	0	Intracerebral hemorrhage	circulatory system
430.3	G_CORRFAC_COMPULSIVE_scaled	NA	0.0850486	0.033906	1.08877	0.0121293	logistic	73659	943	72716	NA	NA	0		TRUE	FALSE	TRUE	0	Subdural hemorrhage	circulatory system
433	G_CORRFAC_COMPULSIVE_scaled	NA	0.0379112	0.00968406	1.03864	9.04782e-05	logistic	88017	15301	72716	NA	NA	0		TRUE	FALSE	TRUE	0	Cerebrovascular disease	circulatory system
433.1	G_CORRFAC_COMPULSIVE_scaled	NA	0.0214598	0.0131514	1.02169	0.102733	logistic	80478	7762	72716	NA	NA	0		FALSE	FALSE	FALSE	0	Occlusion and stenosis of precerebral arteries	circulatory system
433.11	G_CORRFAC_COMPULSIVE_scaled	NA	-0.0351316	0.0276462	0.965478	0.203815	logistic	74175	1459	72716	NA	NA	0		FALSE	FALSE	FALSE	1	Occlusion of cerebral arteries, with cerebral infarction	circulatory system
433.12	G_CORRFAC_COMPULSIVE_scaled	NA	0.0719077	0.0522509	1.07456	0.168759	logistic	73115	399	72716	NA	NA	0		FALSE	FALSE	FALSE	0	Cerebral atherosclerosis	circulatory system
433.2	G_CORRFAC_COMPULSIVE_scaled	NA	0.00379561	0.0140943	1.0038	0.787698	logistic	78885	6169	72716	NA	NA	0		FALSE	FALSE	FALSE	0	Occlusion of cerebral arteries	circulatory system
433.21	G_CORRFAC_COMPULSIVE_scaled	NA	0.00187476	0.01468	1.00188	0.89838	logistic	78354	5638	72716	NA	NA	0		FALSE	FALSE	FALSE	0	Cerebral artery occlusion, with cerebral infarction	circulatory system
433.3	G_CORRFAC_COMPULSIVE_scaled	NA	0.0361354	0.0127861	1.0368	0.0047113	logistic	80472	7756	72716	NA	NA	0		TRUE	FALSE	TRUE	0	Cerebral ischemia	circulatory system
433.31	G_CORRFAC_COMPULSIVE_scaled	NA	0.0328134	0.0129248	1.03336	0.0111236	logistic	80256	7540	72716	NA	NA	0		TRUE	FALSE	TRUE	0	Transient cerebral ischemia	circulatory system
433.32	G_CORRFAC_COMPULSIVE_scaled	NA	0.278942	0.228792	1.32173	0.222769	logistic	72737	21	72716	NA	NA	0		FALSE	FALSE	FALSE	0	Moyamoya disease	circulatory system
433.5	G_CORRFAC_COMPULSIVE_scaled	NA	-0.007216	0.0241054	0.99281	0.764672	logistic	74617	1901	72716	NA	NA	0		FALSE	FALSE	FALSE	1	Cerebral aneurysm	circulatory system
433.6	G_CORRFAC_COMPULSIVE_scaled	NA	-0.027565	0.0311566	0.972811	0.376305	logistic	73867	1151	72716	NA	NA	0		FALSE	FALSE	FALSE	1	Acute, but ill-defined cerebrovascular disease	circulatory system
433.8	G_CORRFAC_COMPULSIVE_scaled	NA	0.0383116	0.0211523	1.03905	0.0701055	logistic	75244	2528	72716	NA	NA	0		FALSE	FALSE	FALSE	0	Late effects of cerebrovascular disease	circulatory system
440	G_CORRFAC_COMPULSIVE_scaled	NA	0.0555977	0.0142864	1.05717	9.95655e-05	logistic	73819	6416	67403	NA	NA	0		TRUE	FALSE	TRUE	0	Atherosclerosis	circulatory system
440.1	G_CORRFAC_COMPULSIVE_scaled	NA	0.116505	0.0335863	1.12356	0.000522759	logistic	68375	972	67403	NA	NA	0		TRUE	FALSE	TRUE	0	Atherosclerosis of renal artery	circulatory system
440.2	G_CORRFAC_COMPULSIVE_scaled	NA	0.0676552	0.0196172	1.07	0.000563158	logistic	70534	3131	67403	NA	NA	0		TRUE	FALSE	TRUE	0	Atherosclerosis of the extremities	circulatory system
440.21	G_CORRFAC_COMPULSIVE_scaled	NA	0.173618	0.0440447	1.1896	8.08517e-05	logistic	67964	561	67403	NA	NA	0		TRUE	FALSE	TRUE	0	Atherosclerosis of native arteries of the extremities with ulceration or gangrene	circulatory system
440.22	G_CORRFAC_COMPULSIVE_scaled	NA	0.0518509	0.0226105	1.05322	0.0218356	logistic	69712	2309	67403	NA	NA	0		TRUE	FALSE	TRUE	0	Atherosclerosis of native arteries of the extremities with intermittent claudication	circulatory system
440.9	G_CORRFAC_COMPULSIVE_scaled	NA	0.0664626	0.0250621	1.06872	0.00800359	logistic	69243	1840	67403	NA	NA	0		TRUE	FALSE	TRUE	0	Atherosclerosis of aorta	circulatory system
441	G_CORRFAC_COMPULSIVE_scaled	NA	0.132376	0.0357958	1.14154	0.000217235	logistic	68244	841	67403	NA	NA	0		TRUE	FALSE	TRUE	0	Vascular insufficiency of intestine	circulatory system
441.1	G_CORRFAC_COMPULSIVE_scaled	NA	0.0550017	0.0716353	1.05654	0.442606	logistic	67609	206	67403	NA	NA	0		FALSE	FALSE	FALSE	0	Acute vascular insufficiency of intestine	circulatory system
441.2	G_CORRFAC_COMPULSIVE_scaled	NA	0.0803498	0.0572327	1.08367	0.160345	logistic	67728	325	67403	NA	NA	0		FALSE	FALSE	FALSE	0	Chronic vascular insufficiency of intestine	circulatory system
442	G_CORRFAC_COMPULSIVE_scaled	NA	0.048395	0.0139413	1.04959	0.00051785	logistic	73912	6509	67403	NA	NA	0		TRUE	FALSE	TRUE	0	Other aneurysm	circulatory system
442.1	G_CORRFAC_COMPULSIVE_scaled	NA	0.0711202	0.0162255	1.07371	1.16924e-05	logistic	72176	4773	67403	NA	NA	0		TRUE	TRUE	TRUE	0	Aortic aneurysm	circulatory system
442.11	G_CORRFAC_COMPULSIVE_scaled	NA	0.153492	0.0260464	1.1659	3.79195e-09	logistic	69149	1746	67403	NA	NA	0		TRUE	TRUE	TRUE	0	Abdominal aortic aneurysm	circulatory system
442.2	G_CORRFAC_COMPULSIVE_scaled	NA	0.135925	0.0407386	1.1456	0.00084836	logistic	68077	674	67403	NA	NA	0		TRUE	FALSE	TRUE	0	Aneurysm of iliac artery	circulatory system
442.3	G_CORRFAC_COMPULSIVE_scaled	NA	0.112137	0.0536611	1.11867	0.0366422	logistic	67783	380	67403	NA	NA	0		TRUE	FALSE	FALSE	0	Aneurysm of artery of lower extremity	circulatory system
442.4	G_CORRFAC_COMPULSIVE_scaled	NA	-0.0376439	0.0407797	0.963056	0.355953	logistic	68038	635	67403	NA	NA	0		FALSE	FALSE	FALSE	1	Arterial dissection	circulatory system
442.8	G_CORRFAC_COMPULSIVE_scaled	NA	-0.0110824	0.036556	0.988979	0.761766	logistic	68208	805	67403	NA	NA	0		FALSE	FALSE	FALSE	1	Aneurysm of other specified artery	circulatory system
443	G_CORRFAC_COMPULSIVE_scaled	NA	0.0706251	0.0124282	1.07318	1.32635e-08	logistic	75540	8137	67403	NA	NA	0		TRUE	TRUE	TRUE	0	Peripheral vascular disease	circulatory system
443.1	G_CORRFAC_COMPULSIVE_scaled	NA	0.0829145	0.0203868	1.08645	4.76093e-05	logistic	70028	2625	67403	NA	NA	0		TRUE	FALSE	TRUE	0	Raynaud's syndrome	circulatory system
443.7	G_CORRFAC_COMPULSIVE_scaled	NA	0.139117	0.0328094	1.14926	2.23361e-05	logistic	68448	1045	67403	NA	NA	0		TRUE	TRUE	TRUE	0	Peripheral angiopathy in diseases classified elsewhere	circulatory system
443.8	G_CORRFAC_COMPULSIVE_scaled	NA	0.0693083	0.0410011	1.07177	0.0909511	logistic	68058	655	67403	NA	NA	0		FALSE	FALSE	FALSE	0	Other specified peripheral vascular diseases	circulatory system
443.9	G_CORRFAC_COMPULSIVE_scaled	NA	0.0774822	0.0153658	1.08056	4.59464e-07	logistic	72838	5435	67403	NA	NA	0		TRUE	TRUE	TRUE	0	Peripheral vascular disease, unspecified	circulatory system
444	G_CORRFAC_COMPULSIVE_scaled	NA	0.0493559	0.0298747	1.05059	0.0985141	logistic	68620	1217	67403	NA	NA	0		FALSE	FALSE	FALSE	0	Arterial embolism and thrombosis	circulatory system
444.1	G_CORRFAC_COMPULSIVE_scaled	NA	0.0665081	0.0469383	1.06877	0.156504	logistic	67889	486	67403	NA	NA	0		FALSE	FALSE	FALSE	0	Arterial embolism and thrombosis of lower extremity artery	circulatory system
444.2	G_CORRFAC_COMPULSIVE_scaled	NA	-0.341761	0.113667	0.710518	0.00264109	logistic	67486	83	67403	NA	NA	0		TRUE	FALSE	TRUE	1	Embolism and thrombosis of abdominal aorta	circulatory system
444.5	G_CORRFAC_COMPULSIVE_scaled	NA	0.147459	0.120424	1.15889	0.220764	logistic	67475	72	67403	NA	NA	0		FALSE	FALSE	FALSE	0	Atheroembolism	circulatory system
446	G_CORRFAC_COMPULSIVE_scaled	NA	0.00063773	0.0197275	1.00064	0.974211	logistic	70263	2860	67403	NA	NA	0		FALSE	FALSE	FALSE	0	Polyarteritis nodosa and allied conditions	circulatory system
446.1	G_CORRFAC_COMPULSIVE_scaled	NA	0.457537	0.184766	1.58018	0.013275	logistic	67435	32	67403	NA	NA	0		TRUE	FALSE	TRUE	0	Thromboangiitis obliterans	circulatory system
446.2	G_CORRFAC_COMPULSIVE_scaled	NA	-0.131302	0.228212	0.876953	0.565053	logistic	67424	21	67403	NA	NA	0		FALSE	FALSE	FALSE	1	Acute febrile mucocutaneous lymph node syndrome (Kawasaki disease)	circulatory system
446.3	G_CORRFAC_COMPULSIVE_scaled	NA	-0.261662	0.0721633	0.769771	0.000287884	logistic	67608	205	67403	NA	NA	0		TRUE	FALSE	TRUE	1	Hypersensitivity angiitis	circulatory system
446.4	G_CORRFAC_COMPULSIVE_scaled	NA	-0.159549	0.0627008	0.852528	0.01094	logistic	67672	269	67403	NA	NA	0		TRUE	FALSE	TRUE	1	Wegener's granulomatosis	circulatory system
446.5	G_CORRFAC_COMPULSIVE_scaled	NA	0.0497116	0.0437053	1.05097	0.25536	logistic	67971	568	67403	NA	NA	0		FALSE	FALSE	FALSE	0	Giant cell arteritis	circulatory system
446.6	G_CORRFAC_COMPULSIVE_scaled	NA	-0.0972411	0.109967	0.907337	0.376547	logistic	67491	88	67403	NA	NA	0		FALSE	FALSE	FALSE	1	Polyarteritis nodosa	circulatory system
446.7	G_CORRFAC_COMPULSIVE_scaled	NA	0.321316	0.158023	1.37894	0.0420166	logistic	67445	42	67403	NA	NA	0		TRUE	FALSE	FALSE	0	Takayasu's disease	circulatory system
446.8	G_CORRFAC_COMPULSIVE_scaled	NA	-0.0259508	0.104799	0.974383	0.804426	logistic	67499	96	67403	NA	NA	0		FALSE	FALSE	FALSE	1	Thrombotic microangiopathy	circulatory system
446.9	G_CORRFAC_COMPULSIVE_scaled	NA	-0.0378047	0.0222494	0.962901	0.0892939	logistic	69617	2214	67403	NA	NA	0		FALSE	FALSE	FALSE	1	Arteritis NOS	circulatory system
447	G_CORRFAC_COMPULSIVE_scaled	NA	0.0395538	0.0147757	1.04035	0.00742947	logistic	73079	5676	67403	NA	NA	0		TRUE	FALSE	TRUE	0	Other disorders of arteries and arterioles	circulatory system
447.1	G_CORRFAC_COMPULSIVE_scaled	NA	0.0205914	0.0297499	1.0208	0.488843	logistic	68647	1244	67403	NA	NA	0		FALSE	FALSE	FALSE	0	Stricture of artery	circulatory system
447.7	G_CORRFAC_COMPULSIVE_scaled	NA	0.0542392	0.0213003	1.05574	0.010884	logistic	69998	2595	67403	NA	NA	0		TRUE	FALSE	TRUE	0	Aortic ectasia	circulatory system
448	G_CORRFAC_COMPULSIVE_scaled	NA	-0.00830839	0.0340388	0.991726	0.807164	logistic	68340	937	67403	NA	NA	0		FALSE	FALSE	FALSE	1	Disease of capillaries	circulatory system
450	G_CORRFAC_COMPULSIVE_scaled	NA	0.00564282	0.0271704	1.00566	0.835477	logistic	92224	1445	90779	NA	NA	0		FALSE	FALSE	FALSE	0	Noninfectious disorders of lymphatic channels	circulatory system
451	G_CORRFAC_COMPULSIVE_scaled	NA	0.138732	0.0200158	1.14882	4.17485e-12	logistic	53236	2850	50386	NA	NA	0		TRUE	TRUE	TRUE	0	Phlebitis and thrombophlebitis	circulatory system
451.2	G_CORRFAC_COMPULSIVE_scaled	NA	0.0617013	0.0254469	1.06364	0.0153208	logistic	52136	1750	50386	NA	NA	0		TRUE	FALSE	TRUE	0	Phlebitis and thrombophlebitis of lower extremities	circulatory system
452	G_CORRFAC_COMPULSIVE_scaled	NA	0.0730768	0.0126664	1.07581	7.95713e-09	logistic	58222	7836	50386	NA	NA	0		TRUE	TRUE	TRUE	0	Other venous embolism and thrombosis	circulatory system
452.1	G_CORRFAC_COMPULSIVE_scaled	NA	0.128371	0.0643944	1.13698	0.0462052	logistic	50650	264	50386	NA	NA	0		TRUE	FALSE	FALSE	0	Iatrogenic pulmonary embolism and infarction	circulatory system
452.2	G_CORRFAC_COMPULSIVE_scaled	NA	0.0701497	0.0158506	1.07267	9.61363e-06	logistic	55088	4702	50386	NA	NA	0		TRUE	TRUE	TRUE	0	Deep vein thrombosis [DVT]	circulatory system
452.8	G_CORRFAC_COMPULSIVE_scaled	NA	-0.032258	0.0757766	0.968257	0.670327	logistic	50569	183	50386	NA	NA	0		FALSE	FALSE	FALSE	1	Postphlebitic syndrome	circulatory system
453	G_CORRFAC_COMPULSIVE_scaled	NA	0.0336244	0.0609353	1.0342	0.581082	logistic	50681	295	50386	NA	NA	0		FALSE	FALSE	FALSE	0	Chronic venous hypertension	circulatory system
454	G_CORRFAC_COMPULSIVE_scaled	NA	-0.00143397	0.0142055	0.998567	0.919594	logistic	56490	6104	50386	NA	NA	0		FALSE	FALSE	FALSE	1	Varicose veins	circulatory system
454.1	G_CORRFAC_COMPULSIVE_scaled	NA	-0.00221556	0.0157119	0.997787	0.887861	logistic	55347	4961	50386	NA	NA	0		FALSE	FALSE	FALSE	1	Varicose veins of lower extremity	circulatory system
454.11	G_CORRFAC_COMPULSIVE_scaled	NA	-0.00842416	0.0174558	0.991611	0.62938	logistic	54294	3908	50386	NA	NA	0		FALSE	FALSE	FALSE	1	Varicose veins of lower extremity, symptomtic	circulatory system
455	G_CORRFAC_COMPULSIVE_scaled	NA	-0.0045824	0.0098028	0.995428	0.640172	logistic	65493	15107	50386	NA	NA	0		FALSE	FALSE	FALSE	1	Hemorrhoids	circulatory system
456	G_CORRFAC_COMPULSIVE_scaled	NA	0.0464595	0.0155507	1.04756	0.00281152	logistic	55585	5199	50386	NA	NA	0		TRUE	FALSE	TRUE	0	Chronic venous insufficiency [CVI]	circulatory system
457	G_CORRFAC_COMPULSIVE_scaled	NA	0.0584614	0.0118141	1.0602	7.48048e-07	logistic	61404	11018	50386	NA	NA	0		TRUE	TRUE	TRUE	0	Encounter for long-term (current) use of anticoagulants, antithrombotics, aspirin	circulatory system
457.2	G_CORRFAC_COMPULSIVE_scaled	NA	0.103383	0.0276135	1.10892	0.000181172	logistic	51913	1527	50386	NA	NA	0		TRUE	FALSE	TRUE	0	Encounter for long-term (current) use of antiplatelets/antithrombotics	circulatory system
457.3	G_CORRFAC_COMPULSIVE_scaled	NA	0.0580816	0.0119537	1.0598	1.18047e-06	logistic	61018	10632	50386	NA	NA	0		TRUE	TRUE	TRUE	0	Encounter for long-term (current) use of aspirin	circulatory system
458	G_CORRFAC_COMPULSIVE_scaled	NA	0.0980155	0.0112846	1.10298	3.76134e-18	logistic	78604	10019	68585	NA	NA	0		TRUE	TRUE	TRUE	0	Hypotension	circulatory system
458.1	G_CORRFAC_COMPULSIVE_scaled	NA	0.110456	0.0191256	1.11679	7.68202e-09	logistic	71635	3050	68585	NA	NA	0		TRUE	TRUE	TRUE	0	Orthostatic hypotension	circulatory system
458.2	G_CORRFAC_COMPULSIVE_scaled	NA	0.048831	0.0290524	1.05004	0.092804	logistic	69873	1288	68585	NA	NA	0		FALSE	FALSE	FALSE	0	Iatrogenic hypotension	circulatory system
458.9	G_CORRFAC_COMPULSIVE_scaled	NA	0.104608	0.0128646	1.11028	4.24202e-16	logistic	76051	7466	68585	NA	NA	0		TRUE	TRUE	TRUE	0	Hypotension NOS	circulatory system
459	G_CORRFAC_COMPULSIVE_scaled	NA	0.033512	0.0115922	1.03408	0.00384143	logistic	77805	9220	68585	NA	NA	0		TRUE	FALSE	TRUE	0	Other disorders of circulatory system	circulatory system
459.1	G_CORRFAC_COMPULSIVE_scaled	NA	0.0614271	0.0254638	1.06335	0.0158509	logistic	70269	1684	68585	NA	NA	0		TRUE	FALSE	TRUE	0	Hemorrhage NOS	circulatory system
459.7	G_CORRFAC_COMPULSIVE_scaled	NA	0.0333477	0.0293109	1.03391	0.255236	logistic	69842	1257	68585	NA	NA	0		FALSE	FALSE	FALSE	0	Blood vessel replaced	circulatory system
459.9	G_CORRFAC_COMPULSIVE_scaled	NA	0.0233249	0.0133838	1.0236	0.0813726	logistic	75283	6698	68585	NA	NA	0		FALSE	FALSE	FALSE	0	Circulatory disease NEC	circulatory system
464	G_CORRFAC_COMPULSIVE_scaled	NA	0.0526269	0.0118896	1.05404	9.58626e-06	logistic	64727	8665	56062	NA	NA	0		TRUE	TRUE	TRUE	0	Acute sinusitis	respiratory
465	G_CORRFAC_COMPULSIVE_scaled	NA	0.0503378	0.00784383	1.05163	1.38522e-10	logistic	80985	24923	56062	NA	NA	0		TRUE	TRUE	TRUE	0	Acute upper respiratory infections of multiple or unspecified sites	respiratory
465.2	G_CORRFAC_COMPULSIVE_scaled	NA	0.0418577	0.0102441	1.04275	4.38838e-05	logistic	68515	12453	56062	NA	NA	0		TRUE	FALSE	TRUE	0	Acute pharyngitis	respiratory
465.4	G_CORRFAC_COMPULSIVE_scaled	NA	0.117818	0.0299301	1.12504	8.27016e-05	logistic	57266	1204	56062	NA	NA	0		TRUE	FALSE	TRUE	0	Acute laryngitis and tracheitis	respiratory
470	G_CORRFAC_COMPULSIVE_scaled	NA	0.0430703	0.0137392	1.04401	0.00171948	logistic	58534	6141	52393	NA	NA	0		TRUE	FALSE	TRUE	0	Septal Deviations/Turbinate Hypertrophy	respiratory
471	G_CORRFAC_COMPULSIVE_scaled	NA	0.0251218	0.0283009	1.02544	0.37472	logistic	53728	1335	52393	NA	NA	0		FALSE	FALSE	FALSE	0	Nasal polyps	respiratory
472	G_CORRFAC_COMPULSIVE_scaled	NA	0.0760988	0.013604	1.07907	2.22057e-08	logistic	58793	6400	52393	NA	NA	0		TRUE	TRUE	TRUE	0	Chronic pharyngitis and nasopharyngitis	respiratory
473	G_CORRFAC_COMPULSIVE_scaled	NA	0.0924073	0.0136408	1.09681	1.24985e-11	logistic	58845	6452	52393	NA	NA	0		TRUE	TRUE	TRUE	0	Diseases of the larynx and vocal cords	respiratory
473.1	G_CORRFAC_COMPULSIVE_scaled	NA	0.18265	0.0326234	1.20039	2.15898e-08	logistic	53404	1011	52393	NA	NA	0		TRUE	TRUE	TRUE	0	Chronic laryngitis	respiratory
473.3	G_CORRFAC_COMPULSIVE_scaled	NA	0.0757765	0.0269462	1.07872	0.00492134	logistic	53869	1476	52393	NA	NA	0		TRUE	FALSE	TRUE	0	Paralysis/spasm of vocal cords or larynx	respiratory
473.4	G_CORRFAC_COMPULSIVE_scaled	NA	0.0819283	0.0151157	1.08538	5.95717e-08	logistic	57536	5143	52393	NA	NA	0		TRUE	TRUE	TRUE	0	Voice disturbance	respiratory
474	G_CORRFAC_COMPULSIVE_scaled	NA	0.0768565	0.0239876	1.07989	0.00135527	logistic	54289	1896	52393	NA	NA	0		TRUE	FALSE	TRUE	0	Acute and chronic tonsillitis	respiratory
474.1	G_CORRFAC_COMPULSIVE_scaled	NA	0.0423277	0.045665	1.04324	0.353969	logistic	52898	505	52393	NA	NA	0		FALSE	FALSE	FALSE	0	Acute tonsillitis	respiratory
474.2	G_CORRFAC_COMPULSIVE_scaled	NA	0.0630528	0.0273585	1.06508	0.0211839	logistic	53835	1442	52393	NA	NA	0		TRUE	FALSE	TRUE	0	Chronic tonsillitis and adenoiditis	respiratory
475	G_CORRFAC_COMPULSIVE_scaled	NA	0.0626483	0.0106809	1.06465	4.47925e-09	logistic	63621	11228	52393	NA	NA	0		TRUE	TRUE	TRUE	0	Chronic sinusitis	respiratory
475.9	G_CORRFAC_COMPULSIVE_scaled	NA	0.0419871	0.0210219	1.04288	0.0457927	logistic	54895	2502	52393	NA	NA	0		TRUE	FALSE	FALSE	0	Postnasal drip	respiratory
476	G_CORRFAC_COMPULSIVE_scaled	NA	0.0589714	0.00961133	1.06074	8.48352e-10	logistic	66867	14474	52393	NA	NA	0		TRUE	TRUE	TRUE	0	Allergic rhinitis	respiratory
477	G_CORRFAC_COMPULSIVE_scaled	NA	0.00680047	0.0193886	1.00682	0.725779	logistic	55365	2972	52393	NA	NA	0		FALSE	FALSE	FALSE	0	Epistaxis or throat hemorrhage	respiratory
478	G_CORRFAC_COMPULSIVE_scaled	NA	0.159597	0.027503	1.17304	6.51801e-09	logistic	53799	1406	52393	NA	NA	0		TRUE	TRUE	TRUE	0	Throat pain	respiratory
479	G_CORRFAC_COMPULSIVE_scaled	NA	0.0710719	0.0108769	1.07366	6.39479e-11	logistic	63034	10641	52393	NA	NA	0		TRUE	TRUE	TRUE	0	Other upper respiratory disease	respiratory
480	G_CORRFAC_COMPULSIVE_scaled	NA	0.0750259	0.00991908	1.07791	3.91486e-14	logistic	82658	13243	69415	NA	NA	0		TRUE	TRUE	TRUE	0	Pneumonia	respiratory
480.1	G_CORRFAC_COMPULSIVE_scaled	NA	-0.00120836	0.0167908	0.998792	0.942629	logistic	73422	4007	69415	NA	NA	0		FALSE	FALSE	FALSE	1	Bacterial pneumonia	respiratory
480.11	G_CORRFAC_COMPULSIVE_scaled	NA	0.00492127	0.0199638	1.00493	0.805288	logistic	72206	2791	69415	NA	NA	0		FALSE	FALSE	FALSE	0	Pneumococcal pneumonia	respiratory
480.12	G_CORRFAC_COMPULSIVE_scaled	NA	-0.0623611	0.0583704	0.939544	0.285355	logistic	69722	307	69415	NA	NA	0		FALSE	FALSE	FALSE	1	Pseudomonal pneumonia	respiratory
480.13	G_CORRFAC_COMPULSIVE_scaled	NA	-0.20643	0.070189	0.813483	0.00327091	logistic	69628	213	69415	NA	NA	0		TRUE	FALSE	TRUE	1	MRSA pneumonia	respiratory
480.2	G_CORRFAC_COMPULSIVE_scaled	NA	0.0016373	0.0521046	1.00164	0.974932	logistic	69805	390	69415	NA	NA	0		FALSE	FALSE	FALSE	0	Viral pneumonia	respiratory
480.3	G_CORRFAC_COMPULSIVE_scaled	NA	0.0589073	0.0639542	1.06068	0.357006	logistic	69674	259	69415	NA	NA	0		FALSE	FALSE	FALSE	0	Pneumonia due to fungus (mycoses)	respiratory
480.5	G_CORRFAC_COMPULSIVE_scaled	NA	-0.187448	0.0479885	0.829073	9.38013e-05	logistic	69874	459	69415	NA	NA	0		TRUE	FALSE	TRUE	1	Bronchopneumonia and lung abscess	respiratory
481	G_CORRFAC_COMPULSIVE_scaled	NA	0.103772	0.0202797	1.10935	3.10385e-07	logistic	72047	2632	69415	NA	NA	0		TRUE	TRUE	TRUE	0	Influenza	respiratory
483	G_CORRFAC_COMPULSIVE_scaled	NA	0.124845	0.014648	1.13297	1.55478e-17	logistic	74804	5389	69415	NA	NA	0		TRUE	TRUE	TRUE	0	Acute bronchitis and bronchiolitis	respiratory
495	G_CORRFAC_COMPULSIVE_scaled	NA	0.0832207	0.00923135	1.08678	1.96851e-19	logistic	77487	15570	61917	NA	NA	0		TRUE	TRUE	TRUE	0	Asthma	respiratory
495.1	G_CORRFAC_COMPULSIVE_scaled	NA	0.201962	0.0328128	1.2238	7.50839e-10	logistic	62928	1011	61917	NA	NA	0		TRUE	TRUE	TRUE	0	Chronic obstructive asthma	respiratory
495.11	G_CORRFAC_COMPULSIVE_scaled	NA	0.199435	0.0800994	1.22071	0.0127798	logistic	62083	166	61917	NA	NA	0		TRUE	FALSE	TRUE	0	Chronic obstructive asthma with exacerbation	respiratory
495.2	G_CORRFAC_COMPULSIVE_scaled	NA	0.111296	0.0162899	1.11773	8.35984e-12	logistic	66160	4243	61917	NA	NA	0		TRUE	TRUE	TRUE	0	Asthma with exacerbation	respiratory
496	G_CORRFAC_COMPULSIVE_scaled	NA	0.0761568	0.0119879	1.07913	2.11392e-10	logistic	71092	9175	61917	NA	NA	0		TRUE	TRUE	TRUE	0	Chronic airway obstruction	respiratory
496.1	G_CORRFAC_COMPULSIVE_scaled	NA	0.103781	0.0175547	1.10936	3.38267e-09	logistic	65754	3837	61917	NA	NA	0		TRUE	TRUE	TRUE	0	Emphysema	respiratory
496.2	G_CORRFAC_COMPULSIVE_scaled	NA	0.109914	0.019949	1.11618	3.59367e-08	logistic	64803	2886	61917	NA	NA	0		TRUE	TRUE	TRUE	0	Chronic bronchitis	respiratory
496.21	G_CORRFAC_COMPULSIVE_scaled	NA	0.124074	0.0235125	1.1321	1.3137e-07	logistic	63951	2034	61917	NA	NA	0		TRUE	TRUE	TRUE	0	Obstructive chronic bronchitis	respiratory
496.3	G_CORRFAC_COMPULSIVE_scaled	NA	0.0214553	0.0199899	1.02169	0.283133	logistic	64762	2845	61917	NA	NA	0		FALSE	FALSE	FALSE	0	Bronchiectasis	respiratory
497	G_CORRFAC_COMPULSIVE_scaled	NA	0.111675	0.0141869	1.11815	3.49955e-15	logistic	67788	5871	61917	NA	NA	0		TRUE	TRUE	TRUE	0	Bronchitis	respiratory
498	G_CORRFAC_COMPULSIVE_scaled	NA	0.197583	0.0461566	1.21845	1.86295e-05	logistic	62416	499	61917	NA	NA	0		TRUE	TRUE	TRUE	0	Acute bronchospasm	respiratory
499	G_CORRFAC_COMPULSIVE_scaled	NA	0.0303735	0.0642991	1.03084	0.636657	logistic	92666	248	92418	NA	NA	0		FALSE	FALSE	FALSE	0	Cystic fibrosis	respiratory
500	G_CORRFAC_COMPULSIVE_scaled	NA	0.124939	0.0341197	1.13308	0.000250478	logistic	64618	919	63699	NA	NA	0		TRUE	FALSE	TRUE	0	Lung disease due to external agents	respiratory
500.1	G_CORRFAC_COMPULSIVE_scaled	NA	0.0984943	0.0746118	1.10351	0.186805	logistic	63894	195	63699	NA	NA	0		FALSE	FALSE	FALSE	0	Extrinsic allergic alveolitis	respiratory
500.2	G_CORRFAC_COMPULSIVE_scaled	NA	0.0316091	0.0732912	1.03211	0.666265	logistic	63900	201	63699	NA	NA	0		FALSE	FALSE	FALSE	0	Pneumoconiosis	respiratory
501	G_CORRFAC_COMPULSIVE_scaled	NA	0.0594319	0.0232081	1.06123	0.0104423	logistic	65751	2052	63699	NA	NA	0		TRUE	FALSE	TRUE	0	Pneumonitis due to inhalation of food or vomitus	respiratory
502	G_CORRFAC_COMPULSIVE_scaled	NA	0.010572	0.0207292	1.01063	0.610046	logistic	66350	2651	63699	NA	NA	0		FALSE	FALSE	FALSE	0	Postinflammatory pulmonary fibrosis	respiratory
503	G_CORRFAC_COMPULSIVE_scaled	NA	0.0672813	0.0137137	1.0696	9.28953e-07	logistic	70401	6702	63699	NA	NA	0		TRUE	TRUE	TRUE	0	Pulmonary congestion and hypostasis	respiratory
504	G_CORRFAC_COMPULSIVE_scaled	NA	0.00644024	0.0217317	1.00646	0.766961	logistic	66084	2385	63699	NA	NA	0		FALSE	FALSE	FALSE	0	Other alveolar and parietoalveolar pneumonopathy	respiratory
504.1	G_CORRFAC_COMPULSIVE_scaled	NA	-0.0810404	0.0342094	0.922156	0.0178385	logistic	64621	922	63699	NA	NA	0		TRUE	FALSE	TRUE	1	Idiopathic fibrosing alveolitis	respiratory
505	G_CORRFAC_COMPULSIVE_scaled	NA	0.0607508	0.0215291	1.06263	0.00477546	logistic	66120	2421	63699	NA	NA	0		TRUE	FALSE	TRUE	0	Other pulmonary inflamation or edema	respiratory
506	G_CORRFAC_COMPULSIVE_scaled	NA	0.101073	0.0162611	1.10636	5.11135e-10	logistic	68040	4341	63699	NA	NA	0		TRUE	TRUE	TRUE	0	Empyema and pneumothorax	respiratory
507	G_CORRFAC_COMPULSIVE_scaled	NA	0.0680472	0.0103993	1.07042	6.01112e-11	logistic	76614	12915	63699	NA	NA	0		TRUE	TRUE	TRUE	0	Pleurisy; pleural effusion	respiratory
508	G_CORRFAC_COMPULSIVE_scaled	NA	0.063203	0.0102675	1.06524	7.47826e-10	logistic	77197	13498	63699	NA	NA	0		TRUE	TRUE	TRUE	0	Pulmonary collapse; interstitial and compensatory emphysema	respiratory
509	G_CORRFAC_COMPULSIVE_scaled	NA	0.0803868	0.0139153	1.08371	7.61036e-09	logistic	69851	6152	63699	NA	NA	0		TRUE	TRUE	TRUE	0	Respiratory failure, insufficiency, arrest	respiratory
509.1	G_CORRFAC_COMPULSIVE_scaled	NA	0.0749355	0.0159567	1.07781	2.65075e-06	logistic	68210	4511	63699	NA	NA	0		TRUE	TRUE	TRUE	0	Respiratory failure	respiratory
509.2	G_CORRFAC_COMPULSIVE_scaled	NA	0.21615	0.0330327	1.24129	6.00949e-11	logistic	64677	978	63699	NA	NA	0		TRUE	TRUE	TRUE	0	Respiratory insufficiency	respiratory
509.3	G_CORRFAC_COMPULSIVE_scaled	NA	0.029959	0.0281743	1.03041	0.287625	logistic	65050	1351	63699	NA	NA	0		FALSE	FALSE	FALSE	0	Pulmonary insufficiency or respiratory failure following trauma and surgery	respiratory
509.5	G_CORRFAC_COMPULSIVE_scaled	NA	0.312264	0.107395	1.36652	0.00364186	logistic	63787	88	63699	NA	NA	0		TRUE	FALSE	TRUE	0	Respiratory arrest	respiratory
509.8	G_CORRFAC_COMPULSIVE_scaled	NA	0.0244103	0.029261	1.02471	0.404152	logistic	64963	1264	63699	NA	NA	0		FALSE	FALSE	FALSE	0	Dependence on respirator [Ventilator] or supplemental oxygen	respiratory
510	G_CORRFAC_COMPULSIVE_scaled	NA	0.0535594	0.0113594	1.05502	2.4172e-06	logistic	88654	9642	79012	NA	NA	0		TRUE	TRUE	TRUE	0	Other diseases of lung	respiratory
510.2	G_CORRFAC_COMPULSIVE_scaled	NA	-0.00312603	0.040193	0.996879	0.938007	logistic	79664	652	79012	NA	NA	0		FALSE	FALSE	FALSE	1	Lung transplant	respiratory
512	G_CORRFAC_COMPULSIVE_scaled	NA	0.0812124	0.00730038	1.0846	9.54369e-29	logistic	85146	47048	38098	NA	NA	0		TRUE	TRUE	TRUE	0	Other symptoms of respiratory system	respiratory
512.1	G_CORRFAC_COMPULSIVE_scaled	NA	0.140132	0.0162461	1.15043	6.37742e-18	logistic	42845	4747	38098	NA	NA	0		TRUE	TRUE	TRUE	0	Wheezing	respiratory
512.2	G_CORRFAC_COMPULSIVE_scaled	NA	0.132943	0.0143367	1.14219	1.81023e-20	logistic	44242	6144	38098	NA	NA	0		TRUE	TRUE	TRUE	0	Painful respiration	respiratory
512.3	G_CORRFAC_COMPULSIVE_scaled	NA	0.172503	0.021458	1.18828	9.04945e-16	logistic	40738	2640	38098	NA	NA	0		TRUE	TRUE	TRUE	0	Abnormal chest sounds	respiratory
512.7	G_CORRFAC_COMPULSIVE_scaled	NA	0.107396	0.00850811	1.11337	1.58156e-36	logistic	65859	27761	38098	NA	NA	0		TRUE	TRUE	TRUE	0	Shortness of breath	respiratory
512.8	G_CORRFAC_COMPULSIVE_scaled	NA	0.0858795	0.00807661	1.08967	2.09014e-26	logistic	69849	31751	38098	NA	NA	0		TRUE	TRUE	TRUE	0	Cough	respiratory
512.9	G_CORRFAC_COMPULSIVE_scaled	NA	0.10217	0.00880535	1.10757	3.97023e-31	logistic	63494	25396	38098	NA	NA	0		TRUE	TRUE	TRUE	0	Other dyspnea	respiratory
513	G_CORRFAC_COMPULSIVE_scaled	NA	0.012745	0.0204293	1.01283	0.53272	logistic	89990	2585	87405	NA	NA	0		FALSE	FALSE	FALSE	0	Respiratory abnormalities	respiratory
513.3	G_CORRFAC_COMPULSIVE_scaled	NA	0.0528381	0.031096	1.05426	0.089283	logistic	88497	1092	87405	NA	NA	0		FALSE	FALSE	FALSE	0	Hypoventilation	respiratory
513.31	G_CORRFAC_COMPULSIVE_scaled	NA	0.0128502	0.0495712	1.01293	0.79546	logistic	87829	424	87405	NA	NA	0		FALSE	FALSE	FALSE	0	Apnea	respiratory
513.32	G_CORRFAC_COMPULSIVE_scaled	NA	0.154565	0.0591031	1.16715	0.00891803	logistic	87707	302	87405	NA	NA	0		TRUE	FALSE	TRUE	0	Orthopnea	respiratory
513.4	G_CORRFAC_COMPULSIVE_scaled	NA	-0.110231	0.0461746	0.895627	0.0169744	logistic	87896	491	87405	NA	NA	0		TRUE	FALSE	TRUE	1	Hyperventilation	respiratory
513.8	G_CORRFAC_COMPULSIVE_scaled	NA	-0.00752346	0.0403635	0.992505	0.852137	logistic	88059	654	87405	NA	NA	0		FALSE	FALSE	FALSE	1	Disorders of diaphragm	respiratory
514	G_CORRFAC_COMPULSIVE_scaled	NA	0.0721997	0.00824725	1.07487	2.05202e-18	logistic	84889	24106	60783	NA	NA	0		TRUE	TRUE	TRUE	0	Abnormal findings examination of lungs	respiratory
514.1	G_CORRFAC_COMPULSIVE_scaled	NA	0.0551617	0.0379097	1.05671	0.145646	logistic	61537	754	60783	NA	NA	0		FALSE	FALSE	FALSE	0	Abnormal results of function study of pulmonary system	respiratory
514.2	G_CORRFAC_COMPULSIVE_scaled	NA	0.0736985	0.0114069	1.07648	1.04111e-10	logistic	70972	10189	60783	NA	NA	0		TRUE	TRUE	TRUE	0	Solitary pulmonary nodule	respiratory
516	G_CORRFAC_COMPULSIVE_scaled	NA	0.1257	0.0218774	1.13394	9.15556e-09	logistic	91942	2248	89694	NA	NA	0		TRUE	TRUE	TRUE	0	Abnormal sputum	respiratory
516.1	G_CORRFAC_COMPULSIVE_scaled	NA	0.131151	0.0227156	1.14014	7.76041e-09	logistic	91775	2081	89694	NA	NA	0		TRUE	TRUE	TRUE	0	Hemoptysis	respiratory
519	G_CORRFAC_COMPULSIVE_scaled	NA	0.0572168	0.0137955	1.05889	3.36122e-05	logistic	88677	5899	82778	NA	NA	0		TRUE	FALSE	TRUE	0	Other diseases of respiratory system, not elsewhere classified	respiratory
519.1	G_CORRFAC_COMPULSIVE_scaled	NA	-0.183016	0.0893932	0.832755	0.0406271	logistic	82908	130	82778	NA	NA	0		TRUE	FALSE	FALSE	1	Tracheostomy complications	respiratory
519.2	G_CORRFAC_COMPULSIVE_scaled	NA	0.105868	0.0477886	1.11167	0.0267372	logistic	83242	464	82778	NA	NA	0		TRUE	FALSE	FALSE	0	Respiratory complications	respiratory
519.8	G_CORRFAC_COMPULSIVE_scaled	NA	0.0520134	0.0226842	1.05339	0.0218519	logistic	84840	2062	82778	NA	NA	0		TRUE	FALSE	TRUE	0	Other diseases of respiratory system, NEC	respiratory
519.9	G_CORRFAC_COMPULSIVE_scaled	NA	0.0438718	0.0181937	1.04485	0.0158929	logistic	86086	3308	82778	NA	NA	0		TRUE	FALSE	TRUE	0	Symptoms involving respiratory system and other chest symptoms	respiratory
520	G_CORRFAC_COMPULSIVE_scaled	NA	-0.00658366	0.0344869	0.993438	0.848602	logistic	81243	891	80352	NA	NA	0		FALSE	FALSE	FALSE	1	Disorders of tooth development	digestive
520.1	G_CORRFAC_COMPULSIVE_scaled	NA	0.361026	0.234177	1.4348	0.123152	logistic	80373	21	80352	NA	NA	0		FALSE	FALSE	FALSE	0	Hereditary disturbances in tooth structure	digestive
520.2	G_CORRFAC_COMPULSIVE_scaled	NA	-0.00811807	0.0354043	0.991915	0.818639	logistic	81198	846	80352	NA	NA	0		FALSE	FALSE	FALSE	1	Disturbances in tooth eruption	digestive
521	G_CORRFAC_COMPULSIVE_scaled	NA	0.129409	0.0216123	1.13816	2.12755e-09	logistic	82657	2305	80352	NA	NA	0		TRUE	TRUE	TRUE	0	Diseases of hard tissues of teeth	digestive
521.1	G_CORRFAC_COMPULSIVE_scaled	NA	0.141837	0.022049	1.15239	1.25269e-10	logistic	82562	2210	80352	NA	NA	0		TRUE	TRUE	TRUE	0	Dental caries	digestive
521.2	G_CORRFAC_COMPULSIVE_scaled	NA	-0.397655	0.174795	0.671894	0.0229069	logistic	80391	39	80352	NA	NA	0		TRUE	FALSE	TRUE	1	Dental abrasion, erosion and attrition	digestive
521.4	G_CORRFAC_COMPULSIVE_scaled	NA	0.136884	0.173572	1.14669	0.43033	logistic	80388	36	80352	NA	NA	0		FALSE	FALSE	FALSE	0	Tooth complications likely association with other diseases	digestive
522	G_CORRFAC_COMPULSIVE_scaled	NA	0.206808	0.0284618	1.22975	3.69842e-13	logistic	81665	1313	80352	NA	NA	0		TRUE	TRUE	TRUE	0	Diseases of pulp and periapical tissues	digestive
522.1	G_CORRFAC_COMPULSIVE_scaled	NA	0.241066	0.0861626	1.2726	0.00514521	logistic	80497	145	80352	NA	NA	0		TRUE	FALSE	TRUE	0	Pulpitis and necrosis of tooth pulp	digestive
522.5	G_CORRFAC_COMPULSIVE_scaled	NA	0.201686	0.0298313	1.22346	1.3715e-11	logistic	81544	1192	80352	NA	NA	0		TRUE	TRUE	TRUE	0	Periapical abscess	digestive
523	G_CORRFAC_COMPULSIVE_scaled	NA	0.180911	0.0234389	1.19831	1.17796e-14	logistic	82286	1934	80352	NA	NA	0		TRUE	TRUE	TRUE	0	Gingival and periodontal diseases	digestive
523.1	G_CORRFAC_COMPULSIVE_scaled	NA	0.0423406	0.0344212	1.04325	0.21867	logistic	81235	883	80352	NA	NA	0		FALSE	FALSE	FALSE	0	Gingivitis	digestive
523.3	G_CORRFAC_COMPULSIVE_scaled	NA	0.283298	0.0356911	1.3275	2.06294e-15	logistic	81180	828	80352	NA	NA	0		TRUE	TRUE	TRUE	0	Periodontitis (acute or chronic)	digestive
523.31	G_CORRFAC_COMPULSIVE_scaled	NA	0.298809	0.0386516	1.34825	1.06859e-14	logistic	81055	703	80352	NA	NA	0		TRUE	TRUE	TRUE	0	Acute periodontitis	digestive
523.32	G_CORRFAC_COMPULSIVE_scaled	NA	0.239829	0.0816954	1.27103	0.0033285	logistic	80509	157	80352	NA	NA	0		TRUE	FALSE	TRUE	0	Chronic periodontitis	digestive
524	G_CORRFAC_COMPULSIVE_scaled	NA	0.00239829	0.0631075	1.0024	0.969685	logistic	80614	262	80352	NA	NA	0		FALSE	FALSE	FALSE	0	Dentofacial anomalies, including malocclusion	digestive
524.3	G_CORRFAC_COMPULSIVE_scaled	NA	-0.0297546	0.09433	0.970684	0.752435	logistic	80469	117	80352	NA	NA	0		FALSE	FALSE	FALSE	1	Anomalies of tooth position/malocclusion	digestive
525	G_CORRFAC_COMPULSIVE_scaled	NA	0.163076	0.0233231	1.17713	2.70901e-12	logistic	82313	1961	80352	NA	NA	0		TRUE	TRUE	TRUE	0	Other diseases of the teeth and supporting structures	digestive
525.1	G_CORRFAC_COMPULSIVE_scaled	NA	0.0606055	0.0530612	1.06248	0.253379	logistic	80726	374	80352	NA	NA	0		FALSE	FALSE	FALSE	0	Loss of teeth or edentulism	digestive
525.2	G_CORRFAC_COMPULSIVE_scaled	NA	-0.0464172	0.110216	0.954644	0.673646	logistic	80438	86	80352	NA	NA	0		FALSE	FALSE	FALSE	1	Atrophy of edentulous alveolar ridge	digestive
526	G_CORRFAC_COMPULSIVE_scaled	NA	0.127185	0.0173811	1.13563	2.52777e-13	logistic	83973	3621	80352	NA	NA	0		TRUE	TRUE	TRUE	0	Diseases of the jaws	digestive
526.1	G_CORRFAC_COMPULSIVE_scaled	NA	0.0112791	0.0845183	1.01134	0.893837	logistic	80498	146	80352	NA	NA	0		FALSE	FALSE	FALSE	0	Cysts of the jaws	digestive
526.3	G_CORRFAC_COMPULSIVE_scaled	NA	0.00298101	0.0683368	1.00299	0.965205	logistic	80569	217	80352	NA	NA	0		FALSE	FALSE	FALSE	0	Anomalies of jaw size/symmetry	digestive
526.4	G_CORRFAC_COMPULSIVE_scaled	NA	0.113308	0.0237312	1.11998	1.80016e-06	logistic	82259	1907	80352	NA	NA	0		TRUE	TRUE	TRUE	0	Temporomandibular joint disorders	digestive
526.41	G_CORRFAC_COMPULSIVE_scaled	NA	0.0992337	0.0262629	1.10432	0.000157796	logistic	81894	1542	80352	NA	NA	0		TRUE	FALSE	TRUE	0	Temporomandibular joint disorder, unspecified	digestive
526.42	G_CORRFAC_COMPULSIVE_scaled	NA	0.221944	0.0479221	1.2485	3.63279e-06	logistic	80812	460	80352	NA	NA	0		TRUE	TRUE	TRUE	0	Arthralgia/ankylosis of temporomandibular joint	digestive
526.5	G_CORRFAC_COMPULSIVE_scaled	NA	0.214492	0.0640866	1.23923	0.000817189	logistic	80605	253	80352	NA	NA	0		TRUE	FALSE	TRUE	0	Inflammatory conditions of jaw	digestive
526.8	G_CORRFAC_COMPULSIVE_scaled	NA	0.16966	0.17963	1.1849	0.344915	logistic	80384	32	80352	NA	NA	0		FALSE	FALSE	FALSE	0	Exostosis of jaw	digestive
526.9	G_CORRFAC_COMPULSIVE_scaled	NA	0.114015	0.0474205	1.12077	0.0162016	logistic	80815	463	80352	NA	NA	0		TRUE	FALSE	TRUE	0	Jaw disease NOS	digestive
527	G_CORRFAC_COMPULSIVE_scaled	NA	-0.000650711	0.0205452	0.99935	0.974734	logistic	85121	2549	82572	NA	NA	0		FALSE	FALSE	FALSE	1	Diseases of the salivary glands	digestive
527.1	G_CORRFAC_COMPULSIVE_scaled	NA	-0.0155362	0.0992499	0.984584	0.87561	logistic	82680	108	82572	NA	NA	0		FALSE	FALSE	FALSE	1	Hypertrophy of salivary gland	digestive
527.2	G_CORRFAC_COMPULSIVE_scaled	NA	-0.0629817	0.0362221	0.938961	0.0820764	logistic	83372	800	82572	NA	NA	0		FALSE	FALSE	FALSE	1	Sialoadenitis	digestive
527.7	G_CORRFAC_COMPULSIVE_scaled	NA	0.0540301	0.0291804	1.05552	0.0640855	logistic	83812	1240	82572	NA	NA	0		FALSE	FALSE	FALSE	0	Disturbance of salivary secretion	digestive
527.8	G_CORRFAC_COMPULSIVE_scaled	NA	-0.0144804	0.04734	0.985624	0.759696	logistic	83040	468	82572	NA	NA	0		FALSE	FALSE	FALSE	1	Other specified diseases of the salivary glands	digestive
528	G_CORRFAC_COMPULSIVE_scaled	NA	0.0329161	0.015956	1.03346	0.0391198	logistic	86878	4306	82572	NA	NA	0		TRUE	FALSE	FALSE	0	Diseases of the oral soft tissues, excluding lesions specific for gingiva and tongue	digestive
528.1	G_CORRFAC_COMPULSIVE_scaled	NA	0.0434471	0.0293417	1.0444	0.138679	logistic	83796	1224	82572	NA	NA	0		FALSE	FALSE	FALSE	0	Stomatitis and mucositis	digestive
528.11	G_CORRFAC_COMPULSIVE_scaled	NA	-0.0404218	0.0506412	0.960384	0.424754	logistic	82977	405	82572	NA	NA	0		FALSE	FALSE	FALSE	1	Stomatitis and mucositis (ulcerative)	digestive
528.12	G_CORRFAC_COMPULSIVE_scaled	NA	0.0598582	0.0411512	1.06169	0.145782	logistic	83193	621	82572	NA	NA	0		FALSE	FALSE	FALSE	0	Oral aphthae	digestive
528.3	G_CORRFAC_COMPULSIVE_scaled	NA	-0.0451509	0.0589182	0.955853	0.443479	logistic	82873	301	82572	NA	NA	0		FALSE	FALSE	FALSE	1	Cellulitis and abscess of oral soft tissues	digestive
528.4	G_CORRFAC_COMPULSIVE_scaled	NA	-0.206545	0.0836582	0.813389	0.0135523	logistic	82724	152	82572	NA	NA	0		TRUE	FALSE	TRUE	1	Cysts of oral soft tissues	digestive
528.41	G_CORRFAC_COMPULSIVE_scaled	NA	-0.227107	0.0917394	0.796835	0.0133024	logistic	82700	128	82572	NA	NA	0		TRUE	FALSE	TRUE	1	Cyst of the salivary gland	digestive
528.5	G_CORRFAC_COMPULSIVE_scaled	NA	-0.00242186	0.0328474	0.997581	0.941225	logistic	83548	976	82572	NA	NA	0		FALSE	FALSE	FALSE	1	Diseases of lips	digestive
528.6	G_CORRFAC_COMPULSIVE_scaled	NA	0.0391574	0.0668064	1.03993	0.557787	logistic	82809	237	82572	NA	NA	0		FALSE	FALSE	FALSE	0	Leukoplakia of oral mucosa	digestive
528.7	G_CORRFAC_COMPULSIVE_scaled	NA	-0.0527579	0.0753082	0.94861	0.483578	logistic	82757	185	82572	NA	NA	0		FALSE	FALSE	FALSE	1	Sialolithiasis	digestive
529	G_CORRFAC_COMPULSIVE_scaled	NA	0.087022	0.0308055	1.09092	0.0047297	logistic	83685	1113	82572	NA	NA	0		TRUE	FALSE	TRUE	0	Diseases and other conditions of the tongue	digestive
529.1	G_CORRFAC_COMPULSIVE_scaled	NA	-0.0337536	0.0590402	0.96681	0.567522	logistic	82875	303	82572	NA	NA	0		FALSE	FALSE	FALSE	1	Glossitis	digestive
529.6	G_CORRFAC_COMPULSIVE_scaled	NA	0.115746	0.0593017	1.12271	0.0509608	logistic	82868	296	82572	NA	NA	0		FALSE	FALSE	FALSE	0	Glossodynia	digestive
530	G_CORRFAC_COMPULSIVE_scaled	NA	0.092029	0.00756913	1.0964	5.17213e-34	logistic	81290	31445	49845	NA	NA	0		TRUE	TRUE	TRUE	0	Diseases of esophagus	digestive
530.1	G_CORRFAC_COMPULSIVE_scaled	NA	0.0970474	0.00765466	1.10191	7.80977e-37	logistic	80098	30253	49845	NA	NA	0		TRUE	TRUE	TRUE	0	Esophagitis, GERD and related diseases	digestive
530.11	G_CORRFAC_COMPULSIVE_scaled	NA	0.0997897	0.00779711	1.10494	1.67592e-37	logistic	78425	28580	49845	NA	NA	0		TRUE	TRUE	TRUE	0	GERD	digestive
530.12	G_CORRFAC_COMPULSIVE_scaled	NA	0.0462655	0.0367886	1.04735	0.208535	logistic	50657	812	49845	NA	NA	0		FALSE	FALSE	FALSE	0	Ulcer of esophagus	digestive
530.13	G_CORRFAC_COMPULSIVE_scaled	NA	0.0795102	0.0227628	1.08276	0.000477647	logistic	52033	2188	49845	NA	NA	0		TRUE	FALSE	TRUE	0	Barrett's esophagus	digestive
530.14	G_CORRFAC_COMPULSIVE_scaled	NA	0.0980988	0.0153367	1.10307	1.59156e-10	logistic	54910	5065	49845	NA	NA	0		TRUE	TRUE	TRUE	0	Reflux esophagitis	digestive
530.15	G_CORRFAC_COMPULSIVE_scaled	NA	-0.0567333	0.046087	0.944846	0.218322	logistic	50337	492	49845	NA	NA	0		FALSE	FALSE	FALSE	1	Eosinophilic esophagitis	digestive
530.2	G_CORRFAC_COMPULSIVE_scaled	NA	0.0656016	0.0191759	1.0678	0.000623827	logistic	52915	3070	49845	NA	NA	0		TRUE	FALSE	TRUE	0	Esophageal bleeding (varices/hemorrhage)	digestive
530.3	G_CORRFAC_COMPULSIVE_scaled	NA	-0.00592486	0.024863	0.994093	0.811648	logistic	51676	1831	49845	NA	NA	0		FALSE	FALSE	FALSE	1	Stricture and stenosis of esophagus	digestive
530.5	G_CORRFAC_COMPULSIVE_scaled	NA	0.0986749	0.0268894	1.10371	0.000242879	logistic	51391	1546	49845	NA	NA	0		TRUE	FALSE	TRUE	0	Disorders of esophageal motility	digestive
530.6	G_CORRFAC_COMPULSIVE_scaled	NA	0.228931	0.0779086	1.25725	0.00329857	logistic	50020	175	49845	NA	NA	0		TRUE	FALSE	TRUE	0	Diverticulum of esophagus, acquired	digestive
530.7	G_CORRFAC_COMPULSIVE_scaled	NA	0.0100403	0.0857348	1.01009	0.906774	logistic	49988	143	49845	NA	NA	0		FALSE	FALSE	FALSE	0	Gastroesophageal laceration-hemorrhage syndrome	digestive
530.9	G_CORRFAC_COMPULSIVE_scaled	NA	0.113636	0.0177443	1.12034	1.51301e-10	logistic	53453	3608	49845	NA	NA	0		TRUE	TRUE	TRUE	0	Heartburn	digestive
531	G_CORRFAC_COMPULSIVE_scaled	NA	0.0344793	0.0185812	1.03508	0.0635103	logistic	91291	3171	88120	NA	NA	0		FALSE	FALSE	FALSE	0	Peptic ulcer (excl. esophageal)	digestive
531.1	G_CORRFAC_COMPULSIVE_scaled	NA	0.0267698	0.0374344	1.02713	0.47454	logistic	88881	761	88120	NA	NA	0		FALSE	FALSE	FALSE	0	Hemorrhage from gastrointestinal ulcer	digestive
531.2	G_CORRFAC_COMPULSIVE_scaled	NA	0.018042	0.0271359	1.01821	0.50613	logistic	89573	1453	88120	NA	NA	0		FALSE	FALSE	FALSE	0	Gastric ulcer	digestive
531.3	G_CORRFAC_COMPULSIVE_scaled	NA	0.00967365	0.0367142	1.00972	0.792177	logistic	88905	785	88120	NA	NA	0		FALSE	FALSE	FALSE	0	Duodenal ulcer	digestive
531.4	G_CORRFAC_COMPULSIVE_scaled	NA	0.0568267	0.0297329	1.05847	0.055974	logistic	89328	1208	88120	NA	NA	0		FALSE	FALSE	FALSE	0	Peptic ulcer, site unspecified	digestive
531.5	G_CORRFAC_COMPULSIVE_scaled	NA	0.28973	0.0576291	1.33607	4.96906e-07	logistic	88435	315	88120	NA	NA	0		TRUE	TRUE	TRUE	0	Gastrojejunal ulcer	digestive
532	G_CORRFAC_COMPULSIVE_scaled	NA	0.0839472	0.0106656	1.08757	3.5237e-15	logistic	61946	12101	49845	NA	NA	0		TRUE	TRUE	TRUE	0	Dysphagia	digestive
535	G_CORRFAC_COMPULSIVE_scaled	NA	0.0673032	0.0110719	1.06962	1.21144e-09	logistic	82225	9776	72449	NA	NA	0		TRUE	TRUE	TRUE	0	Gastritis and duodenitis	digestive
535.1	G_CORRFAC_COMPULSIVE_scaled	NA	0.0768758	0.0282355	1.07991	0.00647585	logistic	73772	1323	72449	NA	NA	0		TRUE	FALSE	TRUE	0	Acute gastritis	digestive
535.2	G_CORRFAC_COMPULSIVE_scaled	NA	0.0431309	0.0266553	1.04407	0.105641	logistic	73947	1498	72449	NA	NA	0		FALSE	FALSE	FALSE	0	Atrophic gastritis	digestive
535.6	G_CORRFAC_COMPULSIVE_scaled	NA	-0.014575	0.0281931	0.985531	0.605178	logistic	73789	1340	72449	NA	NA	0		FALSE	FALSE	FALSE	1	Duodenitis	digestive
535.8	G_CORRFAC_COMPULSIVE_scaled	NA	0.0860677	0.0203257	1.08988	2.29125e-05	logistic	75093	2644	72449	NA	NA	0		TRUE	TRUE	TRUE	0	Other specified gastritis	digestive
535.9	G_CORRFAC_COMPULSIVE_scaled	NA	0.113732	0.0132856	1.12045	1.12289e-17	logistic	78963	6514	72449	NA	NA	0		TRUE	TRUE	TRUE	0	Gastritis and duodenitis, NOS	digestive
536	G_CORRFAC_COMPULSIVE_scaled	NA	0.0849636	0.0147849	1.08868	9.10342e-09	logistic	77585	5136	72449	NA	NA	0		TRUE	TRUE	TRUE	0	Disorders of function of stomach	digestive
536.3	G_CORRFAC_COMPULSIVE_scaled	NA	0.165699	0.0293659	1.18022	1.67543e-08	logistic	73677	1228	72449	NA	NA	0		TRUE	TRUE	TRUE	0	Gastroparesis	digestive
536.7	G_CORRFAC_COMPULSIVE_scaled	NA	0.0537938	0.0462153	1.05527	0.244431	logistic	72936	487	72449	NA	NA	0		FALSE	FALSE	FALSE	0	Complications of gastrostomy, colostomy and enterostomy	digestive
536.8	G_CORRFAC_COMPULSIVE_scaled	NA	0.0842442	0.0167131	1.08789	4.64081e-07	logistic	76413	3964	72449	NA	NA	0		TRUE	TRUE	TRUE	0	Dyspepsia and other specified disorders of function of stomach	digestive
537	G_CORRFAC_COMPULSIVE_scaled	NA	0.0327441	0.0127052	1.03329	0.00995991	logistic	79587	7138	72449	NA	NA	0		TRUE	FALSE	TRUE	0	Other disorders of stomach and duodenum	digestive
537.1	G_CORRFAC_COMPULSIVE_scaled	NA	0.0609643	0.0497428	1.06286	0.220353	logistic	72884	435	72449	NA	NA	0		FALSE	FALSE	FALSE	0	Lesions of stomach and duodenum	digestive
539	G_CORRFAC_COMPULSIVE_scaled	NA	0.10318	0.0184736	1.10869	2.3336e-08	logistic	92458	3175	89283	NA	NA	0		TRUE	TRUE	TRUE	0	Bariatric surgery	digestive
540	G_CORRFAC_COMPULSIVE_scaled	NA	-0.079948	0.0285206	0.923164	0.0050603	logistic	92374	1290	91084	NA	NA	0		TRUE	FALSE	TRUE	1	Appendiceal conditions	digestive
540.1	G_CORRFAC_COMPULSIVE_scaled	NA	-0.0948705	0.0296905	0.909491	0.0013968	logistic	92273	1189	91084	NA	NA	0		TRUE	FALSE	TRUE	1	Appendicitis	digestive
540.11	G_CORRFAC_COMPULSIVE_scaled	NA	-0.0800963	0.0322437	0.923027	0.0129883	logistic	92085	1001	91084	NA	NA	0		TRUE	FALSE	TRUE	1	Acute appendicitis	digestive
550	G_CORRFAC_COMPULSIVE_scaled	NA	0.033079	0.00980613	1.03363	0.000742731	logistic	89570	13439	76131	NA	NA	0		TRUE	FALSE	TRUE	0	Abdominal hernia	digestive
550.1	G_CORRFAC_COMPULSIVE_scaled	NA	-0.0271406	0.0172036	0.973224	0.114655	logistic	80163	4032	76131	NA	NA	0		FALSE	FALSE	FALSE	1	Inguinal hernia	digestive
550.2	G_CORRFAC_COMPULSIVE_scaled	NA	0.0579754	0.0132295	1.05969	1.17444e-05	logistic	82829	6698	76131	NA	NA	0		TRUE	TRUE	TRUE	0	Diaphragmatic hernia	digestive
550.3	G_CORRFAC_COMPULSIVE_scaled	NA	0.0234845	0.0964834	1.02376	0.807692	logistic	76245	114	76131	NA	NA	0		FALSE	FALSE	FALSE	0	Femoral hernia	digestive
550.4	G_CORRFAC_COMPULSIVE_scaled	NA	-0.0191071	0.0235211	0.981074	0.416597	logistic	78092	1961	76131	NA	NA	0		FALSE	FALSE	FALSE	1	Umbilical hernia	digestive
550.5	G_CORRFAC_COMPULSIVE_scaled	NA	0.0914067	0.0205529	1.09571	8.69174e-06	logistic	78742	2611	76131	NA	NA	0		TRUE	TRUE	TRUE	0	Ventral hernia	digestive
550.6	G_CORRFAC_COMPULSIVE_scaled	NA	0.0425869	0.0265787	1.04351	0.10909	logistic	77659	1528	76131	NA	NA	0		FALSE	FALSE	FALSE	0	Incisional hernia	digestive
555	G_CORRFAC_COMPULSIVE_scaled	NA	0.0840036	0.0166521	1.08763	4.54376e-07	logistic	51794	4083	47711	NA	NA	0		TRUE	TRUE	TRUE	0	Inflammatory bowel disease and other gastroenteritis and colitis	digestive
555.1	G_CORRFAC_COMPULSIVE_scaled	NA	0.0692151	0.0200324	1.07167	0.000549963	logistic	50479	2768	47711	NA	NA	0		TRUE	FALSE	TRUE	0	Regional enteritis	digestive
555.2	G_CORRFAC_COMPULSIVE_scaled	NA	0.0847315	0.0203849	1.08842	3.2304e-05	logistic	50315	2604	47711	NA	NA	0		TRUE	FALSE	TRUE	0	Ulcerative colitis	digestive
555.21	G_CORRFAC_COMPULSIVE_scaled	NA	0.0774325	0.0243626	1.08051	0.00148124	logistic	49507	1796	47711	NA	NA	0		TRUE	FALSE	TRUE	0	Ulcerative colitis (chronic)	digestive
556	G_CORRFAC_COMPULSIVE_scaled	NA	0.131518	0.0232914	1.14056	1.63612e-08	logistic	49699	1988	47711	NA	NA	0		TRUE	TRUE	TRUE	0	Ulceration of the lower GI tract	digestive
556.1	G_CORRFAC_COMPULSIVE_scaled	NA	0.134988	0.024142	1.14452	2.25234e-08	logistic	49551	1840	47711	NA	NA	0		TRUE	TRUE	TRUE	0	Ulceration of intestine	digestive
556.11	G_CORRFAC_COMPULSIVE_scaled	NA	0.13045	0.0477589	1.13934	0.00630604	logistic	48174	463	47711	NA	NA	0		TRUE	FALSE	TRUE	0	Angiodysplasia of intestine (without mention of hemorrhage)	digestive
557	G_CORRFAC_COMPULSIVE_scaled	NA	0.146063	0.0241025	1.15727	1.36065e-09	logistic	49561	1850	47711	NA	NA	0		TRUE	TRUE	TRUE	0	Intestinal malabsorption (non-celiac)	digestive
557.1	G_CORRFAC_COMPULSIVE_scaled	NA	0.0113202	0.029856	1.01138	0.704569	logistic	48889	1178	47711	NA	NA	0		FALSE	FALSE	FALSE	0	Celiac disease	digestive
558	G_CORRFAC_COMPULSIVE_scaled	NA	0.0892219	0.0116646	1.09332	2.02636e-14	logistic	56908	9197	47711	NA	NA	0		TRUE	TRUE	TRUE	0	Noninfectious gastroenteritis	digestive
559	G_CORRFAC_COMPULSIVE_scaled	NA	0.089558	0.0352092	1.09369	0.0109717	logistic	48570	859	47711	NA	NA	0		TRUE	FALSE	TRUE	0	Ileostomy status	digestive
560	G_CORRFAC_COMPULSIVE_scaled	NA	0.119143	0.0159924	1.12653	9.33419e-14	logistic	52219	4508	47711	NA	NA	0		TRUE	TRUE	TRUE	0	Intestinal obstruction without mention of hernia	digestive
560.1	G_CORRFAC_COMPULSIVE_scaled	NA	0.165524	0.030386	1.18001	5.11196e-08	logistic	48858	1147	47711	NA	NA	0		TRUE	TRUE	TRUE	0	Paralytic ileus	digestive
560.2	G_CORRFAC_COMPULSIVE_scaled	NA	0.158382	0.0355362	1.17161	8.31524e-06	logistic	48547	836	47711	NA	NA	0		TRUE	TRUE	TRUE	0	Impaction of intestine	digestive
560.3	G_CORRFAC_COMPULSIVE_scaled	NA	-0.0377358	0.054518	0.962967	0.48883	logistic	48062	351	47711	NA	NA	0		FALSE	FALSE	FALSE	1	Peritoneal or intestinal adhesions	digestive
560.4	G_CORRFAC_COMPULSIVE_scaled	NA	0.0993136	0.0193329	1.10441	2.79115e-07	logistic	50689	2978	47711	NA	NA	0		TRUE	TRUE	TRUE	0	Other intestinal obstruction	digestive
561	G_CORRFAC_COMPULSIVE_scaled	NA	0.0834782	0.0092706	1.08706	2.1642e-19	logistic	64311	16600	47711	NA	NA	0		TRUE	TRUE	TRUE	0	Symptoms involving digestive system	digestive
562	G_CORRFAC_COMPULSIVE_scaled	NA	0.0272124	0.00979401	1.02759	0.00546145	logistic	65477	17766	47711	NA	NA	0		TRUE	FALSE	TRUE	0	Diverticulosis and diverticulitis	digestive
562.1	G_CORRFAC_COMPULSIVE_scaled	NA	0.0258808	0.00996745	1.02622	0.00941709	logistic	64626	16915	47711	NA	NA	0		TRUE	FALSE	TRUE	0	Diverticulosis	digestive
562.2	G_CORRFAC_COMPULSIVE_scaled	NA	0.0577396	0.0188823	1.05944	0.00222913	logistic	50995	3284	47711	NA	NA	0		TRUE	FALSE	TRUE	0	Diverticulitis	digestive
564	G_CORRFAC_COMPULSIVE_scaled	NA	0.0660463	0.0103485	1.06828	1.74571e-10	logistic	60152	12441	47711	NA	NA	0		TRUE	TRUE	TRUE	0	Functional digestive disorders	digestive
564.1	G_CORRFAC_COMPULSIVE_scaled	NA	0.060013	0.0152966	1.06185	8.73452e-05	logistic	52660	4949	47711	NA	NA	0		TRUE	FALSE	TRUE	0	Irritable Bowel Syndrome	digestive
564.9	G_CORRFAC_COMPULSIVE_scaled	NA	0.0940183	0.0181164	1.09858	2.10648e-07	logistic	51069	3358	47711	NA	NA	0		TRUE	TRUE	TRUE	0	Personal history of diseases of digestive system	digestive
565	G_CORRFAC_COMPULSIVE_scaled	NA	0.0485106	0.0113542	1.04971	1.93317e-05	logistic	76703	9188	67515	NA	NA	0		TRUE	TRUE	TRUE	0	Anal and rectal conditions	digestive
565.1	G_CORRFAC_COMPULSIVE_scaled	NA	-0.048246	0.0161222	0.952899	0.00276685	logistic	71867	4352	67515	NA	NA	0		TRUE	FALSE	TRUE	1	Anal and rectal polyp	digestive
567	G_CORRFAC_COMPULSIVE_scaled	NA	0.104926	0.0221472	1.11063	2.16208e-06	logistic	69704	2189	67515	NA	NA	0		TRUE	TRUE	TRUE	0	Peritonitis and retroperitoneal infections	digestive
568	G_CORRFAC_COMPULSIVE_scaled	NA	0.113338	0.0220679	1.12001	2.80822e-07	logistic	69725	2210	67515	NA	NA	0		TRUE	TRUE	TRUE	0	Other disorders of peritoneum	digestive
568.1	G_CORRFAC_COMPULSIVE_scaled	NA	0.132112	0.0283725	1.14124	3.21889e-06	logistic	68832	1317	67515	NA	NA	0		TRUE	TRUE	TRUE	0	Peritoneal adhesions (postoperative) (postinfection)	digestive
569	G_CORRFAC_COMPULSIVE_scaled	NA	0.0575597	0.0101085	1.05925	1.2395e-08	logistic	79697	12182	67515	NA	NA	0		TRUE	TRUE	TRUE	0	Other disorders of intestine	digestive
569.1	G_CORRFAC_COMPULSIVE_scaled	NA	-0.0592876	0.0628397	0.942436	0.345439	logistic	67781	266	67515	NA	NA	0		FALSE	FALSE	FALSE	1	Toxic gastroenteritis and colitis	digestive
569.2	G_CORRFAC_COMPULSIVE_scaled	NA	0.0858246	0.0267574	1.08962	0.00133889	logistic	68997	1482	67515	NA	NA	0		TRUE	FALSE	TRUE	0	Gastrointestinal complications	digestive
571	G_CORRFAC_COMPULSIVE_scaled	NA	0.0393308	0.0108792	1.04011	0.00030007	logistic	74327	10401	63926	NA	NA	0		TRUE	FALSE	TRUE	0	Chronic liver disease and cirrhosis	digestive
571.5	G_CORRFAC_COMPULSIVE_scaled	NA	0.0398171	0.0110392	1.04062	0.000309899	logistic	73988	10062	63926	NA	NA	0		TRUE	FALSE	TRUE	0	Other chronic nonalcoholic liver disease	digestive
571.51	G_CORRFAC_COMPULSIVE_scaled	NA	0.0971774	0.0236307	1.10206	3.91682e-05	logistic	65877	1951	63926	NA	NA	0		TRUE	FALSE	TRUE	0	Cirrhosis of liver without mention of alcohol	digestive
571.6	G_CORRFAC_COMPULSIVE_scaled	NA	0.0797945	0.0610282	1.08306	0.191042	logistic	64207	281	63926	NA	NA	0		FALSE	FALSE	FALSE	0	Primary biliary cirrhosis	digestive
571.8	G_CORRFAC_COMPULSIVE_scaled	NA	-0.0238743	0.0294737	0.976408	0.417929	logistic	65154	1228	63926	NA	NA	0		FALSE	FALSE	FALSE	1	Liver abscess and sequelae of chronic liver disease	digestive
571.81	G_CORRFAC_COMPULSIVE_scaled	NA	0.0172565	0.0367598	1.01741	0.638754	logistic	64705	779	63926	NA	NA	0		FALSE	FALSE	FALSE	0	Portal hypertension	digestive
572	G_CORRFAC_COMPULSIVE_scaled	NA	0.0242458	0.0192952	1.02454	0.20891	logistic	66858	2932	63926	NA	NA	0		FALSE	FALSE	FALSE	0	Ascites (non malignant)	digestive
573	G_CORRFAC_COMPULSIVE_scaled	NA	0.0373601	0.0130446	1.03807	0.0041829	logistic	70814	6888	63926	NA	NA	0		TRUE	FALSE	TRUE	0	Other disorders of liver	digestive
573.1	G_CORRFAC_COMPULSIVE_scaled	NA	0.194908	0.0803647	1.2152	0.015296	logistic	64087	161	63926	NA	NA	0		TRUE	FALSE	TRUE	0	Chronic passive congestion of liver	digestive
573.2	G_CORRFAC_COMPULSIVE_scaled	NA	0.159345	0.0598519	1.17274	0.00776046	logistic	64219	293	63926	NA	NA	0		TRUE	FALSE	TRUE	0	Liver replaced by transplant	digestive
573.3	G_CORRFAC_COMPULSIVE_scaled	NA	0.101202	0.0328143	1.1065	0.00204175	logistic	64906	980	63926	NA	NA	0		TRUE	FALSE	TRUE	0	Hepatomegaly	digestive
573.4	G_CORRFAC_COMPULSIVE_scaled	NA	-0.00135467	0.0544137	0.998646	0.980138	logistic	64279	353	63926	NA	NA	0		FALSE	FALSE	FALSE	1	Acute and subacute necrosis of liver	digestive
573.5	G_CORRFAC_COMPULSIVE_scaled	NA	0.0054908	0.0334059	1.00551	0.869443	logistic	64876	950	63926	NA	NA	0		FALSE	FALSE	FALSE	0	Jaundice (not of newborn)	digestive
573.6	G_CORRFAC_COMPULSIVE_scaled	NA	0.0184995	0.019236	1.01867	0.336193	logistic	66859	2933	63926	NA	NA	0		FALSE	FALSE	FALSE	0	Nonspecific elevation of levels of transaminase or lactic acid dehydrogenase [LDH]	digestive
573.7	G_CORRFAC_COMPULSIVE_scaled	NA	0.0385033	0.0134771	1.03925	0.00427745	logistic	70245	6319	63926	NA	NA	0		TRUE	FALSE	TRUE	0	Abnormal results of function study of liver	digestive
573.9	G_CORRFAC_COMPULSIVE_scaled	NA	0.0762636	0.0135548	1.07925	1.84088e-08	logistic	70245	6319	63926	NA	NA	0		TRUE	TRUE	TRUE	0	Abnormal serum enzyme levels	digestive
574	G_CORRFAC_COMPULSIVE_scaled	NA	0.0691116	0.0128243	1.07156	7.08028e-08	logistic	86866	7021	79845	NA	NA	0		TRUE	TRUE	TRUE	0	Cholelithiasis and cholecystitis	digestive
574.1	G_CORRFAC_COMPULSIVE_scaled	NA	0.0720311	0.0138374	1.07469	1.93452e-07	logistic	85793	5948	79845	NA	NA	0		TRUE	TRUE	TRUE	0	Cholelithiasis	digestive
574.11	G_CORRFAC_COMPULSIVE_scaled	NA	0.0135842	0.0439797	1.01368	0.757416	logistic	80390	545	79845	NA	NA	0		FALSE	FALSE	FALSE	0	Cholelithiasis with acute cholecystitis	digestive
574.12	G_CORRFAC_COMPULSIVE_scaled	NA	0.0488328	0.0244853	1.05004	0.0461113	logistic	81634	1789	79845	NA	NA	0		TRUE	FALSE	FALSE	0	Cholelithiasis with other cholecystitis	digestive
574.2	G_CORRFAC_COMPULSIVE_scaled	NA	0.0789834	0.0270869	1.08219	0.00354634	logistic	81290	1445	79845	NA	NA	0		TRUE	FALSE	TRUE	0	Calculus of bile duct	digestive
574.3	G_CORRFAC_COMPULSIVE_scaled	NA	0.0404961	0.0224962	1.04133	0.0718395	logistic	81978	2133	79845	NA	NA	0		FALSE	FALSE	FALSE	0	Cholecystitis without cholelithiasis	digestive
575	G_CORRFAC_COMPULSIVE_scaled	NA	0.121205	0.0155517	1.12886	6.50788e-15	logistic	84426	4581	79845	NA	NA	0		TRUE	TRUE	TRUE	0	Other biliary tract disease	digestive
575.1	G_CORRFAC_COMPULSIVE_scaled	NA	0.181995	0.0453425	1.19961	5.97514e-05	logistic	80355	510	79845	NA	NA	0		TRUE	FALSE	TRUE	0	Cholangitis	digestive
575.2	G_CORRFAC_COMPULSIVE_scaled	NA	0.00598126	0.0335156	1.006	0.85836	logistic	80787	942	79845	NA	NA	0		FALSE	FALSE	FALSE	0	Obstruction of bile duct	digestive
575.6	G_CORRFAC_COMPULSIVE_scaled	NA	0.0619011	0.0330258	1.06386	0.060886	logistic	80810	965	79845	NA	NA	0		FALSE	FALSE	FALSE	0	Cholesterolosis of gallbladder	digestive
575.7	G_CORRFAC_COMPULSIVE_scaled	NA	0.198624	0.0294247	1.21972	1.47605e-11	logistic	81063	1218	79845	NA	NA	0		TRUE	TRUE	TRUE	0	Other disorders of gallbladder	digestive
575.8	G_CORRFAC_COMPULSIVE_scaled	NA	0.143765	0.0246711	1.15461	5.63446e-09	logistic	81603	1758	79845	NA	NA	0		TRUE	TRUE	TRUE	0	Other disorders of biliary tract	digestive
575.9	G_CORRFAC_COMPULSIVE_scaled	NA	0.110322	0.0378517	1.11664	0.00356162	logistic	80583	738	79845	NA	NA	0		TRUE	FALSE	TRUE	0	Nonspecific abnormal findings on radiological and other examination of biliary tract	digestive
577	G_CORRFAC_COMPULSIVE_scaled	NA	0.104538	0.0160511	1.1102	7.37409e-11	logistic	91690	4300	87390	NA	NA	0		TRUE	TRUE	TRUE	0	Diseases of pancreas	digestive
577.1	G_CORRFAC_COMPULSIVE_scaled	NA	0.146521	0.0285147	1.1578	2.77012e-07	logistic	88689	1299	87390	NA	NA	0		TRUE	TRUE	TRUE	0	Acute pancreatitis	digestive
577.2	G_CORRFAC_COMPULSIVE_scaled	NA	0.216099	0.0345278	1.24123	3.88204e-10	logistic	88264	874	87390	NA	NA	0		TRUE	TRUE	TRUE	0	Chronic pancreatitis	digestive
577.3	G_CORRFAC_COMPULSIVE_scaled	NA	0.0859794	0.0240922	1.08978	0.000358679	logistic	89251	1861	87390	NA	NA	0		TRUE	FALSE	TRUE	0	Cyst and pseudocyst of pancreas	digestive
578	G_CORRFAC_COMPULSIVE_scaled	NA	0.0710457	0.00955814	1.07363	1.06161e-13	logistic	80671	14074	66597	NA	NA	0		TRUE	TRUE	TRUE	0	Gastrointestinal hemorrhage	digestive
578.1	G_CORRFAC_COMPULSIVE_scaled	NA	0.172366	0.030224	1.18811	1.17754e-08	logistic	67753	1156	66597	NA	NA	0		TRUE	TRUE	TRUE	0	Hematemesis	digestive
578.2	G_CORRFAC_COMPULSIVE_scaled	NA	0.0604144	0.0122978	1.06228	8.98757e-07	logistic	74337	7740	66597	NA	NA	0		TRUE	TRUE	TRUE	0	Blood in stool	digestive
578.8	G_CORRFAC_COMPULSIVE_scaled	NA	0.111812	0.0136093	1.1183	2.10607e-16	logistic	72716	6119	66597	NA	NA	0		TRUE	TRUE	TRUE	0	Hemorrhage of rectum and anus	digestive
578.9	G_CORRFAC_COMPULSIVE_scaled	NA	0.0585518	0.0142973	1.0603	4.21612e-05	logistic	72450	5853	66597	NA	NA	0		TRUE	FALSE	TRUE	0	Hemorrhage of gastrointestinal tract	digestive
579	G_CORRFAC_COMPULSIVE_scaled	NA	0.0471053	0.0140045	1.04823	0.000769395	logistic	72368	5771	66597	NA	NA	0		TRUE	FALSE	TRUE	0	Other symptoms involving abdomen and pelvis	digestive
579.2	G_CORRFAC_COMPULSIVE_scaled	NA	0.0657723	0.0239448	1.06798	0.00601734	logistic	68459	1862	66597	NA	NA	0		TRUE	FALSE	TRUE	0	Splenomegaly	digestive
579.8	G_CORRFAC_COMPULSIVE_scaled	NA	0.0506376	0.0162434	1.05194	0.00182433	logistic	70906	4309	66597	NA	NA	0		TRUE	FALSE	TRUE	0	Nonspecific abnormal findings in stool contents	digestive
580	G_CORRFAC_COMPULSIVE_scaled	NA	0.0512896	0.020385	1.05263	0.0118679	logistic	67152	2702	64450	NA	NA	0		TRUE	FALSE	TRUE	0	Nephritis; nephrosis; renal sclerosis	genitourinary
580.1	G_CORRFAC_COMPULSIVE_scaled	NA	0.00074708	0.0365831	1.00075	0.983707	logistic	65248	798	64450	NA	NA	0		FALSE	FALSE	FALSE	0	Glomerulonephritis	genitourinary
580.11	G_CORRFAC_COMPULSIVE_scaled	NA	-0.191265	0.0609295	0.825913	0.00169451	logistic	64735	285	64450	NA	NA	0		TRUE	FALSE	TRUE	1	Proliferative glomerulonephritis	genitourinary
580.12	G_CORRFAC_COMPULSIVE_scaled	NA	-0.000244175	0.0686391	0.999756	0.997162	logistic	64672	222	64450	NA	NA	0		FALSE	FALSE	FALSE	1	Non-proliferative glomerulonephritis	genitourinary
580.13	G_CORRFAC_COMPULSIVE_scaled	NA	0.0037111	0.0762841	1.00372	0.961199	logistic	64631	181	64450	NA	NA	0		FALSE	FALSE	FALSE	0	Acute glomerulonephritis, NOS	genitourinary
580.14	G_CORRFAC_COMPULSIVE_scaled	NA	0.0546803	0.0499009	1.0562	0.273176	logistic	64873	423	64450	NA	NA	0		FALSE	FALSE	FALSE	0	Chronic glomerulonephritis, NOS	genitourinary
580.2	G_CORRFAC_COMPULSIVE_scaled	NA	0.0199676	0.0326187	1.02017	0.540437	logistic	65463	1013	64450	NA	NA	0		FALSE	FALSE	FALSE	0	Nephrotic syndrome without mention of glomerulonephritis	genitourinary
580.3	G_CORRFAC_COMPULSIVE_scaled	NA	0.0162758	0.0275622	1.01641	0.554847	logistic	65880	1430	64450	NA	NA	0		FALSE	FALSE	FALSE	0	Nephritis and nephropathy without mention of glomerulonephritis	genitourinary
580.31	G_CORRFAC_COMPULSIVE_scaled	NA	-0.021712	0.0424158	0.978522	0.608732	logistic	65052	602	64450	NA	NA	0		FALSE	FALSE	FALSE	1	Nephritis and nephropathy in diseases classified elsewhere	genitourinary
580.32	G_CORRFAC_COMPULSIVE_scaled	NA	0.0112596	0.0337712	1.01132	0.738827	logistic	65386	936	64450	NA	NA	0		FALSE	FALSE	FALSE	0	Nephritis and nephropathy with pathological lesion	genitourinary
580.4	G_CORRFAC_COMPULSIVE_scaled	NA	0.112073	0.0473203	1.11859	0.0178662	logistic	64926	476	64450	NA	NA	0		TRUE	FALSE	TRUE	0	Renal sclerosis, NOS	genitourinary
585	G_CORRFAC_COMPULSIVE_scaled	NA	0.056271	0.00998864	1.05788	1.76589e-08	logistic	78938	14488	64450	NA	NA	0		TRUE	TRUE	TRUE	0	Renal failure	genitourinary
585.1	G_CORRFAC_COMPULSIVE_scaled	NA	0.0628992	0.0117891	1.06492	9.53619e-08	logistic	73879	9429	64450	NA	NA	0		TRUE	TRUE	TRUE	0	Acute renal failure	genitourinary
585.2	G_CORRFAC_COMPULSIVE_scaled	NA	0.0182789	0.0205594	1.01845	0.37396	logistic	67227	2777	64450	NA	NA	0		FALSE	FALSE	FALSE	0	Renal failure NOS	genitourinary
585.3	G_CORRFAC_COMPULSIVE_scaled	NA	0.0474006	0.0118804	1.04854	6.61239e-05	logistic	74195	9745	64450	NA	NA	0		TRUE	FALSE	TRUE	0	Chronic renal failure [CKD]	genitourinary
585.31	G_CORRFAC_COMPULSIVE_scaled	NA	0.0531803	0.0236703	1.05462	0.0246585	logistic	66417	1967	64450	NA	NA	0		TRUE	FALSE	TRUE	0	Renal dialysis	genitourinary
585.32	G_CORRFAC_COMPULSIVE_scaled	NA	0.0386831	0.0231368	1.03944	0.0945388	logistic	66527	2077	64450	NA	NA	0		FALSE	FALSE	FALSE	0	End stage renal disease	genitourinary
585.33	G_CORRFAC_COMPULSIVE_scaled	NA	0.047102	0.0142787	1.04823	0.000971117	logistic	70851	6401	64450	NA	NA	0		TRUE	FALSE	TRUE	0	Chronic Kidney Disease, Stage III	genitourinary
585.34	G_CORRFAC_COMPULSIVE_scaled	NA	0.0497384	0.0206166	1.051	0.0158414	logistic	67191	2741	64450	NA	NA	0		TRUE	FALSE	TRUE	0	Chronic Kidney Disease, Stage IV	genitourinary
585.4	G_CORRFAC_COMPULSIVE_scaled	NA	0.0559985	0.0185625	1.0576	0.002555	logistic	67819	3369	64450	NA	NA	0		TRUE	FALSE	TRUE	0	Chronic kidney disease, Stage I or II	genitourinary
586	G_CORRFAC_COMPULSIVE_scaled	NA	0.0500385	0.0104728	1.05131	1.77096e-06	logistic	77180	12730	64450	NA	NA	0		TRUE	TRUE	TRUE	0	Other disorders of the kidney and ureters	genitourinary
586.1	G_CORRFAC_COMPULSIVE_scaled	NA	0.0671954	0.0727278	1.0695	0.355523	logistic	64649	199	64450	NA	NA	0		FALSE	FALSE	FALSE	0	Anatomical abnormatilies of kidney and ureters	genitourinary
586.11	G_CORRFAC_COMPULSIVE_scaled	NA	0.310166	0.163298	1.36365	0.0575135	logistic	64489	39	64450	NA	NA	0		FALSE	FALSE	FALSE	0	Small kidney	genitourinary
586.12	G_CORRFAC_COMPULSIVE_scaled	NA	0.071749	0.0821021	1.07439	0.382173	logistic	64606	156	64450	NA	NA	0		FALSE	FALSE	FALSE	0	Vesicoureteral reflux	genitourinary
586.2	G_CORRFAC_COMPULSIVE_scaled	NA	0.0825168	0.0156825	1.08602	1.42731e-07	logistic	69401	4951	64450	NA	NA	0		TRUE	TRUE	TRUE	0	Cyst of kidney, acquired	genitourinary
586.3	G_CORRFAC_COMPULSIVE_scaled	NA	0.113699	0.0604055	1.12042	0.0598	logistic	64737	287	64450	NA	NA	0		FALSE	FALSE	FALSE	0	Vascular disorders of kidney/hypertrophy	genitourinary
586.4	G_CORRFAC_COMPULSIVE_scaled	NA	-0.0152534	0.0213005	0.984862	0.473926	logistic	66992	2542	64450	NA	NA	0		FALSE	FALSE	FALSE	1	Stricture/obstruction of ureter	genitourinary
587	G_CORRFAC_COMPULSIVE_scaled	NA	-0.00355845	0.0303418	0.996448	0.906639	logistic	65622	1172	64450	NA	NA	0		FALSE	FALSE	FALSE	1	Kidney replaced by transpant	genitourinary
588	G_CORRFAC_COMPULSIVE_scaled	NA	0.0651544	0.0303595	1.06732	0.0318654	logistic	65640	1190	64450	NA	NA	0		TRUE	FALSE	FALSE	0	Disorders resulting from impaired renal function	genitourinary
588.1	G_CORRFAC_COMPULSIVE_scaled	NA	-0.0568206	0.0720705	0.944764	0.430461	logistic	64657	207	64450	NA	NA	0		FALSE	FALSE	FALSE	1	Renal osteodystrophy	genitourinary
588.2	G_CORRFAC_COMPULSIVE_scaled	NA	0.0514355	0.0351053	1.05278	0.142872	logistic	65334	884	64450	NA	NA	0		FALSE	FALSE	FALSE	0	Secondary hyperparathyroidism (of renal origin)	genitourinary
589	G_CORRFAC_COMPULSIVE_scaled	NA	-0.0506031	0.0274881	0.950656	0.0656342	logistic	65895	1445	64450	NA	NA	0		FALSE	FALSE	FALSE	1	Abnormal results of function study of kidney	genitourinary
590	G_CORRFAC_COMPULSIVE_scaled	NA	0.126983	0.0212963	1.1354	2.48128e-09	logistic	62214	2444	59770	NA	NA	0		TRUE	TRUE	TRUE	0	Pyelonephritis	genitourinary
591	G_CORRFAC_COMPULSIVE_scaled	NA	0.0772578	0.00908051	1.08032	1.76817e-17	logistic	78122	18352	59770	NA	NA	0		TRUE	TRUE	TRUE	0	Urinary tract infection	genitourinary
592	G_CORRFAC_COMPULSIVE_scaled	NA	0.0793677	0.0141596	1.0826	2.07989e-08	logistic	65858	6088	59770	NA	NA	0		TRUE	TRUE	TRUE	0	Cystitis and urethritis	genitourinary
592.1	G_CORRFAC_COMPULSIVE_scaled	NA	0.0787639	0.0147442	1.08195	9.19088e-08	logistic	65387	5617	59770	NA	NA	0		TRUE	TRUE	TRUE	0	Cystitis	genitourinary
592.11	G_CORRFAC_COMPULSIVE_scaled	NA	0.0863565	0.0161306	1.09019	8.62306e-08	logistic	64374	4604	59770	NA	NA	0		TRUE	TRUE	TRUE	0	Acute cystitis	genitourinary
592.12	G_CORRFAC_COMPULSIVE_scaled	NA	0.0276027	0.0640057	1.02799	0.666284	logistic	60036	266	59770	NA	NA	0		FALSE	FALSE	FALSE	0	Chronic cystitis	genitourinary
592.13	G_CORRFAC_COMPULSIVE_scaled	NA	0.125046	0.0572265	1.1332	0.0288814	logistic	60097	327	59770	NA	NA	0		TRUE	FALSE	FALSE	0	Chronic interstitial cystitis	genitourinary
592.2	G_CORRFAC_COMPULSIVE_scaled	NA	0.133316	0.0418076	1.14261	0.00142864	logistic	60377	607	59770	NA	NA	0		TRUE	FALSE	TRUE	0	Urethritis and urethral syndrome	genitourinary
592.21	G_CORRFAC_COMPULSIVE_scaled	NA	NA	NA	NA	NA	logistic	59786	16	59770	NA	NA	0	[Error: < 20 cases or controls]	NA	NA	NA	0	Urethral syndrome	genitourinary
592.3	G_CORRFAC_COMPULSIVE_scaled	NA	-0.0446015	0.22511	0.956379	0.842942	logistic	59791	21	59770	NA	NA	0		FALSE	FALSE	FALSE	1	Urethral stricture due to infecton	genitourinary
593	G_CORRFAC_COMPULSIVE_scaled	NA	0.041485	0.0109305	1.04236	0.000147445	logistic	71029	11259	59770	NA	NA	0		TRUE	FALSE	TRUE	0	Hematuria	genitourinary
593.1	G_CORRFAC_COMPULSIVE_scaled	NA	0.0199268	0.0183946	1.02013	0.278678	logistic	63251	3481	59770	NA	NA	0		FALSE	FALSE	FALSE	0	Gross hematuria	genitourinary
593.2	G_CORRFAC_COMPULSIVE_scaled	NA	0.00590441	0.0279147	1.00592	0.832484	logistic	61191	1421	59770	NA	NA	0		FALSE	FALSE	FALSE	0	Microscopic hematuria	genitourinary
594	G_CORRFAC_COMPULSIVE_scaled	NA	0.0330105	0.0116989	1.03356	0.00477734	logistic	89069	8509	80560	NA	NA	0		TRUE	FALSE	TRUE	0	Urinary calculus	genitourinary
594.1	G_CORRFAC_COMPULSIVE_scaled	NA	0.0344817	0.0123557	1.03508	0.00525843	logistic	88100	7540	80560	NA	NA	0		TRUE	FALSE	TRUE	0	Calculus of kidney	genitourinary
594.2	G_CORRFAC_COMPULSIVE_scaled	NA	0.00466868	0.0422394	1.00468	0.91199	logistic	81165	605	80560	NA	NA	0		FALSE	FALSE	FALSE	0	Calculus of lower urinary tract	genitourinary
594.3	G_CORRFAC_COMPULSIVE_scaled	NA	-0.00337242	0.020793	0.996633	0.871156	logistic	83076	2516	80560	NA	NA	0		FALSE	FALSE	FALSE	1	Calculus of ureter	genitourinary
594.8	G_CORRFAC_COMPULSIVE_scaled	NA	0.0641335	0.0316192	1.06623	0.0425289	logistic	81618	1058	80560	NA	NA	0		TRUE	FALSE	FALSE	0	Renal colic	genitourinary
595	G_CORRFAC_COMPULSIVE_scaled	NA	0.0473758	0.0171183	1.04852	0.00564777	logistic	84322	3762	80560	NA	NA	0		TRUE	FALSE	TRUE	0	Hydronephrosis	genitourinary
596	G_CORRFAC_COMPULSIVE_scaled	NA	0.0426221	0.0139993	1.04354	0.00232994	logistic	85821	5952	79869	NA	NA	0		TRUE	FALSE	TRUE	0	Other disorders of bladder	genitourinary
596.1	G_CORRFAC_COMPULSIVE_scaled	NA	0.0254294	0.0350832	1.02576	0.468554	logistic	80769	900	79869	NA	NA	0		FALSE	FALSE	FALSE	0	Bladder neck obstruction	genitourinary
596.5	G_CORRFAC_COMPULSIVE_scaled	NA	0.0513672	0.0174059	1.05271	0.00316605	logistic	83559	3690	79869	NA	NA	0		TRUE	FALSE	TRUE	0	Functional disorders of bladder	genitourinary
597	G_CORRFAC_COMPULSIVE_scaled	NA	-0.079343	0.0295624	0.923723	0.00727656	logistic	81113	1244	79869	NA	NA	0		TRUE	FALSE	TRUE	1	Other disorders of urethra and urinary tract	genitourinary
597.1	G_CORRFAC_COMPULSIVE_scaled	NA	-0.0381093	0.0443725	0.962608	0.390423	logistic	80412	543	79869	NA	NA	0		FALSE	FALSE	FALSE	1	Urethral stricture (not specified as infectious)	genitourinary
597.2	G_CORRFAC_COMPULSIVE_scaled	NA	0.0627238	0.0546562	1.06473	0.251131	logistic	80225	356	79869	NA	NA	0		FALSE	FALSE	FALSE	0	Urinary complications NEC	genitourinary
597.8	G_CORRFAC_COMPULSIVE_scaled	NA	-0.222182	0.0568306	0.80077	9.24703e-05	logistic	80203	334	79869	NA	NA	0		TRUE	FALSE	TRUE	1	Urethral hypermobility/ISD	genitourinary
598	G_CORRFAC_COMPULSIVE_scaled	NA	-0.0120872	0.0201334	0.987986	0.54827	logistic	91549	2671	88878	NA	NA	0		FALSE	FALSE	FALSE	1	Abnormal findings on examination of urine	genitourinary
598.4	G_CORRFAC_COMPULSIVE_scaled	NA	-0.0753669	0.0802723	0.927403	0.347787	logistic	89042	164	88878	NA	NA	0		FALSE	FALSE	FALSE	1	Other cells and casts in urine	genitourinary
599	G_CORRFAC_COMPULSIVE_scaled	NA	0.0691419	0.00797557	1.07159	4.35093e-18	logistic	83071	24495	58576	NA	NA	0		TRUE	TRUE	TRUE	0	Other symptoms/disorders or the urinary system	genitourinary
599.1	G_CORRFAC_COMPULSIVE_scaled	NA	0.104002	0.0434839	1.1096	0.0167691	logistic	59141	565	58576	NA	NA	0		TRUE	FALSE	TRUE	0	Urinary obstruction	genitourinary
599.2	G_CORRFAC_COMPULSIVE_scaled	NA	0.0498738	0.0146063	1.05114	0.000638921	logistic	64282	5706	58576	NA	NA	0		TRUE	FALSE	TRUE	0	Retention of urine	genitourinary
599.3	G_CORRFAC_COMPULSIVE_scaled	NA	0.0656981	0.01165	1.0679	1.70735e-08	logistic	67781	9205	58576	NA	NA	0		TRUE	TRUE	TRUE	0	Dysuria	genitourinary
599.4	G_CORRFAC_COMPULSIVE_scaled	NA	0.0980354	0.0131457	1.103	8.81021e-14	logistic	65906	7330	58576	NA	NA	0		TRUE	TRUE	TRUE	0	Urinary incontinence	genitourinary
599.5	G_CORRFAC_COMPULSIVE_scaled	NA	0.0658833	0.0105415	1.0681	4.10668e-10	logistic	70719	12143	58576	NA	NA	0		TRUE	TRUE	TRUE	0	Frequency of urination and polyuria	genitourinary
599.6	G_CORRFAC_COMPULSIVE_scaled	NA	0.133074	0.0456467	1.14233	0.00355351	logistic	59087	511	58576	NA	NA	0		TRUE	FALSE	TRUE	0	Oliguria and anuria	genitourinary
599.7	G_CORRFAC_COMPULSIVE_scaled	NA	0.21723	0.12245	1.24263	0.0760588	logistic	58646	70	58576	NA	NA	0		FALSE	FALSE	FALSE	0	Urethral discharge	genitourinary
599.8	G_CORRFAC_COMPULSIVE_scaled	NA	0.0770919	0.0164277	1.08014	2.69491e-06	logistic	62942	4366	58576	NA	NA	0		TRUE	TRUE	TRUE	0	Other symptoms involving urinary system	genitourinary
599.9	G_CORRFAC_COMPULSIVE_scaled	NA	0.0855002	0.0149877	1.08926	1.16547e-08	logistic	63833	5257	58576	NA	NA	0		TRUE	TRUE	TRUE	0	Other abnormality of urination	genitourinary
600	G_CORRFAC_COMPULSIVE_scaled	NA	0.0124717	0.0141235	1.01255	0.377212	logistic	85429	10749	74680	NA	NA	0		FALSE	FALSE	FALSE	0	Hyperplasia of prostate	genitourinary
601	G_CORRFAC_COMPULSIVE_scaled	NA	0.0168988	0.0226705	1.01704	0.456025	logistic	77054	2374	74680	NA	NA	0		FALSE	FALSE	FALSE	0	Inflammatory diseases of prostate	genitourinary
601.1	G_CORRFAC_COMPULSIVE_scaled	NA	0.0298516	0.0311028	1.0303	0.337171	logistic	75891	1211	74680	NA	NA	0		FALSE	FALSE	FALSE	0	Prostatitis	genitourinary
601.11	G_CORRFAC_COMPULSIVE_scaled	NA	-0.045138	0.057012	0.955866	0.428519	logistic	75020	340	74680	NA	NA	0		FALSE	FALSE	FALSE	1	Acute prostatitis	genitourinary
601.12	G_CORRFAC_COMPULSIVE_scaled	NA	0.00575722	0.0608567	1.00577	0.92463	logistic	74979	299	74680	NA	NA	0		FALSE	FALSE	FALSE	0	Chronic prostatitis	genitourinary
601.3	G_CORRFAC_COMPULSIVE_scaled	NA	-0.0663932	0.0377196	0.935763	0.0783778	logistic	75450	770	74680	NA	NA	0		FALSE	FALSE	FALSE	1	Orchitis and epididymitis	genitourinary
601.4	G_CORRFAC_COMPULSIVE_scaled	NA	0.170132	0.0608935	1.18546	0.00520728	logistic	74989	309	74680	NA	NA	0		TRUE	FALSE	TRUE	0	Balanoposthitis	genitourinary
601.8	G_CORRFAC_COMPULSIVE_scaled	NA	0.0147607	0.0705038	1.01487	0.834167	logistic	74898	218	74680	NA	NA	0		FALSE	FALSE	FALSE	0	Other inflammatory disorders of male genital organs	genitourinary
602	G_CORRFAC_COMPULSIVE_scaled	NA	0.00934108	0.030388	1.00938	0.758544	logistic	76006	1326	74680	NA	NA	0		FALSE	FALSE	FALSE	0	Other disorders of prostate	genitourinary
602.3	G_CORRFAC_COMPULSIVE_scaled	NA	0.0891119	0.10457	1.0932	0.394117	logistic	74786	106	74680	NA	NA	0		FALSE	FALSE	FALSE	0	Dysplasia of prostate	genitourinary
603	G_CORRFAC_COMPULSIVE_scaled	NA	-0.0476289	0.027053	0.953488	0.0783105	logistic	73154	1569	71585	NA	NA	0		FALSE	FALSE	FALSE	1	Other disorders of testis	genitourinary
603.1	G_CORRFAC_COMPULSIVE_scaled	NA	-0.0274705	0.031956	0.972903	0.389989	logistic	72707	1122	71585	NA	NA	0		FALSE	FALSE	FALSE	1	Hydrocele	genitourinary
603.2	G_CORRFAC_COMPULSIVE_scaled	NA	-0.0912611	0.0435556	0.912779	0.0361462	logistic	72156	571	71585	NA	NA	0		TRUE	FALSE	FALSE	1	Spermatocele	genitourinary
604	G_CORRFAC_COMPULSIVE_scaled	NA	0.242124	0.0306186	1.27395	2.62112e-15	logistic	72784	1199	71585	NA	NA	0		TRUE	TRUE	TRUE	0	Disorders of penis	genitourinary
604.1	G_CORRFAC_COMPULSIVE_scaled	NA	0.126297	0.0619327	1.13462	0.0414244	logistic	71880	295	71585	NA	NA	0		TRUE	FALSE	FALSE	0	Redundant prepuce and phimosis/BXO	genitourinary
604.2	G_CORRFAC_COMPULSIVE_scaled	NA	NA	NA	NA	NA	logistic	71600	15	71585	NA	NA	0	[Error: < 20 cases or controls]	NA	NA	NA	0	Vascular disorders of penis	genitourinary
604.3	G_CORRFAC_COMPULSIVE_scaled	NA	0.309961	0.0613101	1.36337	4.28984e-07	logistic	71868	283	71585	NA	NA	0		TRUE	TRUE	TRUE	0	Peyronie's disease	genitourinary
605	G_CORRFAC_COMPULSIVE_scaled	NA	0.0382254	0.0148892	1.03897	0.0102485	logistic	78380	6795	71585	NA	NA	0		TRUE	FALSE	TRUE	0	Erectile dysfunction [ED]	genitourinary
608	G_CORRFAC_COMPULSIVE_scaled	NA	-0.014345	0.0192558	0.985757	0.456292	logistic	74861	3276	71585	NA	NA	0		FALSE	FALSE	FALSE	1	Other disorders of male genital organs	genitourinary
609	G_CORRFAC_COMPULSIVE_scaled	NA	-0.0165377	0.0270469	0.983598	0.540904	logistic	73067	1482	71585	NA	NA	0		FALSE	FALSE	FALSE	1	Male infertility and abnormal spermatozoa	genitourinary
609.1	G_CORRFAC_COMPULSIVE_scaled	NA	-0.027439	0.0296452	0.972934	0.354663	logistic	72808	1223	71585	NA	NA	0		FALSE	FALSE	FALSE	1	Infertility, male	genitourinary
609.11	G_CORRFAC_COMPULSIVE_scaled	NA	0.0815438	0.0751075	1.08496	0.277614	logistic	71770	185	71585	NA	NA	0		FALSE	FALSE	FALSE	0	Azoospermia and oligospermia	genitourinary
609.2	G_CORRFAC_COMPULSIVE_scaled	NA	0.0851172	0.0583785	1.08884	0.144834	logistic	71896	311	71585	NA	NA	0		FALSE	FALSE	FALSE	0	Abnormal spermatozoa	genitourinary
610	G_CORRFAC_COMPULSIVE_scaled	NA	-0.00491255	0.0143887	0.995099	0.732789	logistic	76517	6257	70260	NA	NA	0		FALSE	FALSE	FALSE	1	Benign mammary dysplasias	genitourinary
610.1	G_CORRFAC_COMPULSIVE_scaled	NA	-0.0151084	0.0152674	0.985005	0.322375	logistic	75729	5469	70260	NA	NA	0		FALSE	FALSE	FALSE	1	Cystic mastopathy	genitourinary
610.2	G_CORRFAC_COMPULSIVE_scaled	NA	-0.0640512	0.0696513	0.937957	0.357783	logistic	70479	219	70260	NA	NA	0		FALSE	FALSE	FALSE	1	Fibroadenosis of breast	genitourinary
610.3	G_CORRFAC_COMPULSIVE_scaled	NA	-0.177145	0.100536	0.837658	0.0780695	logistic	70365	105	70260	NA	NA	0		FALSE	FALSE	FALSE	1	Fibrosclerosis of breast	genitourinary
610.4	G_CORRFAC_COMPULSIVE_scaled	NA	0.154789	0.030319	1.16741	3.30195e-07	logistic	71447	1187	70260	NA	NA	0		TRUE	TRUE	TRUE	0	Benign neoplasm of breast	genitourinary
610.8	G_CORRFAC_COMPULSIVE_scaled	NA	-0.0303136	0.0345125	0.970141	0.379761	logistic	71173	913	70260	NA	NA	0		FALSE	FALSE	FALSE	1	Other specified benign mammary dysplasias	genitourinary
611	G_CORRFAC_COMPULSIVE_scaled	NA	0.00119515	0.0102709	1.0012	0.907365	logistic	86123	15863	70260	NA	NA	0		FALSE	FALSE	FALSE	0	Abnormal findings on mammogram or breast exam	genitourinary
611.1	G_CORRFAC_COMPULSIVE_scaled	NA	-0.00411564	0.0114986	0.995893	0.720399	logistic	82148	11888	70260	NA	NA	0		FALSE	FALSE	FALSE	1	Abnormal mammogram	genitourinary
611.11	G_CORRFAC_COMPULSIVE_scaled	NA	0.010352	0.0254643	1.01041	0.684354	logistic	72074	1814	70260	NA	NA	0		FALSE	FALSE	FALSE	0	Mammographic microcalcification	genitourinary
611.3	G_CORRFAC_COMPULSIVE_scaled	NA	0.0158844	0.0126227	1.01601	0.208248	logistic	78972	8712	70260	NA	NA	0		FALSE	FALSE	FALSE	0	Lump or mass in breast	genitourinary
612	G_CORRFAC_COMPULSIVE_scaled	NA	0.0236484	0.0203304	1.02393	0.244747	logistic	72907	2647	70260	NA	NA	0		FALSE	FALSE	FALSE	0	Breast conditions, congenital or relating to hormones	genitourinary
612.1	G_CORRFAC_COMPULSIVE_scaled	NA	0.352931	0.0570017	1.42323	5.95603e-10	logistic	70573	313	70260	NA	NA	0		TRUE	TRUE	TRUE	0	Galactorrhea	genitourinary
612.2	G_CORRFAC_COMPULSIVE_scaled	NA	0.00668679	0.0227469	1.00671	0.768784	logistic	72362	2102	70260	NA	NA	0		FALSE	FALSE	FALSE	0	Hypertrophy of breast (Gynecomastia)	genitourinary
612.3	G_CORRFAC_COMPULSIVE_scaled	NA	-0.263672	0.0693681	0.768226	0.000144084	logistic	70481	221	70260	NA	NA	0		TRUE	FALSE	TRUE	1	Congenital anomalies of breast	genitourinary
613	G_CORRFAC_COMPULSIVE_scaled	NA	0.0350974	0.0114447	1.03572	0.00216443	logistic	90287	10000	80287	NA	NA	0		TRUE	FALSE	TRUE	0	Other nonmalignant breast conditions	genitourinary
613.1	G_CORRFAC_COMPULSIVE_scaled	NA	0.120783	0.0380047	1.12838	0.00148242	logistic	81021	734	80287	NA	NA	0		TRUE	FALSE	TRUE	0	Inflammatory disease of breast	genitourinary
613.5	G_CORRFAC_COMPULSIVE_scaled	NA	0.0782592	0.0157962	1.0814	7.25917e-07	logistic	84909	4622	80287	NA	NA	0		TRUE	TRUE	TRUE	0	Mastodynia	genitourinary
613.7	G_CORRFAC_COMPULSIVE_scaled	NA	0.101908	0.0202541	1.10728	4.86765e-07	logistic	82980	2693	80287	NA	NA	0		TRUE	TRUE	TRUE	0	Other signs and symptoms in breast	genitourinary
613.8	G_CORRFAC_COMPULSIVE_scaled	NA	-0.03239	0.0167686	0.968129	0.0534107	logistic	84459	4172	80287	NA	NA	0		FALSE	FALSE	FALSE	1	Other specified disorders of breast	genitourinary
613.9	G_CORRFAC_COMPULSIVE_scaled	NA	0.0958009	0.0377034	1.10054	0.0110565	logistic	81030	743	80287	NA	NA	0		TRUE	FALSE	TRUE	0	Breast disorder NOS	genitourinary
614	G_CORRFAC_COMPULSIVE_scaled	NA	0.0840099	0.0124452	1.08764	1.47447e-11	logistic	86785	8259	78526	NA	NA	0		TRUE	TRUE	TRUE	0	Inflammatory diseases of female pelvic organs	genitourinary
614.1	G_CORRFAC_COMPULSIVE_scaled	NA	0.112336	0.0452543	1.11889	0.0130527	logistic	79041	515	78526	NA	NA	0		TRUE	FALSE	TRUE	0	Pelvic peritoneal adhesions, female (postoperative) (postinfection)	genitourinary
614.3	G_CORRFAC_COMPULSIVE_scaled	NA	0.118676	0.0416322	1.12601	0.00436391	logistic	79137	611	78526	NA	NA	0		TRUE	FALSE	TRUE	0	Pelvic inflammatory disease (PID)	genitourinary
614.31	G_CORRFAC_COMPULSIVE_scaled	NA	-0.757761	0.188226	0.468715	5.67787e-05	logistic	78559	33	78526	NA	NA	0		TRUE	FALSE	TRUE	1	Acute inflammatory pelvic disease	genitourinary
614.32	G_CORRFAC_COMPULSIVE_scaled	NA	0.101567	0.056349	1.1069	0.0714739	logistic	78855	329	78526	NA	NA	0		FALSE	FALSE	FALSE	0	Chronic inflammatory pelvic disease	genitourinary
614.33	G_CORRFAC_COMPULSIVE_scaled	NA	0.154412	0.0650229	1.16697	0.0175615	logistic	78775	249	78526	NA	NA	0		TRUE	FALSE	TRUE	0	Pelvic inflammatory disease, NOS	genitourinary
614.4	G_CORRFAC_COMPULSIVE_scaled	NA	-0.116637	0.0670782	0.889909	0.0820672	logistic	78759	233	78526	NA	NA	0		FALSE	FALSE	FALSE	1	Inflammatory diseases of uterus, except cervix	genitourinary
614.5	G_CORRFAC_COMPULSIVE_scaled	NA	0.0954991	0.013013	1.10021	2.15576e-13	logistic	85955	7429	78526	NA	NA	0		TRUE	TRUE	TRUE	0	Inflammatory disease of cervix, vagina, and vulva	genitourinary
614.51	G_CORRFAC_COMPULSIVE_scaled	NA	0.0322603	0.0306876	1.03279	0.293145	logistic	79669	1143	78526	NA	NA	0		FALSE	FALSE	FALSE	0	Cervicitis and endocervicitis	genitourinary
614.52	G_CORRFAC_COMPULSIVE_scaled	NA	0.104373	0.0138765	1.11001	5.41239e-14	logistic	84917	6391	78526	NA	NA	0		TRUE	TRUE	TRUE	0	Vaginitis and vulvovaginitis	genitourinary
614.53	G_CORRFAC_COMPULSIVE_scaled	NA	0.0648655	0.0643742	1.06702	0.313631	logistic	78785	259	78526	NA	NA	0		FALSE	FALSE	FALSE	0	Cyst or abscess of Bartholin's gland	genitourinary
614.54	G_CORRFAC_COMPULSIVE_scaled	NA	-0.0117471	0.0587812	0.988322	0.841603	logistic	78829	303	78526	NA	NA	0		FALSE	FALSE	FALSE	1	Abscess or ulceration of vulva	genitourinary
615	G_CORRFAC_COMPULSIVE_scaled	NA	0.125568	0.0218212	1.13379	8.69423e-09	logistic	80862	2336	78526	NA	NA	0		TRUE	TRUE	TRUE	0	Endometriosis	genitourinary
618	G_CORRFAC_COMPULSIVE_scaled	NA	0.0304364	0.0211137	1.0309	0.149431	logistic	92148	2523	89625	NA	NA	0		FALSE	FALSE	FALSE	0	Genital prolapse	genitourinary
618.1	G_CORRFAC_COMPULSIVE_scaled	NA	0.0277083	0.0239455	1.0281	0.247215	logistic	91560	1935	89625	NA	NA	0		FALSE	FALSE	FALSE	0	Prolapse of vaginal walls	genitourinary
618.2	G_CORRFAC_COMPULSIVE_scaled	NA	-0.0432028	0.0309324	0.957717	0.162508	logistic	90768	1143	89625	NA	NA	0		FALSE	FALSE	FALSE	1	Uterine/Uterovaginal prolapse	genitourinary
618.5	G_CORRFAC_COMPULSIVE_scaled	NA	0.046952	0.0840731	1.04807	0.576526	logistic	89780	155	89625	NA	NA	0		FALSE	FALSE	FALSE	0	Prolapse of vaginal vault after hysterectomy	genitourinary
618.6	G_CORRFAC_COMPULSIVE_scaled	NA	0.143267	0.142413	1.15404	0.314417	logistic	89679	54	89625	NA	NA	0		FALSE	FALSE	FALSE	0	Vaginal enterocele, congenital or acquired	genitourinary
619	G_CORRFAC_COMPULSIVE_scaled	NA	0.0742785	0.0110469	1.07711	1.76882e-11	logistic	88683	11223	77460	NA	NA	0		TRUE	TRUE	TRUE	0	Noninflammatory female genital disorders	genitourinary
619.1	G_CORRFAC_COMPULSIVE_scaled	NA	0.0322275	0.024565	1.03275	0.189545	logistic	79283	1823	77460	NA	NA	0		FALSE	FALSE	FALSE	0	Noninflammatory disorders of ovary, fallopian tube, and broad ligament	genitourinary
619.2	G_CORRFAC_COMPULSIVE_scaled	NA	0.143191	0.0213865	1.15395	2.1507e-11	logistic	79914	2454	77460	NA	NA	0		TRUE	TRUE	TRUE	0	Disorders of uterus, NEC	genitourinary
619.3	G_CORRFAC_COMPULSIVE_scaled	NA	0.0294838	0.0249805	1.02992	0.237892	logistic	79209	1749	77460	NA	NA	0		FALSE	FALSE	FALSE	0	Noninflammatory disorders of cervix	genitourinary
619.4	G_CORRFAC_COMPULSIVE_scaled	NA	0.131855	0.0160383	1.14094	2.01329e-16	logistic	82087	4627	77460	NA	NA	0		TRUE	TRUE	TRUE	0	Noninflammatory disorders of vagina	genitourinary
619.5	G_CORRFAC_COMPULSIVE_scaled	NA	0.0453284	0.0245115	1.04637	0.0644187	logistic	79304	1844	77460	NA	NA	0		FALSE	FALSE	FALSE	0	Noninflammatory disorders of vulva and perineum	genitourinary
620	G_CORRFAC_COMPULSIVE_scaled	NA	0.061316	0.0476757	1.06323	0.198406	logistic	86754	467	86287	NA	NA	0		FALSE	FALSE	FALSE	0	Dysplasia of female genital organs	genitourinary
620.1	G_CORRFAC_COMPULSIVE_scaled	NA	-0.0398618	0.0708212	0.960922	0.573536	logistic	86498	211	86287	NA	NA	0		FALSE	FALSE	FALSE	1	Dysplasia of cervix	genitourinary
621	G_CORRFAC_COMPULSIVE_scaled	NA	0.0362259	0.038658	1.03689	0.348714	logistic	87014	727	86287	NA	NA	0		FALSE	FALSE	FALSE	0	Endometrial hyperplasia	genitourinary
622	G_CORRFAC_COMPULSIVE_scaled	NA	0.006318	0.018691	1.00634	0.735346	logistic	89521	3234	86287	NA	NA	0		FALSE	FALSE	FALSE	0	Polyp of female genital organs	genitourinary
622.1	G_CORRFAC_COMPULSIVE_scaled	NA	0.0151201	0.0224105	1.01523	0.499875	logistic	88491	2204	86287	NA	NA	0		FALSE	FALSE	FALSE	0	Polyp of corpus uteri	genitourinary
622.2	G_CORRFAC_COMPULSIVE_scaled	NA	-0.0107713	0.0293265	0.989287	0.713404	logistic	87538	1251	86287	NA	NA	0		FALSE	FALSE	FALSE	1	Mucous polyp of cervix	genitourinary
623	G_CORRFAC_COMPULSIVE_scaled	NA	-0.0195769	0.029931	0.980613	0.513067	logistic	87496	1209	86287	NA	NA	0		FALSE	FALSE	FALSE	1	Hypertrophy of female genital organs	genitourinary
624	G_CORRFAC_COMPULSIVE_scaled	NA	0.153731	0.0351157	1.16618	1.1986e-05	logistic	80353	885	79468	NA	NA	0		TRUE	TRUE	TRUE	0	Symptoms involving female genital tract	genitourinary
624.1	G_CORRFAC_COMPULSIVE_scaled	NA	0.142365	0.0594395	1.153	0.0166151	logistic	79775	307	79468	NA	NA	0		TRUE	FALSE	TRUE	0	Dystrophy of female genital tract	genitourinary
624.2	G_CORRFAC_COMPULSIVE_scaled	NA	0.215996	0.088679	1.2411	0.014863	logistic	79610	142	79468	NA	NA	0		TRUE	FALSE	TRUE	0	Atrophy of female genital tract	genitourinary
624.9	G_CORRFAC_COMPULSIVE_scaled	NA	0.0615778	0.0188081	1.06351	0.00106035	logistic	82693	3225	79468	NA	NA	0		TRUE	FALSE	TRUE	0	stress incontinence, female	genitourinary
625	G_CORRFAC_COMPULSIVE_scaled	NA	0.0774393	0.01327	1.08052	5.35741e-09	logistic	86580	7112	79468	NA	NA	0		TRUE	TRUE	TRUE	0	Pain and other symptoms associated with female genital organs	genitourinary
625.1	G_CORRFAC_COMPULSIVE_scaled	NA	0.098783	0.036936	1.10383	0.00748553	logistic	80256	788	79468	NA	NA	0		TRUE	FALSE	TRUE	0	Dyspareunia	genitourinary
626	G_CORRFAC_COMPULSIVE_scaled	NA	0.0423282	0.0109483	1.04324	0.000110546	logistic	78267	14612	63655	NA	NA	0		TRUE	FALSE	TRUE	0	Disorders of menstruation and other abnormal bleeding from female genital tract	genitourinary
626.1	G_CORRFAC_COMPULSIVE_scaled	NA	0.0619098	0.0119925	1.06387	2.43807e-07	logistic	74792	11137	63655	NA	NA	0		TRUE	TRUE	TRUE	0	Irregular menstrual cycle/bleeding	genitourinary
626.11	G_CORRFAC_COMPULSIVE_scaled	NA	0.0454048	0.0193005	1.04645	0.0186469	logistic	67089	3434	63655	NA	NA	0		TRUE	FALSE	TRUE	0	Absent or infrequent menstruation	genitourinary
626.12	G_CORRFAC_COMPULSIVE_scaled	NA	0.0813086	0.0174973	1.08471	3.36938e-06	logistic	67719	4064	63655	NA	NA	0		TRUE	TRUE	TRUE	0	Excessive or frequent menstruation	genitourinary
626.13	G_CORRFAC_COMPULSIVE_scaled	NA	0.0561466	0.0145657	1.05775	0.000115859	logistic	69971	6316	63655	NA	NA	0		TRUE	FALSE	TRUE	0	Irregular menstrual cycle	genitourinary
626.14	G_CORRFAC_COMPULSIVE_scaled	NA	-0.0435138	0.0274918	0.957419	0.113469	logistic	65164	1509	63655	NA	NA	0		FALSE	FALSE	FALSE	1	Irregular menstrual bleeding	genitourinary
626.15	G_CORRFAC_COMPULSIVE_scaled	NA	-0.0179557	0.0448126	0.982204	0.688652	logistic	64192	537	63655	NA	NA	0		FALSE	FALSE	FALSE	1	Infertility, female, associated with anovulation	genitourinary
626.2	G_CORRFAC_COMPULSIVE_scaled	NA	0.0651322	0.0249261	1.0673	0.00897492	logistic	65528	1873	63655	NA	NA	0		TRUE	FALSE	TRUE	0	Dysmenorrhea	genitourinary
626.21	G_CORRFAC_COMPULSIVE_scaled	NA	0.914886	0.166342	2.49649	3.79748e-08	logistic	63696	41	63655	NA	NA	0		TRUE	TRUE	TRUE	0	Mittelschmerz	genitourinary
626.4	G_CORRFAC_COMPULSIVE_scaled	NA	0.0362336	0.0440301	1.0369	0.410548	logistic	64212	557	63655	NA	NA	0		FALSE	FALSE	FALSE	0	Premenstrual tension syndromes	genitourinary
626.8	G_CORRFAC_COMPULSIVE_scaled	NA	-0.00891043	0.018477	0.991129	0.629633	logistic	67322	3667	63655	NA	NA	0		FALSE	FALSE	FALSE	1	Infertility, female	genitourinary
627	G_CORRFAC_COMPULSIVE_scaled	NA	0.0152419	0.0112768	1.01536	0.176499	logistic	79102	15447	63655	NA	NA	0		FALSE	FALSE	FALSE	0	Menopausal and postmenopausal disorders	genitourinary
627.1	G_CORRFAC_COMPULSIVE_scaled	NA	0.0784635	0.0181844	1.08162	1.59684e-05	logistic	67804	4149	63655	NA	NA	0		TRUE	TRUE	TRUE	0	Postmenopausal bleeding	genitourinary
627.2	G_CORRFAC_COMPULSIVE_scaled	NA	-0.00797002	0.0133394	0.992062	0.550186	logistic	73018	9363	63655	NA	NA	0		FALSE	FALSE	FALSE	1	Symptomatic menopause	genitourinary
627.21	G_CORRFAC_COMPULSIVE_scaled	NA	-0.224979	0.0919608	0.798533	0.0144266	logistic	63785	130	63655	NA	NA	0		TRUE	FALSE	TRUE	1	Symptomatic artificial menopause	genitourinary
627.22	G_CORRFAC_COMPULSIVE_scaled	NA	-0.0142595	0.0370796	0.985842	0.700561	logistic	64439	784	63655	NA	NA	0		FALSE	FALSE	FALSE	1	Need for Hormone replacement therapy (postmenopausal)	genitourinary
627.3	G_CORRFAC_COMPULSIVE_scaled	NA	0.10851	0.019191	1.11462	1.56572e-08	logistic	67376	3721	63655	NA	NA	0		TRUE	TRUE	TRUE	0	Postmenopausal atrophic vaginitis	genitourinary
627.4	G_CORRFAC_COMPULSIVE_scaled	NA	0.0187887	0.0325347	1.01897	0.563604	logistic	64705	1050	63655	NA	NA	0		FALSE	FALSE	FALSE	0	Premenopausal menorrhagia	genitourinary
627.5	G_CORRFAC_COMPULSIVE_scaled	NA	0.055691	0.0310861	1.05727	0.073212	logistic	64808	1153	63655	NA	NA	0		FALSE	FALSE	FALSE	0	Premature menopause and other ovarian failure	genitourinary
628	G_CORRFAC_COMPULSIVE_scaled	NA	0.0511085	0.0157214	1.05244	0.00115047	logistic	68921	5266	63655	NA	NA	0		TRUE	FALSE	TRUE	0	Ovarian cyst	genitourinary
634	G_CORRFAC_COMPULSIVE_scaled	NA	-0.00610076	0.0238704	0.993918	0.798276	logistic	89321	1955	87366	NA	NA	0		FALSE	FALSE	FALSE	1	Miscarriage; stillbirth	pregnancy complications
634.1	G_CORRFAC_COMPULSIVE_scaled	NA	0.000967722	0.0290606	1.00097	0.973435	logistic	88648	1282	87366	NA	NA	0		FALSE	FALSE	FALSE	0	Missed abortion/Hydatidiform mole	pregnancy complications
634.3	G_CORRFAC_COMPULSIVE_scaled	NA	-0.0668293	0.0659322	0.935355	0.310771	logistic	87603	237	87366	NA	NA	0		FALSE	FALSE	FALSE	1	Ectopic pregnancy	pregnancy complications
635	G_CORRFAC_COMPULSIVE_scaled	NA	-0.136995	0.0297468	0.871975	4.11755e-06	logistic	88603	1237	87366	NA	NA	0		TRUE	TRUE	TRUE	1	Hemorrhage during pregnancy; childbirth and postpartum	pregnancy complications
635.2	G_CORRFAC_COMPULSIVE_scaled	NA	-0.149636	0.0340278	0.861022	1.09527e-05	logistic	88298	932	87366	NA	NA	0		TRUE	TRUE	TRUE	1	Antepartum hemorrhage, abruptio placentae, and placenta previa	pregnancy complications
635.3	G_CORRFAC_COMPULSIVE_scaled	NA	-0.17238	0.0520222	0.841659	0.000921088	logistic	87761	395	87366	NA	NA	0		TRUE	FALSE	TRUE	1	Placenta previa and abruptio placenta	pregnancy complications
636	G_CORRFAC_COMPULSIVE_scaled	NA	0.0128997	0.0219349	1.01298	0.556471	logistic	89726	2360	87366	NA	NA	0		FALSE	FALSE	FALSE	0	Early or threatened labor; hemorrhage in early pregnancy	pregnancy complications
636.1	G_CORRFAC_COMPULSIVE_scaled	NA	0.0900626	0.0483173	1.09424	0.0623244	logistic	87816	450	87366	NA	NA	0		FALSE	FALSE	FALSE	0	Threatened premature labor	pregnancy complications
636.2	G_CORRFAC_COMPULSIVE_scaled	NA	-0.053651	0.0607962	0.947763	0.377521	logistic	87655	289	87366	NA	NA	0		FALSE	FALSE	FALSE	1	Early onset of delivery	pregnancy complications
636.3	G_CORRFAC_COMPULSIVE_scaled	NA	0.00606259	0.0290477	1.00608	0.834673	logistic	88670	1304	87366	NA	NA	0		FALSE	FALSE	FALSE	0	Hemorrhage in early pregnancy	pregnancy complications
636.8	G_CORRFAC_COMPULSIVE_scaled	NA	-0.0475837	0.0686442	0.953531	0.488188	logistic	87587	221	87366	NA	NA	0		FALSE	FALSE	FALSE	1	Cervical incompetence	pregnancy complications
637	G_CORRFAC_COMPULSIVE_scaled	NA	0.146034	0.116416	1.15724	0.20969	logistic	87376	74	87302	NA	NA	0		FALSE	FALSE	FALSE	0	Short gestation; low birth weight; and fetal growth retardation	pregnancy complications
642	G_CORRFAC_COMPULSIVE_scaled	NA	0.101652	0.0302611	1.107	0.000781763	logistic	92198	1172	91026	NA	NA	0		TRUE	FALSE	TRUE	0	Hypertension complicating pregnancy, childbirth, and the puerperium	pregnancy complications
642.1	G_CORRFAC_COMPULSIVE_scaled	NA	0.0835288	0.0434069	1.08712	0.0543143	logistic	91583	557	91026	NA	NA	0		FALSE	FALSE	FALSE	0	Preeclampsia and eclampsia	pregnancy complications
643	G_CORRFAC_COMPULSIVE_scaled	NA	0.0337937	0.0622162	1.03437	0.587016	logistic	92531	270	92261	NA	NA	0		FALSE	FALSE	FALSE	0	Excessive vomiting in pregnancy	pregnancy complications
643.1	G_CORRFAC_COMPULSIVE_scaled	NA	0.150549	0.0915559	1.16247	0.100106	logistic	92384	123	92261	NA	NA	0		FALSE	FALSE	FALSE	0	Hyperemesis gravidarum	pregnancy complications
644	G_CORRFAC_COMPULSIVE_scaled	NA	-0.0506452	0.0471338	0.950616	0.282599	logistic	91403	486	90917	NA	NA	0		FALSE	FALSE	FALSE	1	Anemia during pregnancy	pregnancy complications
646	G_CORRFAC_COMPULSIVE_scaled	NA	0.0131983	0.0238067	1.01329	0.579307	logistic	91593	2000	89593	NA	NA	0		FALSE	FALSE	FALSE	0	Other complications of pregnancy NEC	pregnancy complications
647	G_CORRFAC_COMPULSIVE_scaled	NA	-0.083958	0.0574811	0.91947	0.14412	logistic	91695	325	91370	NA	NA	0		FALSE	FALSE	FALSE	1	Infectious and parasitic complications affecting pregnancy	pregnancy complications
647.1	G_CORRFAC_COMPULSIVE_scaled	NA	-0.14378	0.066189	0.866078	0.0298356	logistic	91612	242	91370	NA	NA	0		TRUE	FALSE	FALSE	1	Infections of genitourinary tract during pregnancy	pregnancy complications
647.3	G_CORRFAC_COMPULSIVE_scaled	NA	NA	NA	NA	NA	logistic	91387	17	91370	NA	NA	0	[Error: < 20 cases or controls]	NA	NA	NA	0	Major puerperal infection	pregnancy complications
649	G_CORRFAC_COMPULSIVE_scaled	NA	-0.0352556	0.0194276	0.965359	0.0695679	logistic	90238	3146	87092	NA	NA	0		FALSE	FALSE	FALSE	1	Other conditions or status of the mother complicating pregnancy, childbirth, or the puerperium	pregnancy complications
649.1	G_CORRFAC_COMPULSIVE_scaled	NA	-0.0910638	0.0357199	0.912959	0.0107913	logistic	87934	842	87092	NA	NA	0		TRUE	FALSE	TRUE	1	Diabetes or abnormal glucose tolerance complicating pregnancy	pregnancy complications
653	G_CORRFAC_COMPULSIVE_scaled	NA	-0.0447927	0.037281	0.956196	0.229562	logistic	89460	763	88697	NA	NA	0		FALSE	FALSE	FALSE	1	Problems associated with amniotic cavity and membranes	pregnancy complications
654	G_CORRFAC_COMPULSIVE_scaled	NA	-0.0162795	0.0253414	0.983852	0.520609	logistic	90451	1754	88697	NA	NA	0		FALSE	FALSE	FALSE	1	Other and unspecified complications of birth; puerperium affecting management of mother	pregnancy complications
654.1	G_CORRFAC_COMPULSIVE_scaled	NA	-0.0257117	0.043991	0.974616	0.558901	logistic	89240	543	88697	NA	NA	0		FALSE	FALSE	FALSE	1	Abnormality of organs and soft tissues of pelvis complicating pregnancy, childbirth, or the puerperium	pregnancy complications
654.2	G_CORRFAC_COMPULSIVE_scaled	NA	-0.136954	0.0675899	0.87201	0.042739	logistic	88925	228	88697	NA	NA	0		TRUE	FALSE	FALSE	1	Rhesus isoimmunization in pregnancy	pregnancy complications
655	G_CORRFAC_COMPULSIVE_scaled	NA	-0.020898	0.0188089	0.979319	0.266539	logistic	90668	3311	87357	NA	NA	0		FALSE	FALSE	FALSE	1	Known or suspected fetal abnormality affecting management of mother	pregnancy complications
655.1	G_CORRFAC_COMPULSIVE_scaled	NA	-0.0364081	0.0302429	0.964247	0.228644	logistic	88548	1191	87357	NA	NA	0		FALSE	FALSE	FALSE	1	Abnormality in fetal heart rate or rhythm	pregnancy complications
656	G_CORRFAC_COMPULSIVE_scaled	NA	0.0303564	0.0403317	1.03082	0.451649	logistic	92221	654	91567	NA	NA	0		FALSE	FALSE	FALSE	0	Other perinatal conditions of fetus or newborn	pregnancy complications
656.1	G_CORRFAC_COMPULSIVE_scaled	NA	NA	NA	NA	NA	NA	91567	NA	NA	NA	NA	0	[Error: non-varying phenotype or genotype]	NA	NA	NA	0	Isoimmunization of fetus or newborn	pregnancy complications
656.2	G_CORRFAC_COMPULSIVE_scaled	NA	-0.315366	0.192325	0.729522	0.101055	logistic	91598	31	91567	NA	NA	0		FALSE	FALSE	FALSE	1	Respiratory conditions of fetus and newborn	pregnancy complications
656.22	G_CORRFAC_COMPULSIVE_scaled	NA	NA	NA	NA	NA	NA	91567	NA	NA	NA	NA	0	[Error: non-varying phenotype or genotype]	NA	NA	NA	0	Interstitial emphysema and related conditions of newborn	pregnancy complications
656.26	G_CORRFAC_COMPULSIVE_scaled	NA	NA	NA	NA	NA	logistic	91582	15	91567	NA	NA	0	[Error: < 20 cases or controls]	NA	NA	NA	0	Transitory tachypnea or apnea of newborn	pregnancy complications
656.3	G_CORRFAC_COMPULSIVE_scaled	NA	NA	NA	NA	NA	logistic	91582	15	91567	NA	NA	0	[Error: < 20 cases or controls]	NA	NA	NA	0	Endocrine and metabolic disturbances of fetus and newborn	pregnancy complications
656.4	G_CORRFAC_COMPULSIVE_scaled	NA	NA	NA	NA	NA	logistic	91575	8	91567	NA	NA	0	[Error: < 20 cases or controls]	NA	NA	NA	0	Hemorrhage of fetus or newborn	pregnancy complications
656.5	G_CORRFAC_COMPULSIVE_scaled	NA	NA	NA	NA	NA	NA	91567	NA	NA	NA	NA	0	[Error: non-varying phenotype or genotype]	NA	NA	NA	0	Hematological disorders of newborn	pregnancy complications
656.6	G_CORRFAC_COMPULSIVE_scaled	NA	NA	NA	NA	NA	logistic	91568	1	91567	NA	NA	0	[Error: < 20 cases or controls]	NA	NA	NA	0	Perinatal disorders of digestive system	pregnancy complications
656.7	G_CORRFAC_COMPULSIVE_scaled	NA	NA	NA	NA	NA	logistic	91572	5	91567	NA	NA	0	[Error: < 20 cases or controls]	NA	NA	NA	0	Conditions involving the integument and temperature regulation of fetus and newborn	pregnancy complications
656.8	G_CORRFAC_COMPULSIVE_scaled	NA	NA	NA	NA	NA	NA	91567	NA	NA	NA	NA	0	[Error: non-varying phenotype or genotype]	NA	NA	NA	0	Perinatal jaundice	pregnancy complications
656.9	G_CORRFAC_COMPULSIVE_scaled	NA	NA	NA	NA	NA	logistic	91570	3	91567	NA	NA	0	[Error: < 20 cases or controls]	NA	NA	NA	0	Neonatal bradycardia or tachycardia	pregnancy complications
657	G_CORRFAC_COMPULSIVE_scaled	NA	NA	NA	NA	NA	logistic	92836	13	92823	NA	NA	0	[Error: < 20 cases or controls]	NA	NA	NA	0	Infections specific to the perinatal period	pregnancy complications
669	G_CORRFAC_COMPULSIVE_scaled	NA	-0.0453164	0.0372494	0.955695	0.223768	logistic	92012	774	91238	NA	NA	0		FALSE	FALSE	FALSE	1	Complications of labor and delivery NEC	pregnancy complications
671	G_CORRFAC_COMPULSIVE_scaled	NA	-0.0358114	0.0451303	0.964822	0.427481	logistic	91306	512	90794	NA	NA	0		FALSE	FALSE	FALSE	1	Venous/cerebrovascular complications embolism in pregnancy and the puerperium	pregnancy complications
674	G_CORRFAC_COMPULSIVE_scaled	NA	-0.12819	0.0798005	0.879686	0.10819	logistic	90957	163	90794	NA	NA	0		FALSE	FALSE	FALSE	1	Other complications of the puerperium NEC	pregnancy complications
676	G_CORRFAC_COMPULSIVE_scaled	NA	-0.00521461	0.0672171	0.994799	0.938163	logistic	91021	227	90794	NA	NA	0		FALSE	FALSE	FALSE	1	Other disorders of the breast associated with childbirth and disorders of lactation	pregnancy complications
681	G_CORRFAC_COMPULSIVE_scaled	NA	0.0811871	0.00917561	1.08457	8.89933e-19	logistic	83998	15320	68678	NA	NA	0		TRUE	TRUE	TRUE	0	Superficial cellulitis and abscess	dermatologic
681.1	G_CORRFAC_COMPULSIVE_scaled	NA	0.0711002	0.0172312	1.07369	3.68723e-05	logistic	72390	3712	68678	NA	NA	0		TRUE	FALSE	TRUE	0	Cellulitis and abscess of fingers/toes	dermatologic
681.2	G_CORRFAC_COMPULSIVE_scaled	NA	0.109293	0.0284405	1.11549	0.000121614	logistic	69982	1304	68678	NA	NA	0		TRUE	FALSE	TRUE	0	Cellulitis and abscess of face/neck	dermatologic
681.3	G_CORRFAC_COMPULSIVE_scaled	NA	0.115994	0.020806	1.12299	2.47448e-08	logistic	71188	2510	68678	NA	NA	0		TRUE	TRUE	TRUE	0	Cellulitis and abscess of arm/hand	dermatologic
681.5	G_CORRFAC_COMPULSIVE_scaled	NA	0.0805319	0.015548	1.08386	2.22392e-07	logistic	73358	4680	68678	NA	NA	0		TRUE	TRUE	TRUE	0	Cellulitis and abscess of leg, except foot	dermatologic
681.6	G_CORRFAC_COMPULSIVE_scaled	NA	0.125346	0.0362142	1.13354	0.00053769	logistic	69482	804	68678	NA	NA	0		TRUE	FALSE	TRUE	0	Cellulitis and abscess of foot, toe	dermatologic
681.7	G_CORRFAC_COMPULSIVE_scaled	NA	0.0636843	0.0206513	1.06576	0.00204379	logistic	71217	2539	68678	NA	NA	0		TRUE	FALSE	TRUE	0	Cellulitis and abscess of trunk	dermatologic
686	G_CORRFAC_COMPULSIVE_scaled	NA	0.135485	0.0178149	1.14509	2.84658e-14	logistic	72137	3459	68678	NA	NA	0		TRUE	TRUE	TRUE	0	Other local infections of skin and subcutaneous tissue	dermatologic
686.1	G_CORRFAC_COMPULSIVE_scaled	NA	0.117273	0.034471	1.12443	0.000668732	logistic	69567	889	68678	NA	NA	0		TRUE	FALSE	TRUE	0	Carbuncle and furuncle	dermatologic
686.2	G_CORRFAC_COMPULSIVE_scaled	NA	0.0772251	0.0318598	1.08029	0.0153546	logistic	69718	1040	68678	NA	NA	0		TRUE	FALSE	TRUE	0	Impetigo	dermatologic
686.3	G_CORRFAC_COMPULSIVE_scaled	NA	0.0494696	0.0480448	1.05071	0.303171	logistic	69131	453	68678	NA	NA	0		FALSE	FALSE	FALSE	0	Pilonidal cyst	dermatologic
686.4	G_CORRFAC_COMPULSIVE_scaled	NA	-0.0281903	0.0535895	0.972203	0.598859	logistic	69043	365	68678	NA	NA	0		FALSE	FALSE	FALSE	1	Pyogenic granuloma	dermatologic
686.5	G_CORRFAC_COMPULSIVE_scaled	NA	-0.0191185	0.0904863	0.981063	0.832664	logistic	68811	133	68678	NA	NA	0		FALSE	FALSE	FALSE	1	Pyoderma	dermatologic
687	G_CORRFAC_COMPULSIVE_scaled	NA	-0.00260788	0.0125831	0.997396	0.835813	logistic	59682	7592	52090	NA	NA	0		FALSE	FALSE	FALSE	1	Symptoms affecting skin	dermatologic
687.1	G_CORRFAC_COMPULSIVE_scaled	NA	0.0509056	0.00873044	1.05222	5.51558e-09	logistic	70827	18737	52090	NA	NA	0		TRUE	TRUE	TRUE	0	Rash and other nonspecific skin eruption	dermatologic
687.3	G_CORRFAC_COMPULSIVE_scaled	NA	0.0326632	0.0332856	1.0332	0.326444	logistic	53037	947	52090	NA	NA	0		FALSE	FALSE	FALSE	0	Changes in skin texture	dermatologic
687.4	G_CORRFAC_COMPULSIVE_scaled	NA	0.062662	0.00942653	1.06467	2.98305e-11	logistic	67516	15426	52090	NA	NA	0		TRUE	TRUE	TRUE	0	Disturbance of skin sensation	dermatologic
689	G_CORRFAC_COMPULSIVE_scaled	NA	0.0161261	0.00887303	1.01626	0.0691515	logistic	87055	17197	69858	NA	NA	0		FALSE	FALSE	FALSE	0	Disorder of skin and subcutaneous tissue NOS	dermatologic
690	G_CORRFAC_COMPULSIVE_scaled	NA	0.00842619	0.0144197	1.00846	0.558983	logistic	60626	5591	55035	NA	NA	0		FALSE	FALSE	FALSE	0	Erythematosquamous dermatosis	dermatologic
690.1	G_CORRFAC_COMPULSIVE_scaled	NA	0.00881557	0.0144523	1.00885	0.541876	logistic	60594	5559	55035	NA	NA	0		FALSE	FALSE	FALSE	0	Seborrheic dermatitis	dermatologic
691	G_CORRFAC_COMPULSIVE_scaled	NA	0.0418278	0.0260163	1.04271	0.107889	logistic	56620	1585	55035	NA	NA	0		FALSE	FALSE	FALSE	0	Congenital anomalies of skin	dermatologic
691.1	G_CORRFAC_COMPULSIVE_scaled	NA	-0.0177779	0.123342	0.982379	0.885394	logistic	55106	71	55035	NA	NA	0		FALSE	FALSE	FALSE	1	Ichthyosis congenita	dermatologic
691.3	G_CORRFAC_COMPULSIVE_scaled	NA	0.0237481	0.071771	1.02403	0.74073	logistic	55238	203	55035	NA	NA	0		FALSE	FALSE	FALSE	0	Congenital pigmentary anomalies of skin	dermatologic
694	G_CORRFAC_COMPULSIVE_scaled	NA	-0.0188183	0.00840044	0.981358	0.0250808	logistic	76402	21367	55035	NA	NA	0		TRUE	FALSE	TRUE	1	Dyschromia and Vitiligo	dermatologic
694.1	G_CORRFAC_COMPULSIVE_scaled	NA	0.024454	0.0474074	1.02476	0.605976	logistic	55498	463	55035	NA	NA	0		FALSE	FALSE	FALSE	0	Vitiligo	dermatologic
694.2	G_CORRFAC_COMPULSIVE_scaled	NA	-0.0184056	0.0084612	0.981763	0.0296077	logistic	76008	20973	55035	NA	NA	0		TRUE	FALSE	FALSE	1	Other dyschromia	dermatologic
694.3	G_CORRFAC_COMPULSIVE_scaled	NA	-0.0882042	0.0624995	0.915574	0.158163	logistic	55302	267	55035	NA	NA	0		FALSE	FALSE	FALSE	1	Vascular disorders of skin	dermatologic
695	G_CORRFAC_COMPULSIVE_scaled	NA	0.0347553	0.0102415	1.03537	0.000689895	logistic	67722	12687	55035	NA	NA	0		TRUE	FALSE	TRUE	0	Erythematous conditions	dermatologic
695.1	G_CORRFAC_COMPULSIVE_scaled	NA	0.01893	0.0896202	1.01911	0.832712	logistic	55164	129	55035	NA	NA	0		FALSE	FALSE	FALSE	0	Toxic erythema	dermatologic
695.2	G_CORRFAC_COMPULSIVE_scaled	NA	-0.182802	0.0643501	0.832933	0.004501	logistic	55293	258	55035	NA	NA	0		TRUE	FALSE	TRUE	1	Bullous dermatoses	dermatologic
695.21	G_CORRFAC_COMPULSIVE_scaled	NA	-0.225659	0.112103	0.79799	0.0441182	logistic	55120	85	55035	NA	NA	0		TRUE	FALSE	FALSE	1	Dermatitis herpetiformis	dermatologic
695.22	G_CORRFAC_COMPULSIVE_scaled	NA	-0.344079	0.0844595	0.708873	4.62329e-05	logistic	55186	151	55035	NA	NA	0		TRUE	FALSE	TRUE	1	Pemphigus and pemphigoid	dermatologic
695.3	G_CORRFAC_COMPULSIVE_scaled	NA	0.0206822	0.0140002	1.0209	0.139603	logistic	61131	6096	55035	NA	NA	0		FALSE	FALSE	FALSE	0	Rosacea	dermatologic
695.4	G_CORRFAC_COMPULSIVE_scaled	NA	0.0130162	0.0245733	1.0131	0.596328	logistic	55838	1816	54022	NA	NA	0		FALSE	FALSE	FALSE	0	Lupus (localized and systemic)	dermatologic
695.41	G_CORRFAC_COMPULSIVE_scaled	NA	0.0237896	0.0414326	1.02407	0.565849	logistic	54627	605	54022	NA	NA	0		FALSE	FALSE	FALSE	0	Cutaneous lupus erythematosus	dermatologic
695.42	G_CORRFAC_COMPULSIVE_scaled	NA	0.0165675	0.0254127	1.01671	0.514441	logistic	55720	1698	54022	NA	NA	0		FALSE	FALSE	FALSE	0	Systemic lupus erythematosus	dermatologic
695.7	G_CORRFAC_COMPULSIVE_scaled	NA	0.0577903	0.0218894	1.05949	0.00828801	logistic	57341	2306	55035	NA	NA	0		TRUE	FALSE	TRUE	0	Prurigo and Lichen	dermatologic
695.8	G_CORRFAC_COMPULSIVE_scaled	NA	0.106534	0.0194811	1.11242	4.53652e-08	logistic	57967	2932	55035	NA	NA	0		TRUE	TRUE	TRUE	0	Other specified erythematous conditions	dermatologic
695.81	G_CORRFAC_COMPULSIVE_scaled	NA	-0.0633836	0.0770649	0.938583	0.41081	logistic	55211	176	55035	NA	NA	0		FALSE	FALSE	FALSE	1	Erythema nodosum	dermatologic
695.9	G_CORRFAC_COMPULSIVE_scaled	NA	0.110264	0.0277016	1.11657	6.87955e-05	logistic	56420	1385	55035	NA	NA	0		TRUE	FALSE	TRUE	0	Unspecified erythematous condition	dermatologic
696	G_CORRFAC_COMPULSIVE_scaled	NA	0.0254197	0.0144543	1.02575	0.0786409	logistic	57318	5549	51769	NA	NA	0		FALSE	FALSE	FALSE	0	Psoriasis and related disorders	dermatologic
696.2	G_CORRFAC_COMPULSIVE_scaled	NA	-0.104595	0.158696	0.900689	0.509839	logistic	55082	47	55035	NA	NA	0		FALSE	FALSE	FALSE	1	Parapsoriasis	dermatologic
696.3	G_CORRFAC_COMPULSIVE_scaled	NA	-0.0406983	0.0672856	0.960119	0.545273	logistic	55263	228	55035	NA	NA	0		FALSE	FALSE	FALSE	1	Pityriasis	dermatologic
696.4	G_CORRFAC_COMPULSIVE_scaled	NA	0.0289739	0.0147076	1.0294	0.0488392	logistic	57121	5352	51769	NA	NA	0		TRUE	FALSE	FALSE	0	Psoriasis	dermatologic
696.41	G_CORRFAC_COMPULSIVE_scaled	NA	0.0328898	0.0154112	1.03344	0.0328303	logistic	56613	4844	51769	NA	NA	0		TRUE	FALSE	FALSE	0	Psoriasis vulgaris	dermatologic
696.42	G_CORRFAC_COMPULSIVE_scaled	NA	0.0119812	0.0257447	1.01205	0.641655	logistic	53385	1616	51769	NA	NA	0		FALSE	FALSE	FALSE	0	Psoriatic arthropathy	dermatologic
697	G_CORRFAC_COMPULSIVE_scaled	NA	0.0674452	0.0321232	1.06977	0.0357657	logistic	56062	1027	55035	NA	NA	0		TRUE	FALSE	FALSE	0	Sarcoidosis	dermatologic
698	G_CORRFAC_COMPULSIVE_scaled	NA	0.0659136	0.0145844	1.06813	6.19991e-06	logistic	90174	5284	84890	NA	NA	0		TRUE	TRUE	TRUE	0	Pruritus and related conditions	dermatologic
700	G_CORRFAC_COMPULSIVE_scaled	NA	0.0716028	0.0205429	1.07423	0.000491164	logistic	71561	2630	68931	NA	NA	0		TRUE	FALSE	TRUE	0	Corns and callosities	dermatologic
701	G_CORRFAC_COMPULSIVE_scaled	NA	-0.00500187	0.00889636	0.995011	0.573954	logistic	85798	16867	68931	NA	NA	0		FALSE	FALSE	FALSE	1	Other hypertrophic and atrophic conditions of skin	dermatologic
701.1	G_CORRFAC_COMPULSIVE_scaled	NA	0.009439	0.0267576	1.00948	0.724268	logistic	70488	1557	68931	NA	NA	0		FALSE	FALSE	FALSE	0	Keratoderma, acquired	dermatologic
701.2	G_CORRFAC_COMPULSIVE_scaled	NA	-0.00761965	0.0115727	0.992409	0.510272	logistic	77891	8960	68931	NA	NA	0		FALSE	FALSE	FALSE	1	Scar conditions and fibrosis of skin	dermatologic
701.3	G_CORRFAC_COMPULSIVE_scaled	NA	-0.0682973	0.0340751	0.933983	0.045036	logistic	69870	939	68931	NA	NA	0		TRUE	FALSE	FALSE	1	Circumscribed scleroderma	dermatologic
701.4	G_CORRFAC_COMPULSIVE_scaled	NA	-0.00258972	0.0300144	0.997414	0.931242	logistic	70098	1167	68931	NA	NA	0		FALSE	FALSE	FALSE	1	Keloid scar	dermatologic
701.5	G_CORRFAC_COMPULSIVE_scaled	NA	0.0112647	0.0447121	1.01133	0.801089	logistic	69454	523	68931	NA	NA	0		FALSE	FALSE	FALSE	0	Abnormal granulation tissue	dermatologic
701.6	G_CORRFAC_COMPULSIVE_scaled	NA	0.0755364	0.0576077	1.07846	0.189783	logistic	69244	313	68931	NA	NA	0		FALSE	FALSE	FALSE	0	Acquired acanthosis nigricans	dermatologic
702	G_CORRFAC_COMPULSIVE_scaled	NA	-0.0341832	0.0082373	0.966394	3.32759e-05	logistic	81602	25406	56196	NA	NA	0		TRUE	FALSE	TRUE	1	Degenerative skin conditions and other dermatoses	dermatologic
702.1	G_CORRFAC_COMPULSIVE_scaled	NA	-0.0568507	0.0101013	0.944735	1.8225e-08	logistic	79278	15216	64062	NA	NA	0		TRUE	TRUE	TRUE	1	Actinic keratosis	dermatologic
702.2	G_CORRFAC_COMPULSIVE_scaled	NA	-0.0223224	0.00840437	0.977925	0.00790636	logistic	86484	22422	64062	NA	NA	0		TRUE	FALSE	TRUE	1	Seborrheic keratosis	dermatologic
702.4	G_CORRFAC_COMPULSIVE_scaled	NA	-0.0329349	0.0980649	0.967602	0.736986	logistic	56305	109	56196	NA	NA	0		FALSE	FALSE	FALSE	1	Degenerative skin disorders	dermatologic
703	G_CORRFAC_COMPULSIVE_scaled	NA	0.0931232	0.0162829	1.0976	1.07106e-08	logistic	78657	4258	74399	NA	NA	0		TRUE	TRUE	TRUE	0	Diseases of nail, NOS	dermatologic
703.1	G_CORRFAC_COMPULSIVE_scaled	NA	0.0115507	0.0211632	1.01162	0.585209	logistic	76847	2448	74399	NA	NA	0		FALSE	FALSE	FALSE	0	Ingrowing nail	dermatologic
704	G_CORRFAC_COMPULSIVE_scaled	NA	0.0724065	0.0109559	1.07509	3.87254e-11	logistic	84323	9924	74399	NA	NA	0		TRUE	TRUE	TRUE	0	Diseases of hair and hair follicles	dermatologic
704.1	G_CORRFAC_COMPULSIVE_scaled	NA	0.105914	0.0156177	1.11173	1.18816e-11	logistic	79085	4686	74399	NA	NA	0		TRUE	TRUE	TRUE	0	Alopecia	dermatologic
704.11	G_CORRFAC_COMPULSIVE_scaled	NA	0.00925293	0.0533923	1.0093	0.862415	logistic	74769	370	74399	NA	NA	0		FALSE	FALSE	FALSE	0	Alopecia Areata	dermatologic
704.12	G_CORRFAC_COMPULSIVE_scaled	NA	0.0851516	0.045852	1.08888	0.0632972	logistic	74904	505	74399	NA	NA	0		FALSE	FALSE	FALSE	0	Telogen effluvium	dermatologic
704.2	G_CORRFAC_COMPULSIVE_scaled	NA	0.0543551	0.0348174	1.05586	0.118489	logistic	75286	887	74399	NA	NA	0		FALSE	FALSE	FALSE	0	Hirsutism	dermatologic
704.8	G_CORRFAC_COMPULSIVE_scaled	NA	0.0372164	0.0175239	1.03792	0.0336914	logistic	77976	3577	74399	NA	NA	0		TRUE	FALSE	FALSE	0	Other specified diseases of hair and hair follicles	dermatologic
705	G_CORRFAC_COMPULSIVE_scaled	NA	0.0547473	0.0288578	1.05627	0.0578088	logistic	66801	1264	65537	NA	NA	0		FALSE	FALSE	FALSE	0	Disorders of sweat glands	dermatologic
705.1	G_CORRFAC_COMPULSIVE_scaled	NA	-0.0318717	0.0537654	0.968631	0.55332	logistic	65895	358	65537	NA	NA	0		FALSE	FALSE	FALSE	1	Dyshidrosis	dermatologic
705.3	G_CORRFAC_COMPULSIVE_scaled	NA	0.101129	0.0427963	1.10642	0.0181262	logistic	66106	569	65537	NA	NA	0		TRUE	FALSE	TRUE	0	Hidradenitis	dermatologic
705.8	G_CORRFAC_COMPULSIVE_scaled	NA	0.105441	0.0171129	1.1112	7.20647e-10	logistic	69290	3753	65537	NA	NA	0		TRUE	TRUE	TRUE	0	Hyperhidrosis	dermatologic
706	G_CORRFAC_COMPULSIVE_scaled	NA	-0.000157367	0.00854462	0.999843	0.985306	logistic	84218	18681	65537	NA	NA	0		FALSE	FALSE	FALSE	1	Diseases of sebaceous glands	dermatologic
706.1	G_CORRFAC_COMPULSIVE_scaled	NA	-0.0240773	0.0145582	0.97621	0.0981555	logistic	71267	5730	65537	NA	NA	0		FALSE	FALSE	FALSE	1	Acne	dermatologic
706.2	G_CORRFAC_COMPULSIVE_scaled	NA	0.0240819	0.0113201	1.02437	0.0333901	logistic	75014	9477	65537	NA	NA	0		TRUE	FALSE	FALSE	0	Sebaceous cyst	dermatologic
706.3	G_CORRFAC_COMPULSIVE_scaled	NA	NA	NA	NA	NA	logistic	65552	15	65537	NA	NA	0	[Error: < 20 cases or controls]	NA	NA	NA	0	Seborrhea	dermatologic
706.8	G_CORRFAC_COMPULSIVE_scaled	NA	-0.000671913	0.0124541	0.999328	0.956974	logistic	73388	7851	65537	NA	NA	0		FALSE	FALSE	FALSE	1	Other specified diseases of sebaceous glands	dermatologic
707	G_CORRFAC_COMPULSIVE_scaled	NA	0.0565106	0.0169548	1.05814	0.000859116	logistic	90901	3881	87020	NA	NA	0		TRUE	FALSE	TRUE	0	Chronic ulcer of skin	dermatologic
707.1	G_CORRFAC_COMPULSIVE_scaled	NA	0.0248353	0.0323599	1.02515	0.4428	logistic	88041	1021	87020	NA	NA	0		FALSE	FALSE	FALSE	0	Decubitus ulcer	dermatologic
707.2	G_CORRFAC_COMPULSIVE_scaled	NA	0.0515171	0.0205321	1.05287	0.0121041	logistic	89627	2607	87020	NA	NA	0		TRUE	FALSE	TRUE	0	Chronic ulcer of leg or foot	dermatologic
707.3	G_CORRFAC_COMPULSIVE_scaled	NA	0.0371191	0.0282447	1.03782	0.18878	logistic	88357	1337	87020	NA	NA	0		FALSE	FALSE	FALSE	0	Chronic ulcer of unspecified site	dermatologic
709	G_CORRFAC_COMPULSIVE_scaled	NA	0.0814277	0.0183133	1.08483	8.73309e-06	logistic	56834	3401	53433	NA	NA	0		TRUE	TRUE	TRUE	0	Diffuse diseases of connective tissue	dermatologic
709.2	G_CORRFAC_COMPULSIVE_scaled	NA	0.0687319	0.0272541	1.07115	0.0116726	logistic	54903	1470	53433	NA	NA	0		TRUE	FALSE	TRUE	0	Sicca syndrome	dermatologic
709.3	G_CORRFAC_COMPULSIVE_scaled	NA	0.0306836	0.0448926	1.03116	0.494298	logistic	53956	523	53433	NA	NA	0		FALSE	FALSE	FALSE	0	Systemic sclerosis	dermatologic
709.4	G_CORRFAC_COMPULSIVE_scaled	NA	0.163733	0.0735394	1.1779	0.0259827	logistic	53629	196	53433	NA	NA	0		TRUE	FALSE	TRUE	0	Polymyositis	dermatologic
709.5	G_CORRFAC_COMPULSIVE_scaled	NA	-0.0947031	0.0600395	0.909643	0.114716	logistic	53723	290	53433	NA	NA	0		FALSE	FALSE	FALSE	1	Dermatomyositis	dermatologic
709.6	G_CORRFAC_COMPULSIVE_scaled	NA	0.124629	0.0512891	1.13273	0.0151015	logistic	53833	400	53433	NA	NA	0		TRUE	FALSE	TRUE	0	Other specified diffuse diseases of connective tissue	dermatologic
709.7	G_CORRFAC_COMPULSIVE_scaled	NA	0.0935786	0.0264384	1.0981	0.000400895	logistic	54984	1551	53433	NA	NA	0		TRUE	FALSE	TRUE	0	Unspecified diffuse connective tissue disease	dermatologic
710	G_CORRFAC_COMPULSIVE_scaled	NA	0.0776838	0.0236174	1.08078	0.00100452	logistic	72245	1941	70304	NA	NA	0		TRUE	FALSE	TRUE	0	Osteomyelitis, periostitis, and other infections involving bone	musculoskeletal
710.1	G_CORRFAC_COMPULSIVE_scaled	NA	0.0759306	0.0242046	1.07889	0.00170665	logistic	72150	1846	70304	NA	NA	0		TRUE	FALSE	TRUE	0	Osteomyelitis	musculoskeletal
710.11	G_CORRFAC_COMPULSIVE_scaled	NA	0.106673	0.0374574	1.11257	0.00440153	logistic	71056	752	70304	NA	NA	0		TRUE	FALSE	TRUE	0	Acute osteomyelitis	musculoskeletal
710.12	G_CORRFAC_COMPULSIVE_scaled	NA	0.0831364	0.0411905	1.08669	0.043556	logistic	70926	622	70304	NA	NA	0		TRUE	FALSE	FALSE	0	Chronic osteomyelitis	musculoskeletal
710.19	G_CORRFAC_COMPULSIVE_scaled	NA	0.0763335	0.0268554	1.07932	0.00447769	logistic	71798	1494	70304	NA	NA	0		TRUE	FALSE	TRUE	0	Unspecified osteomyelitis	musculoskeletal
710.2	G_CORRFAC_COMPULSIVE_scaled	NA	-0.558735	0.161768	0.571932	0.000552469	logistic	70345	41	70304	NA	NA	0		TRUE	FALSE	TRUE	1	Periostitis	musculoskeletal
710.3	G_CORRFAC_COMPULSIVE_scaled	NA	NA	NA	NA	NA	logistic	70316	12	70304	NA	NA	0	[Error: < 20 cases or controls]	NA	NA	NA	0	Osteopathy resulting from poliomyelitis	musculoskeletal
711	G_CORRFAC_COMPULSIVE_scaled	NA	0.0480854	0.0301791	1.04926	0.111085	logistic	71477	1173	70304	NA	NA	0		FALSE	FALSE	FALSE	0	Arthropathy associated with infections	musculoskeletal
711.1	G_CORRFAC_COMPULSIVE_scaled	NA	0.0668304	0.0368457	1.06911	0.0697102	logistic	71088	784	70304	NA	NA	0		FALSE	FALSE	FALSE	0	Pyogenic arthritis	musculoskeletal
711.2	G_CORRFAC_COMPULSIVE_scaled	NA	0.319254	0.0734569	1.3761	1.38556e-05	logistic	70500	196	70304	NA	NA	0		TRUE	TRUE	TRUE	0	Reiter's disease	musculoskeletal
711.3	G_CORRFAC_COMPULSIVE_scaled	NA	-0.303395	0.0972493	0.738307	0.00180993	logistic	70416	112	70304	NA	NA	0		TRUE	FALSE	TRUE	1	Behcet's syndrome	musculoskeletal
712	G_CORRFAC_COMPULSIVE_scaled	NA	0.0560232	0.0637389	1.05762	0.379429	logistic	70566	262	70304	NA	NA	0		FALSE	FALSE	FALSE	0	Infective connective tissue disorders	musculoskeletal
713	G_CORRFAC_COMPULSIVE_scaled	NA	0.161489	0.0457833	1.17526	0.000419906	logistic	70807	503	70304	NA	NA	0		TRUE	FALSE	TRUE	0	Arthropathy associated with other disorders classified elsewhere	musculoskeletal
713.5	G_CORRFAC_COMPULSIVE_scaled	NA	0.0631888	0.0741718	1.06523	0.394256	logistic	70496	192	70304	NA	NA	0		FALSE	FALSE	FALSE	0	Arthropathy associated with neurological disorders	musculoskeletal
714	G_CORRFAC_COMPULSIVE_scaled	NA	0.0851804	0.0132164	1.08891	1.15564e-10	logistic	75150	6790	68360	NA	NA	0		TRUE	TRUE	TRUE	0	Rheumatoid arthritis and other inflammatory polyarthropathies	musculoskeletal
714.1	G_CORRFAC_COMPULSIVE_scaled	NA	0.0745466	0.0147691	1.0774	4.47683e-07	logistic	73678	5318	68360	NA	NA	0		TRUE	TRUE	TRUE	0	Rheumatoid arthritis	musculoskeletal
714.2	G_CORRFAC_COMPULSIVE_scaled	NA	0.0405696	0.0508291	1.0414	0.424779	logistic	68770	410	68360	NA	NA	0		FALSE	FALSE	FALSE	0	Juvenile rheumatoid arthritis	musculoskeletal
715	G_CORRFAC_COMPULSIVE_scaled	NA	0.0212034	0.0198606	1.02143	0.285695	logistic	71125	2765	68360	NA	NA	0		FALSE	FALSE	FALSE	0	Other inflammatory spondylopathies	musculoskeletal
715.1	G_CORRFAC_COMPULSIVE_scaled	NA	0.00200096	0.0331727	1.002	0.951901	logistic	69326	966	68360	NA	NA	0		FALSE	FALSE	FALSE	0	Sacroiliitis NEC	musculoskeletal
715.2	G_CORRFAC_COMPULSIVE_scaled	NA	-0.0694105	0.0407869	0.932944	0.0887955	logistic	68990	630	68360	NA	NA	0		FALSE	FALSE	FALSE	1	Ankylosing spondylitis	musculoskeletal
715.3	G_CORRFAC_COMPULSIVE_scaled	NA	-0.138301	0.130079	0.870836	0.287689	logistic	68423	63	68360	NA	NA	0		FALSE	FALSE	FALSE	1	Spinal enthesopathy	musculoskeletal
716	G_CORRFAC_COMPULSIVE_scaled	NA	0.0786546	0.0119367	1.08183	4.41913e-11	logistic	79088	8784	70304	NA	NA	0		TRUE	TRUE	TRUE	0	Other arthropathies	musculoskeletal
716.1	G_CORRFAC_COMPULSIVE_scaled	NA	0.244031	0.042825	1.27638	1.20978e-08	logistic	70890	586	70304	NA	NA	0		TRUE	TRUE	TRUE	0	Unspecified polyarthropathy or polyarthritis	musculoskeletal
716.2	G_CORRFAC_COMPULSIVE_scaled	NA	0.0518219	0.0486532	1.05319	0.286818	logistic	70752	448	70304	NA	NA	0		FALSE	FALSE	FALSE	0	Unspecified monoarthritis	musculoskeletal
716.3	G_CORRFAC_COMPULSIVE_scaled	NA	-0.17176	0.210952	0.842181	0.415521	logistic	70326	22	70304	NA	NA	0		FALSE	FALSE	FALSE	1	Kaschin-Beck disease	musculoskeletal
716.8	G_CORRFAC_COMPULSIVE_scaled	NA	0.189496	0.102683	1.20864	0.0649734	logistic	70403	99	70304	NA	NA	0		FALSE	FALSE	FALSE	0	Palindromic rheumatism	musculoskeletal
716.9	G_CORRFAC_COMPULSIVE_scaled	NA	0.0631995	0.0124699	1.06524	4.01708e-07	logistic	78253	7949	70304	NA	NA	0		TRUE	TRUE	TRUE	0	Arthropathy NOS	musculoskeletal
717	G_CORRFAC_COMPULSIVE_scaled	NA	0.0640967	0.0270452	1.0662	0.0177886	logistic	92511	1501	91010	NA	NA	0		TRUE	FALSE	TRUE	0	Polymyalgia Rheumatica	musculoskeletal
720	G_CORRFAC_COMPULSIVE_scaled	NA	0.0611524	0.0116084	1.06306	1.37965e-07	logistic	67431	10119	57312	NA	NA	0		TRUE	TRUE	TRUE	0	Spinal stenosis	musculoskeletal
720.1	G_CORRFAC_COMPULSIVE_scaled	NA	0.0684146	0.014274	1.07081	1.64339e-06	logistic	63747	6435	57312	NA	NA	0		TRUE	TRUE	TRUE	0	Spinal stenosis of lumbar region	musculoskeletal
721	G_CORRFAC_COMPULSIVE_scaled	NA	0.0443474	0.00865791	1.04535	3.02014e-07	logistic	78320	21008	57312	NA	NA	0		TRUE	TRUE	TRUE	0	Spondylosis and allied disorders	musculoskeletal
721.1	G_CORRFAC_COMPULSIVE_scaled	NA	0.0436262	0.00875038	1.04459	6.17565e-07	logistic	77734	20422	57312	NA	NA	0		TRUE	TRUE	TRUE	0	Spondylosis without myelopathy	musculoskeletal
721.2	G_CORRFAC_COMPULSIVE_scaled	NA	0.0734405	0.025657	1.0762	0.00420445	logistic	58997	1685	57312	NA	NA	0		TRUE	FALSE	TRUE	0	Spondylosis with myelopathy	musculoskeletal
721.8	G_CORRFAC_COMPULSIVE_scaled	NA	0.036206	0.0300175	1.03687	0.227754	logistic	58500	1188	57312	NA	NA	0		FALSE	FALSE	FALSE	0	Other allied disorders of spine	musculoskeletal
722	G_CORRFAC_COMPULSIVE_scaled	NA	0.0605297	0.00902066	1.0624	1.94476e-11	logistic	75712	18400	57312	NA	NA	0		TRUE	TRUE	TRUE	0	Intervertebral disc disorders	musculoskeletal
722.1	G_CORRFAC_COMPULSIVE_scaled	NA	0.0526713	0.0118709	1.05408	9.12113e-06	logistic	66182	8870	57312	NA	NA	0		TRUE	TRUE	TRUE	0	Displacement of intervertebral disc	musculoskeletal
722.3	G_CORRFAC_COMPULSIVE_scaled	NA	-0.0711805	0.0678886	0.931294	0.294413	logistic	57538	226	57312	NA	NA	0		FALSE	FALSE	FALSE	1	Schmorl's nodes	musculoskeletal
722.6	G_CORRFAC_COMPULSIVE_scaled	NA	0.0666169	0.00997519	1.06889	2.41792e-11	logistic	71737	14425	57312	NA	NA	0		TRUE	TRUE	TRUE	0	Degeneration of intervertebral disc	musculoskeletal
722.7	G_CORRFAC_COMPULSIVE_scaled	NA	0.0496375	0.0358271	1.05089	0.165907	logistic	58148	836	57312	NA	NA	0		FALSE	FALSE	FALSE	0	Intervertebral disc disorder with myelopathy	musculoskeletal
722.8	G_CORRFAC_COMPULSIVE_scaled	NA	0.100834	0.0366251	1.10609	0.00590285	logistic	58112	800	57312	NA	NA	0		TRUE	FALSE	TRUE	0	Postlaminectomy syndrome	musculoskeletal
722.9	G_CORRFAC_COMPULSIVE_scaled	NA	0.0975004	0.0197989	1.10241	8.45565e-07	logistic	60162	2850	57312	NA	NA	0		TRUE	TRUE	TRUE	0	Other and unspecified disc disorder	musculoskeletal
723	G_CORRFAC_COMPULSIVE_scaled	NA	0.102262	0.0218677	1.10767	2.91944e-06	logistic	59573	2261	57312	NA	NA	0		TRUE	TRUE	TRUE	0	Other disorders of cervical region	musculoskeletal
723.1	G_CORRFAC_COMPULSIVE_scaled	NA	0.134109	0.0469142	1.14352	0.00425519	logistic	57785	473	57312	NA	NA	0		TRUE	FALSE	TRUE	0	Torticollis	musculoskeletal
724	G_CORRFAC_COMPULSIVE_scaled	NA	0.0534728	0.0128669	1.05493	3.24113e-05	logistic	64594	7282	57312	NA	NA	0		TRUE	FALSE	TRUE	0	Other and unspecified disorders of back	musculoskeletal
724.1	G_CORRFAC_COMPULSIVE_scaled	NA	0.0250745	0.0161165	1.02539	0.11975	logistic	61691	4379	57312	NA	NA	0		FALSE	FALSE	FALSE	0	Disorders of sacrum	musculoskeletal
724.2	G_CORRFAC_COMPULSIVE_scaled	NA	0.0142803	0.0184111	1.01438	0.437963	logistic	60582	3270	57312	NA	NA	0		FALSE	FALSE	FALSE	0	Disorders of coccyx	musculoskeletal
724.8	G_CORRFAC_COMPULSIVE_scaled	NA	0.149664	0.0244202	1.16144	8.86105e-10	logistic	59137	1825	57312	NA	NA	0		TRUE	TRUE	TRUE	0	Other symptoms referable to back	musculoskeletal
724.9	G_CORRFAC_COMPULSIVE_scaled	NA	0.0608718	0.0241492	1.06276	0.0117137	logistic	59213	1901	57312	NA	NA	0		TRUE	FALSE	TRUE	0	Other unspecified back disorders	musculoskeletal
726	G_CORRFAC_COMPULSIVE_scaled	NA	0.0186076	0.00826532	1.01878	0.0243679	logistic	72805	25136	47669	NA	NA	0		TRUE	FALSE	TRUE	0	Peripheral enthesopathies and allied syndromes	musculoskeletal
726.1	G_CORRFAC_COMPULSIVE_scaled	NA	0.0278569	0.0099407	1.02825	0.00507378	logistic	62425	14756	47669	NA	NA	0		TRUE	FALSE	TRUE	0	Enthesopathy	musculoskeletal
726.2	G_CORRFAC_COMPULSIVE_scaled	NA	-0.00694749	0.0204716	0.993077	0.73433	logistic	50354	2685	47669	NA	NA	0		FALSE	FALSE	FALSE	1	Synoviopathy	musculoskeletal
726.3	G_CORRFAC_COMPULSIVE_scaled	NA	0.0828495	0.0173252	1.08638	1.73535e-06	logistic	51504	3835	47669	NA	NA	0		TRUE	TRUE	TRUE	0	Bursitis	musculoskeletal
726.4	G_CORRFAC_COMPULSIVE_scaled	NA	0.0452136	0.0202718	1.04625	0.0257229	logistic	50441	2772	47669	NA	NA	0		TRUE	FALSE	TRUE	0	Calcaneal spur; Exostosis NOS	musculoskeletal
727	G_CORRFAC_COMPULSIVE_scaled	NA	0.0111483	0.00978553	1.01121	0.254595	logistic	63395	15726	47669	NA	NA	0		FALSE	FALSE	FALSE	0	Other disorders of synovium, tendon, and bursa	musculoskeletal
727.1	G_CORRFAC_COMPULSIVE_scaled	NA	0.0137183	0.0126756	1.01381	0.279137	logistic	55710	8041	47669	NA	NA	0		FALSE	FALSE	FALSE	0	Synovitis and tenosynovitis	musculoskeletal
727.2	G_CORRFAC_COMPULSIVE_scaled	NA	0.0983747	0.0301855	1.10338	0.00111804	logistic	48875	1206	47669	NA	NA	0		TRUE	FALSE	TRUE	0	Bursitis disorders	musculoskeletal
727.4	G_CORRFAC_COMPULSIVE_scaled	NA	-0.00449915	0.0205319	0.995511	0.826549	logistic	50306	2637	47669	NA	NA	0		FALSE	FALSE	FALSE	1	Ganglion and cyst of synovium, tendon, and bursa	musculoskeletal
727.5	G_CORRFAC_COMPULSIVE_scaled	NA	-0.00185625	0.0267678	0.998145	0.944714	logistic	49216	1547	47669	NA	NA	0		FALSE	FALSE	FALSE	1	Rupture of synovium	musculoskeletal
727.6	G_CORRFAC_COMPULSIVE_scaled	NA	-0.0376958	0.0194269	0.963006	0.0523326	logistic	50781	3112	47669	NA	NA	0		FALSE	FALSE	FALSE	1	Rupture of tendon, nontraumatic	musculoskeletal
727.7	G_CORRFAC_COMPULSIVE_scaled	NA	0.0934185	0.0515933	1.09792	0.0701918	logistic	48061	392	47669	NA	NA	0		FALSE	FALSE	FALSE	0	Contracture of tendon (sheath)	musculoskeletal
727.8	G_CORRFAC_COMPULSIVE_scaled	NA	0.122636	0.0766269	1.13047	0.109503	logistic	47844	175	47669	NA	NA	0		FALSE	FALSE	FALSE	0	Plica syndrome	musculoskeletal
728	G_CORRFAC_COMPULSIVE_scaled	NA	0.221143	0.0410638	1.2475	7.23062e-08	logistic	48293	624	47669	NA	NA	0		TRUE	TRUE	TRUE	0	Disorders of muscle, ligament, and fascia	musculoskeletal
728.1	G_CORRFAC_COMPULSIVE_scaled	NA	-0.0691065	0.0503548	0.933227	0.169942	logistic	48087	418	47669	NA	NA	0		FALSE	FALSE	FALSE	1	Muscular calcification and ossification	musculoskeletal
728.2	G_CORRFAC_COMPULSIVE_scaled	NA	0.296243	0.0589326	1.3448	4.98697e-07	logistic	47969	300	47669	NA	NA	0		TRUE	TRUE	TRUE	0	Laxity of ligament or hypermobility syndrome	musculoskeletal
728.7	G_CORRFAC_COMPULSIVE_scaled	NA	0.05277	0.0140739	1.05419	0.000177189	logistic	53807	6138	47669	NA	NA	0		TRUE	FALSE	TRUE	0	Fasciitis	musculoskeletal
728.71	G_CORRFAC_COMPULSIVE_scaled	NA	0.0742787	0.0322378	1.07711	0.0212179	logistic	48725	1056	47669	NA	NA	0		TRUE	FALSE	TRUE	0	Contracture of palmar fascia [Dupuytren's disease]	musculoskeletal
729	G_CORRFAC_COMPULSIVE_scaled	NA	0.0706234	0.0109723	1.07318	1.22228e-10	logistic	58859	11190	47669	NA	NA	0		TRUE	TRUE	TRUE	0	Other disorders of soft tissues	musculoskeletal
729.1	G_CORRFAC_COMPULSIVE_scaled	NA	0.116988	0.0427947	1.12411	0.00626255	logistic	48253	584	47669	NA	NA	0		TRUE	FALSE	TRUE	0	Rheumatism, unspecified and fibrositis	musculoskeletal
729.3	G_CORRFAC_COMPULSIVE_scaled	NA	-0.117482	0.0743862	0.889156	0.114255	logistic	47860	191	47669	NA	NA	0		FALSE	FALSE	FALSE	1	Panniculitis	musculoskeletal
729.7	G_CORRFAC_COMPULSIVE_scaled	NA	-0.0414294	0.098613	0.959417	0.674397	logistic	47776	107	47669	NA	NA	0		FALSE	FALSE	FALSE	1	Nontraumatic compartment syndrome	musculoskeletal
731	G_CORRFAC_COMPULSIVE_scaled	NA	-0.0279741	0.0282625	0.972414	0.322275	logistic	59534	1392	58142	NA	NA	0		FALSE	FALSE	FALSE	1	Osteitis deformans and osteopathies associated with other disorders classified elsewhere	musculoskeletal
731.1	G_CORRFAC_COMPULSIVE_scaled	NA	-0.0267762	0.103985	0.973579	0.796793	logistic	58244	102	58142	NA	NA	0		FALSE	FALSE	FALSE	1	Osteitis deformans [Paget's disease of bone]	musculoskeletal
732	G_CORRFAC_COMPULSIVE_scaled	NA	-0.0495842	0.0431136	0.951625	0.250109	logistic	58702	560	58142	NA	NA	0		FALSE	FALSE	FALSE	1	Osteochondropathies	musculoskeletal
732.1	G_CORRFAC_COMPULSIVE_scaled	NA	0.0263779	0.0759341	1.02673	0.728307	logistic	58322	180	58142	NA	NA	0		FALSE	FALSE	FALSE	0	Juvenile osteochondrosis	musculoskeletal
732.7	G_CORRFAC_COMPULSIVE_scaled	NA	-0.0564935	0.0554471	0.945073	0.308263	logistic	58479	337	58142	NA	NA	0		FALSE	FALSE	FALSE	1	Osteochondritis dissecans	musculoskeletal
733	G_CORRFAC_COMPULSIVE_scaled	NA	0.0420122	0.0107824	1.04291	9.76493e-05	logistic	71161	13019	58142	NA	NA	0		TRUE	FALSE	TRUE	0	Other disorders of bone and cartilage	musculoskeletal
733.2	G_CORRFAC_COMPULSIVE_scaled	NA	0.157374	0.048514	1.17043	0.00117913	logistic	58586	444	58142	NA	NA	0		TRUE	FALSE	TRUE	0	Cyst of bone	musculoskeletal
733.4	G_CORRFAC_COMPULSIVE_scaled	NA	0.204806	0.0337509	1.22729	1.29383e-09	logistic	59065	923	58142	NA	NA	0		TRUE	TRUE	TRUE	0	Aseptic necrosis of bone	musculoskeletal
733.6	G_CORRFAC_COMPULSIVE_scaled	NA	0.274945	0.0357372	1.31646	1.43149e-14	logistic	58960	818	58142	NA	NA	0		TRUE	TRUE	TRUE	0	Costochondritis	musculoskeletal
733.8	G_CORRFAC_COMPULSIVE_scaled	NA	0.140849	0.0294759	1.15125	1.76649e-06	logistic	59376	1234	58142	NA	NA	0		TRUE	TRUE	TRUE	0	Malunion and nonunion of fracture	musculoskeletal
733.9	G_CORRFAC_COMPULSIVE_scaled	NA	-0.0126029	0.0407637	0.987476	0.757192	logistic	58766	624	58142	NA	NA	0		FALSE	FALSE	FALSE	1	Chondromalacia	musculoskeletal
735	G_CORRFAC_COMPULSIVE_scaled	NA	0.0331112	0.0121765	1.03367	0.00654234	logistic	78798	8168	70630	NA	NA	0		TRUE	FALSE	TRUE	0	Acquired foot deformities	musculoskeletal
735.1	G_CORRFAC_COMPULSIVE_scaled	NA	0.0207283	0.026499	1.02094	0.434079	logistic	72137	1507	70630	NA	NA	0		FALSE	FALSE	FALSE	0	Flat foot	musculoskeletal
735.2	G_CORRFAC_COMPULSIVE_scaled	NA	0.0344206	0.0170938	1.03502	0.0440481	logistic	74536	3906	70630	NA	NA	0		TRUE	FALSE	FALSE	0	Acquired toe deformities	musculoskeletal
735.21	G_CORRFAC_COMPULSIVE_scaled	NA	0.0451462	0.0202205	1.04618	0.025569	logistic	73377	2747	70630	NA	NA	0		TRUE	FALSE	TRUE	0	Hammer toe (acquired)	musculoskeletal
735.22	G_CORRFAC_COMPULSIVE_scaled	NA	0.479071	0.17712	1.61457	0.00683484	logistic	70665	35	70630	NA	NA	0		TRUE	FALSE	TRUE	0	Claw toe (acquired)	musculoskeletal
735.23	G_CORRFAC_COMPULSIVE_scaled	NA	0.0179622	0.0299923	1.01812	0.549244	logistic	71812	1182	70630	NA	NA	0		FALSE	FALSE	FALSE	0	Hallux rigidus	musculoskeletal
735.3	G_CORRFAC_COMPULSIVE_scaled	NA	0.00673151	0.0175852	1.00675	0.701873	logistic	74273	3643	70630	NA	NA	0		FALSE	FALSE	FALSE	0	Hallux valgus (Bunion)	musculoskeletal
736	G_CORRFAC_COMPULSIVE_scaled	NA	-0.0298556	0.0224524	0.970586	0.183607	logistic	72755	2125	70630	NA	NA	0		FALSE	FALSE	FALSE	1	Other acquired deformities of limbs	musculoskeletal
736.1	G_CORRFAC_COMPULSIVE_scaled	NA	-0.0222576	0.0637113	0.977988	0.726826	logistic	70884	254	70630	NA	NA	0		FALSE	FALSE	FALSE	1	Acquired deformities of forearm	musculoskeletal
736.2	G_CORRFAC_COMPULSIVE_scaled	NA	0.00476419	0.0398948	1.00478	0.904944	logistic	71285	655	70630	NA	NA	0		FALSE	FALSE	FALSE	0	Acquired deformities of finger	musculoskeletal
736.3	G_CORRFAC_COMPULSIVE_scaled	NA	-0.183707	0.149094	0.832179	0.217891	logistic	70679	49	70630	NA	NA	0		FALSE	FALSE	FALSE	1	Acquired deformities of hip	musculoskeletal
736.4	G_CORRFAC_COMPULSIVE_scaled	NA	-0.0958004	0.0573626	0.908645	0.0949024	logistic	70945	315	70630	NA	NA	0		FALSE	FALSE	FALSE	1	Genu valgum or varum (acquired)	musculoskeletal
736.5	G_CORRFAC_COMPULSIVE_scaled	NA	-0.456896	0.10037	0.633246	5.31077e-06	logistic	70736	106	70630	NA	NA	0		TRUE	TRUE	TRUE	1	Acquired deformities of knee	musculoskeletal
736.6	G_CORRFAC_COMPULSIVE_scaled	NA	0.035319	0.075259	1.03595	0.638856	logistic	70811	181	70630	NA	NA	0		FALSE	FALSE	FALSE	0	Unequal leg length (acquired)	musculoskeletal
737	G_CORRFAC_COMPULSIVE_scaled	NA	0.048896	0.0176979	1.05011	0.00573056	logistic	74186	3556	70630	NA	NA	0		TRUE	FALSE	TRUE	0	Curvature of spine	musculoskeletal
737.1	G_CORRFAC_COMPULSIVE_scaled	NA	0.0398578	0.0372594	1.04066	0.284738	logistic	71395	765	70630	NA	NA	0		FALSE	FALSE	FALSE	0	Kyphosis (acquired)	musculoskeletal
737.2	G_CORRFAC_COMPULSIVE_scaled	NA	0.22695	0.125414	1.25477	0.0703581	logistic	70698	68	70630	NA	NA	0		FALSE	FALSE	FALSE	0	Lordosis (acquired)	musculoskeletal
737.3	G_CORRFAC_COMPULSIVE_scaled	NA	0.0560455	0.0195787	1.05765	0.00420209	logistic	73491	2861	70630	NA	NA	0		TRUE	FALSE	TRUE	0	Kyphoscoliosis and scoliosis	musculoskeletal
738	G_CORRFAC_COMPULSIVE_scaled	NA	0.0416191	0.0142035	1.0425	0.00338744	logistic	76394	5764	70630	NA	NA	0		TRUE	FALSE	TRUE	0	Other acquired musculoskeletal deformity	musculoskeletal
738.4	G_CORRFAC_COMPULSIVE_scaled	NA	0.0195792	0.016609	1.01977	0.238464	logistic	74805	4175	70630	NA	NA	0		FALSE	FALSE	FALSE	0	Acquired spondylolisthesis	musculoskeletal
739	G_CORRFAC_COMPULSIVE_scaled	NA	-0.0435568	0.0323317	0.957378	0.177921	logistic	71633	1003	70630	NA	NA	0		FALSE	FALSE	FALSE	1	Contracture of joint	musculoskeletal
740	G_CORRFAC_COMPULSIVE_scaled	NA	0.0463813	0.00781593	1.04747	2.95272e-09	logistic	86725	35755	50970	NA	NA	0		TRUE	TRUE	TRUE	0	Osteoarthrosis	musculoskeletal
740.1	G_CORRFAC_COMPULSIVE_scaled	NA	0.0415586	0.00858773	1.04243	1.30295e-06	logistic	77631	26661	50970	NA	NA	0		TRUE	TRUE	TRUE	0	Osteoarthritis; localized	musculoskeletal
740.11	G_CORRFAC_COMPULSIVE_scaled	NA	0.0426941	0.00868224	1.04362	8.76978e-07	logistic	76741	25771	50970	NA	NA	0		TRUE	TRUE	TRUE	0	Osteoarthrosis, localized, primary	musculoskeletal
740.12	G_CORRFAC_COMPULSIVE_scaled	NA	0.0835481	0.0223947	1.08714	0.000190939	logistic	53214	2244	50970	NA	NA	0		TRUE	FALSE	TRUE	0	Osteoarthrosis, localized, secondary	musculoskeletal
740.2	G_CORRFAC_COMPULSIVE_scaled	NA	0.0838803	0.0157479	1.0875	1.00145e-07	logistic	56600	5630	50970	NA	NA	0		TRUE	TRUE	TRUE	0	Osteoarthrosis, generalized	musculoskeletal
740.3	G_CORRFAC_COMPULSIVE_scaled	NA	0.179896	0.0444007	1.19709	5.086e-05	logistic	51542	572	50970	NA	NA	0		TRUE	FALSE	TRUE	0	Osteoarthrosis involving more than one site, but not specified as generalized	musculoskeletal
740.9	G_CORRFAC_COMPULSIVE_scaled	NA	0.0630959	0.00881066	1.06513	7.99098e-13	logistic	76661	25691	50970	NA	NA	0		TRUE	TRUE	TRUE	0	Osteoarthrosis NOS	musculoskeletal
741	G_CORRFAC_COMPULSIVE_scaled	NA	0.0347125	0.00833369	1.03532	3.10918e-05	logistic	83940	21166	62774	NA	NA	0		TRUE	FALSE	TRUE	0	Symptoms and disorders of the joints	musculoskeletal
741.1	G_CORRFAC_COMPULSIVE_scaled	NA	-0.223552	0.0509427	0.799674	1.14239e-05	logistic	63174	400	62774	NA	NA	0		TRUE	TRUE	TRUE	1	Ankylosis of joint	musculoskeletal
741.2	G_CORRFAC_COMPULSIVE_scaled	NA	0.00420459	0.01518	1.00421	0.781794	logistic	67688	4914	62774	NA	NA	0		FALSE	FALSE	FALSE	0	Stiffness of joint	musculoskeletal
741.3	G_CORRFAC_COMPULSIVE_scaled	NA	0.103924	0.0151669	1.10952	7.28137e-12	logistic	67830	5056	62774	NA	NA	0		TRUE	TRUE	TRUE	0	Difficulty in walking	musculoskeletal
741.4	G_CORRFAC_COMPULSIVE_scaled	NA	0.0229704	0.0107437	1.02324	0.032513	logistic	73792	11018	62774	NA	NA	0		TRUE	FALSE	FALSE	0	Joint effusions	musculoskeletal
741.5	G_CORRFAC_COMPULSIVE_scaled	NA	0.333871	0.0625433	1.39636	9.38544e-08	logistic	63043	269	62774	NA	NA	0		TRUE	TRUE	TRUE	0	Hemarthrosis	musculoskeletal
741.6	G_CORRFAC_COMPULSIVE_scaled	NA	0.0951347	0.0878706	1.09981	0.278956	logistic	62909	135	62774	NA	NA	0		FALSE	FALSE	FALSE	0	Villonodular synovitis	musculoskeletal
742	G_CORRFAC_COMPULSIVE_scaled	NA	0.0023002	0.0135016	1.0023	0.864723	logistic	69070	6296	62774	NA	NA	0		FALSE	FALSE	FALSE	0	Derangement of joint, non-traumatic	musculoskeletal
742.1	G_CORRFAC_COMPULSIVE_scaled	NA	0.00120615	0.0543496	1.00121	0.982294	logistic	63125	351	62774	NA	NA	0		FALSE	FALSE	FALSE	0	Loose body in joint	musculoskeletal
742.2	G_CORRFAC_COMPULSIVE_scaled	NA	-0.108234	0.0424688	0.897418	0.0108171	logistic	63347	573	62774	NA	NA	0		TRUE	FALSE	TRUE	1	Pathological, developmental or recurrent dislocation	musculoskeletal
742.8	G_CORRFAC_COMPULSIVE_scaled	NA	0.0473053	0.0324253	1.04844	0.144592	logistic	63767	993	62774	NA	NA	0		FALSE	FALSE	FALSE	0	Articular cartilage disorder	musculoskeletal
742.9	G_CORRFAC_COMPULSIVE_scaled	NA	-0.0111642	0.0148095	0.988898	0.450939	logistic	67909	5135	62774	NA	NA	0		FALSE	FALSE	FALSE	1	Other derangement of joint	musculoskeletal
743	G_CORRFAC_COMPULSIVE_scaled	NA	0.00702659	0.0093886	1.00705	0.454208	logistic	87442	18101	69341	NA	NA	0		FALSE	FALSE	FALSE	0	Osteoporosis, osteopenia and pathological fracture	musculoskeletal
743.1	G_CORRFAC_COMPULSIVE_scaled	NA	0.012129	0.0119769	1.0122	0.311205	logistic	80120	10779	69341	NA	NA	0		FALSE	FALSE	FALSE	0	Osteoporosis	musculoskeletal
743.11	G_CORRFAC_COMPULSIVE_scaled	NA	0.0176861	0.012174	1.01784	0.146286	logistic	79787	10446	69341	NA	NA	0		FALSE	FALSE	FALSE	0	Osteoporosis NOS	musculoskeletal
743.12	G_CORRFAC_COMPULSIVE_scaled	NA	0.0838522	0.0462045	1.08747	0.0695539	logistic	69950	609	69341	NA	NA	0		FALSE	FALSE	FALSE	0	Senile osteoporosis	musculoskeletal
743.13	G_CORRFAC_COMPULSIVE_scaled	NA	0.0168606	0.0230903	1.017	0.465265	logistic	71501	2160	69341	NA	NA	0		FALSE	FALSE	FALSE	0	Other specified osteoporosis	musculoskeletal
743.2	G_CORRFAC_COMPULSIVE_scaled	NA	0.0196615	0.0259414	1.01986	0.4485	logistic	70979	1638	69341	NA	NA	0		FALSE	FALSE	FALSE	0	Pathologic fracture	musculoskeletal
743.21	G_CORRFAC_COMPULSIVE_scaled	NA	0.0506498	0.0383667	1.05195	0.186785	logistic	70097	756	69341	NA	NA	0		FALSE	FALSE	FALSE	0	Pathologic fracture of vertebrae	musculoskeletal
743.22	G_CORRFAC_COMPULSIVE_scaled	NA	0.0012377	0.0604395	1.00124	0.983662	logistic	69631	290	69341	NA	NA	0		FALSE	FALSE	FALSE	0	Pathologic fracture of femur	musculoskeletal
743.4	G_CORRFAC_COMPULSIVE_scaled	NA	0.066196	0.0391817	1.06844	0.091131	logistic	70024	683	69341	NA	NA	0		FALSE	FALSE	FALSE	0	Stress fracture	musculoskeletal
743.9	G_CORRFAC_COMPULSIVE_scaled	NA	0.0177078	0.0110292	1.01787	0.108374	logistic	81286	11945	69341	NA	NA	0		FALSE	FALSE	FALSE	0	Osteopenia or other disorder of bone and cartilage	musculoskeletal
745	G_CORRFAC_COMPULSIVE_scaled	NA	0.0378664	0.00716456	1.03859	1.25548e-07	logistic	86832	49827	37005	NA	NA	0		TRUE	TRUE	TRUE	0	Pain in joint	musculoskeletal
747	G_CORRFAC_COMPULSIVE_scaled	NA	0.0384549	0.0138833	1.0392	0.00560781	logistic	90508	5795	84713	NA	NA	0		TRUE	FALSE	TRUE	0	Cardiac and circulatory congenital anomalies	congenital anomalies
747.1	G_CORRFAC_COMPULSIVE_scaled	NA	0.0491647	0.0149824	1.05039	0.00103255	logistic	89648	4935	84713	NA	NA	0		TRUE	FALSE	TRUE	0	Cardiac congenital anomalies	congenital anomalies
747.11	G_CORRFAC_COMPULSIVE_scaled	NA	0.0191603	0.0203463	1.01935	0.346343	logistic	87320	2607	84713	NA	NA	0		FALSE	FALSE	FALSE	0	Cardiac shunt/ heart septal defect	congenital anomalies
747.12	G_CORRFAC_COMPULSIVE_scaled	NA	0.100648	0.0252004	1.10589	6.4999e-05	logistic	86381	1668	84713	NA	NA	0		TRUE	FALSE	TRUE	0	Valvular heart disease/ heart chambers	congenital anomalies
747.13	G_CORRFAC_COMPULSIVE_scaled	NA	0.0983934	0.043435	1.1034	0.0234941	logistic	85260	547	84713	NA	NA	0		TRUE	FALSE	TRUE	0	Congenital anomalies of great vessels	congenital anomalies
747.2	G_CORRFAC_COMPULSIVE_scaled	NA	-3.11132e-05	0.0342782	0.999969	0.999276	logistic	85608	895	84713	NA	NA	0		FALSE	FALSE	FALSE	1	Congenital anomalies of peripheral vascular system	congenital anomalies
748	G_CORRFAC_COMPULSIVE_scaled	NA	0.169757	0.0697749	1.18502	0.0149774	logistic	90333	217	90116	NA	NA	0		TRUE	FALSE	TRUE	0	Anomalies of respiratory system, congenital	congenital anomalies
749	G_CORRFAC_COMPULSIVE_scaled	NA	0.155037	0.0253088	1.1677	9.02077e-10	logistic	91766	1650	90116	NA	NA	0		TRUE	TRUE	TRUE	0	Congenital anomalies of face and neck	congenital anomalies
749.1	G_CORRFAC_COMPULSIVE_scaled	NA	0.587708	0.203349	1.79986	0.0038507	logistic	72681	26	72655	NA	NA	0		TRUE	FALSE	TRUE	0	Cleft palate	congenital anomalies
749.2	G_CORRFAC_COMPULSIVE_scaled	NA	-0.194732	0.115025	0.823055	0.0904632	logistic	90195	79	90116	NA	NA	0		FALSE	FALSE	FALSE	1	Congenital anomalies of skull and face bones	congenital anomalies
750	G_CORRFAC_COMPULSIVE_scaled	NA	0.107818	0.0300599	1.11385	0.000334802	logistic	89301	1173	88128	NA	NA	0		TRUE	FALSE	TRUE	0	Digestive congenital anomalies	congenital anomalies
750.1	G_CORRFAC_COMPULSIVE_scaled	NA	0.0476493	0.0458643	1.0488	0.298843	logistic	88631	503	88128	NA	NA	0		FALSE	FALSE	FALSE	0	Upper gastrointestinal congenital anomalies	congenital anomalies
750.11	G_CORRFAC_COMPULSIVE_scaled	NA	-0.2367	0.0814433	0.789228	0.00365708	logistic	88290	162	88128	NA	NA	0		TRUE	FALSE	TRUE	1	Esophageal atresia/tracheoesophageal fistula	congenital anomalies
750.13	G_CORRFAC_COMPULSIVE_scaled	NA	0.252519	0.098434	1.28726	0.0103069	logistic	88236	108	88128	NA	NA	0		TRUE	FALSE	TRUE	0	Congenital anomalies of mouth/tongue	congenital anomalies
750.14	G_CORRFAC_COMPULSIVE_scaled	NA	0.210705	0.0836685	1.23455	0.0117913	logistic	88278	150	88128	NA	NA	0		TRUE	FALSE	TRUE	0	Congenital anomalies of esophagus	congenital anomalies
750.15	G_CORRFAC_COMPULSIVE_scaled	NA	0.163155	0.139766	1.17722	0.243071	logistic	88182	54	88128	NA	NA	0		FALSE	FALSE	FALSE	0	Congenital anomalies of stomach	congenital anomalies
750.2	G_CORRFAC_COMPULSIVE_scaled	NA	0.156154	0.0395024	1.16901	7.71662e-05	logistic	88801	673	88128	NA	NA	0		TRUE	FALSE	TRUE	0	Lower gastrointestinal congenital anomalies	congenital anomalies
750.21	G_CORRFAC_COMPULSIVE_scaled	NA	0.0404174	0.0516485	1.04125	0.433892	logistic	88521	393	88128	NA	NA	0		FALSE	FALSE	FALSE	0	Congenital anomalies of intestine	congenital anomalies
750.22	G_CORRFAC_COMPULSIVE_scaled	NA	0.300926	0.0622567	1.35111	1.34059e-06	logistic	88398	270	88128	NA	NA	0		TRUE	TRUE	TRUE	0	Congenital anomaly of gallbladder, bile ducts, liver, pancreas	congenital anomalies
750.5	G_CORRFAC_COMPULSIVE_scaled	NA	NA	NA	NA	NA	logistic	88134	6	88128	NA	NA	0	[Error: < 20 cases or controls]	NA	NA	NA	0	Congenital hypertrophic pyloric stenosis	congenital anomalies
751	G_CORRFAC_COMPULSIVE_scaled	NA	0.0171184	0.0241841	1.01727	0.479047	logistic	89932	1804	88128	NA	NA	0		FALSE	FALSE	FALSE	0	Genitourinary congenital anomalies	congenital anomalies
751.1	G_CORRFAC_COMPULSIVE_scaled	NA	-0.0773332	0.0463436	0.925581	0.0951782	logistic	88608	480	88128	NA	NA	0		FALSE	FALSE	FALSE	1	Congenital anomalies of genital organs	congenital anomalies
751.11	G_CORRFAC_COMPULSIVE_scaled	NA	-0.087516	0.0566308	0.916204	0.122255	logistic	88453	325	88128	NA	NA	0		FALSE	FALSE	FALSE	1	Congenital anomalies of female genital organs	congenital anomalies
751.12	G_CORRFAC_COMPULSIVE_scaled	NA	-0.0157948	0.0946683	0.984329	0.867493	logistic	88243	115	88128	NA	NA	0		FALSE	FALSE	FALSE	1	Congenital anomalies of male genital organs	congenital anomalies
751.2	G_CORRFAC_COMPULSIVE_scaled	NA	0.0928368	0.0298056	1.09728	0.00184106	logistic	89313	1185	88128	NA	NA	0		TRUE	FALSE	TRUE	0	Congenital anomalies of urinary system	congenital anomalies
751.21	G_CORRFAC_COMPULSIVE_scaled	NA	0.0922391	0.0394465	1.09663	0.0193701	logistic	88807	679	88128	NA	NA	0		TRUE	FALSE	TRUE	0	Cystic kidney disease	congenital anomalies
751.22	G_CORRFAC_COMPULSIVE_scaled	NA	0.0917009	0.0538551	1.09604	0.0886182	logistic	88484	356	88128	NA	NA	0		FALSE	FALSE	FALSE	0	Other specified congenital anomalies of kidney	congenital anomalies
751.3	G_CORRFAC_COMPULSIVE_scaled	NA	-0.0527747	0.0739793	0.948594	0.475616	logistic	88318	190	88128	NA	NA	0		FALSE	FALSE	FALSE	1	Obstructive genitourinary defect	congenital anomalies
752	G_CORRFAC_COMPULSIVE_scaled	NA	0.0696384	0.0316187	1.07212	0.0276342	logistic	90684	1041	89643	NA	NA	0		TRUE	FALSE	FALSE	0	Nervous system congenital anomalies	congenital anomalies
752.1	G_CORRFAC_COMPULSIVE_scaled	NA	0.193367	0.0649352	1.21333	0.00290289	logistic	89887	244	89643	NA	NA	0		TRUE	FALSE	TRUE	0	Neural tube defects	congenital anomalies
752.11	G_CORRFAC_COMPULSIVE_scaled	NA	0.262438	0.0777497	1.3001	0.000737027	logistic	89812	169	89643	NA	NA	0		TRUE	FALSE	TRUE	0	Spina bifida	congenital anomalies
752.2	G_CORRFAC_COMPULSIVE_scaled	NA	0.0351284	0.0375497	1.03575	0.349522	logistic	90381	738	89643	NA	NA	0		FALSE	FALSE	FALSE	0	Other specified congenital anomalies of nervous system	congenital anomalies
753	G_CORRFAC_COMPULSIVE_scaled	NA	-0.0211235	0.0623002	0.979098	0.734564	logistic	89910	267	89643	NA	NA	0		FALSE	FALSE	FALSE	1	Congenital anomalies of the eye	congenital anomalies
753.1	G_CORRFAC_COMPULSIVE_scaled	NA	0.0795281	0.114117	1.08278	0.485867	logistic	89722	79	89643	NA	NA	0		FALSE	FALSE	FALSE	0	Congenital cataract and lens anomalies	congenital anomalies
753.2	G_CORRFAC_COMPULSIVE_scaled	NA	-0.131292	0.0928475	0.876962	0.157343	logistic	89766	123	89643	NA	NA	0		FALSE	FALSE	FALSE	1	Congenital anomalies of posterior segment of eye	congenital anomalies
754	G_CORRFAC_COMPULSIVE_scaled	NA	0.0117658	0.0370103	1.01184	0.750555	logistic	89601	767	88834	NA	NA	0		FALSE	FALSE	FALSE	0	Congenital musculoskeletal deformities of spine	congenital anomalies
754.1	G_CORRFAC_COMPULSIVE_scaled	NA	-0.19306	0.101531	0.824433	0.0572369	logistic	88935	101	88834	NA	NA	0		FALSE	FALSE	FALSE	1	Lumbosacral spondylolysis, congenital	congenital anomalies
754.2	G_CORRFAC_COMPULSIVE_scaled	NA	0.00335388	0.0498405	1.00336	0.946349	logistic	89261	427	88834	NA	NA	0		FALSE	FALSE	FALSE	0	Spondylolisthesis, congenital	congenital anomalies
755	G_CORRFAC_COMPULSIVE_scaled	NA	0.051589	0.0335776	1.05294	0.124437	logistic	89761	927	88834	NA	NA	0		FALSE	FALSE	FALSE	0	Congenital anomalies of limbs	congenital anomalies
755.1	G_CORRFAC_COMPULSIVE_scaled	NA	0.0836358	0.0461988	1.08723	0.0702424	logistic	89323	489	88834	NA	NA	0		FALSE	FALSE	FALSE	0	Congenital deformities of feet	congenital anomalies
755.3	G_CORRFAC_COMPULSIVE_scaled	NA	-0.0052922	0.171681	0.994722	0.975409	logistic	88870	36	88834	NA	NA	0		FALSE	FALSE	FALSE	1	Congenital anomaly of fingers/toes	congenital anomalies
755.4	G_CORRFAC_COMPULSIVE_scaled	NA	-0.254691	0.118544	0.775156	0.0316745	logistic	88908	74	88834	NA	NA	0		TRUE	FALSE	FALSE	1	Congenital anomalies of upper limb, including shoulder girdle	congenital anomalies
755.6	G_CORRFAC_COMPULSIVE_scaled	NA	0.0401585	0.0561983	1.04098	0.474865	logistic	89164	330	88834	NA	NA	0		FALSE	FALSE	FALSE	0	Other congenital anomalies of lower limb, including pelvic girdle	congenital anomalies
755.61	G_CORRFAC_COMPULSIVE_scaled	NA	0.0297038	0.0679117	1.03015	0.661829	logistic	89061	227	88834	NA	NA	0		FALSE	FALSE	FALSE	0	Congenital hip dysplasia and deformity	congenital anomalies
756	G_CORRFAC_COMPULSIVE_scaled	NA	0.0419481	0.0353223	1.04284	0.234999	logistic	89672	838	88834	NA	NA	0		FALSE	FALSE	FALSE	0	Other congenital musculoskeletal anomalies	congenital anomalies
756.1	G_CORRFAC_COMPULSIVE_scaled	NA	-0.0849119	0.124775	0.918593	0.496174	logistic	88900	66	88834	NA	NA	0		FALSE	FALSE	FALSE	1	Congenital anomalies of abdominal wall; diaphram	congenital anomalies
756.2	G_CORRFAC_COMPULSIVE_scaled	NA	-0.206866	0.0831609	0.813129	0.012863	logistic	88984	150	88834	NA	NA	0		TRUE	FALSE	TRUE	1	Pectus and other congenital anomalies of ribs/sternum	congenital anomalies
756.21	G_CORRFAC_COMPULSIVE_scaled	NA	-0.185847	0.0910424	0.830401	0.0412191	logistic	88958	124	88834	NA	NA	0		TRUE	FALSE	FALSE	1	Pectus excavatum	congenital anomalies
756.22	G_CORRFAC_COMPULSIVE_scaled	NA	NA	NA	NA	NA	logistic	88851	17	88834	NA	NA	0	[Error: < 20 cases or controls]	NA	NA	NA	0	Pectus carinatum	congenital anomalies
756.3	G_CORRFAC_COMPULSIVE_scaled	NA	0.172823	0.0492913	1.18866	0.000454623	logistic	89267	433	88834	NA	NA	0		TRUE	FALSE	TRUE	0	Congenital anomalies of muscle, tendon, fascia, and connective tissue	congenital anomalies
756.5	G_CORRFAC_COMPULSIVE_scaled	NA	0.24184	0.104067	1.27359	0.0201311	logistic	88931	97	88834	NA	NA	0		TRUE	FALSE	TRUE	0	Congenital osteodystrophies	congenital anomalies
757	G_CORRFAC_COMPULSIVE_scaled	NA	0.0707626	0.074977	1.07333	0.345277	logistic	89159	185	88974	NA	NA	0		FALSE	FALSE	FALSE	0	Congenital anomalies of the integument	congenital anomalies
758	G_CORRFAC_COMPULSIVE_scaled	NA	0.00617444	0.0472493	1.00619	0.89603	logistic	89440	466	88974	NA	NA	0		FALSE	FALSE	FALSE	0	Chromosomal anomalies and genetic disorders	congenital anomalies
758.1	G_CORRFAC_COMPULSIVE_scaled	NA	0.0393773	0.0581454	1.04016	0.498266	logistic	89282	308	88974	NA	NA	0		FALSE	FALSE	FALSE	0	Chromosomal anomalies	congenital anomalies
759	G_CORRFAC_COMPULSIVE_scaled	NA	-0.0215372	0.0345009	0.978693	0.532464	logistic	89851	877	88974	NA	NA	0		FALSE	FALSE	FALSE	1	Other and unspecified congenital anomalies	congenital anomalies
759.1	G_CORRFAC_COMPULSIVE_scaled	NA	0.195219	0.115086	1.21558	0.0898321	logistic	89055	81	88974	NA	NA	0		FALSE	FALSE	FALSE	0	Anomalies of endocrine glands, congenital	congenital anomalies
760	G_CORRFAC_COMPULSIVE_scaled	NA	0.0758271	0.00732288	1.07878	3.97946e-25	logistic	85694	32275	53419	NA	NA	0		TRUE	TRUE	TRUE	0	Back pain	symptoms
761	G_CORRFAC_COMPULSIVE_scaled	NA	0.0802127	0.00862786	1.08352	1.44547e-20	logistic	88017	17918	70099	NA	NA	0		TRUE	TRUE	TRUE	0	Cervicalgia	symptoms
763	G_CORRFAC_COMPULSIVE_scaled	NA	0.0650416	0.0109655	1.0672	3.00262e-09	logistic	77865	10251	67614	NA	NA	0		TRUE	TRUE	TRUE	0	Thoracic or lumbosacral neuritis or radiculitis, unspecified	symptoms
764	G_CORRFAC_COMPULSIVE_scaled	NA	0.0243199	0.0108018	1.02462	0.0243564	logistic	78219	10605	67614	NA	NA	0		TRUE	FALSE	TRUE	0	Sciatica	symptoms
765	G_CORRFAC_COMPULSIVE_scaled	NA	0.0559979	0.0138954	1.0576	5.57839e-05	logistic	73515	5901	67614	NA	NA	0		TRUE	FALSE	TRUE	0	Cervical radiculitis	symptoms
766	G_CORRFAC_COMPULSIVE_scaled	NA	0.059622	0.0149531	1.06144	6.68396e-05	logistic	72600	4986	67614	NA	NA	0		TRUE	FALSE	TRUE	0	Neuralgia, neuritis, and radiculitis NOS	symptoms
767	G_CORRFAC_COMPULSIVE_scaled	NA	0.122419	0.0830962	1.13023	0.14069	logistic	67765	151	67614	NA	NA	0		FALSE	FALSE	FALSE	0	Cervicocranial/Cervicobrachial syndrome	symptoms
769	G_CORRFAC_COMPULSIVE_scaled	NA	-0.00442269	0.0394684	0.995587	0.910779	logistic	92637	676	91961	NA	NA	0		FALSE	FALSE	FALSE	1	Nonallopathic lesions NEC	symptoms
770	G_CORRFAC_COMPULSIVE_scaled	NA	0.0718605	0.0102949	1.07451	2.94795e-12	logistic	88164	11512	76652	NA	NA	0		TRUE	TRUE	TRUE	0	Myalgia and myositis unspecified	symptoms
771	G_CORRFAC_COMPULSIVE_scaled	NA	0.0892786	0.0161434	1.09339	3.19577e-08	logistic	68959	4350	64609	NA	NA	0		TRUE	TRUE	TRUE	0	Musculoskeletal symptoms referable to limbs	symptoms
771.1	G_CORRFAC_COMPULSIVE_scaled	NA	0.0749226	0.00873679	1.0778	9.86298e-18	logistic	82810	18201	64609	NA	NA	0		TRUE	TRUE	TRUE	0	Swelling of limb	symptoms
771.2	G_CORRFAC_COMPULSIVE_scaled	NA	0.0116972	0.0423766	1.01177	0.782525	logistic	65200	591	64609	NA	NA	0		FALSE	FALSE	FALSE	0	Cramp of limb	symptoms
772	G_CORRFAC_COMPULSIVE_scaled	NA	0.0652713	0.0243932	1.06745	0.00745502	logistic	80226	1786	78440	NA	NA	0		TRUE	FALSE	TRUE	0	Symptoms of the muscles	symptoms
772.1	G_CORRFAC_COMPULSIVE_scaled	NA	0.07064	0.0473309	1.07319	0.135575	logistic	78908	468	78440	NA	NA	0		FALSE	FALSE	FALSE	0	Muscular wasting and disuse atrophy	symptoms
772.2	G_CORRFAC_COMPULSIVE_scaled	NA	0.0960122	0.0172903	1.10077	2.80903e-08	logistic	82088	3648	78440	NA	NA	0		TRUE	TRUE	TRUE	0	Spasm of muscle	symptoms
772.3	G_CORRFAC_COMPULSIVE_scaled	NA	0.0879431	0.0178926	1.09193	8.87623e-07	logistic	81867	3427	78440	NA	NA	0		TRUE	TRUE	TRUE	0	Muscle weakness	symptoms
772.4	G_CORRFAC_COMPULSIVE_scaled	NA	-0.011355	0.0461503	0.988709	0.805649	logistic	78928	488	78440	NA	NA	0		FALSE	FALSE	FALSE	1	Rhabdomyolysis	symptoms
772.6	G_CORRFAC_COMPULSIVE_scaled	NA	0.0193938	0.0378373	1.01958	0.608261	logistic	79182	742	78440	NA	NA	0		FALSE	FALSE	FALSE	0	Facial weakness	symptoms
780	G_CORRFAC_COMPULSIVE_scaled	NA	0.102603	0.0323882	1.10805	0.00153536	logistic	91601	998	90603	NA	NA	0		TRUE	FALSE	TRUE	0	Hypothermia/Chills	symptoms
781	G_CORRFAC_COMPULSIVE_scaled	NA	0.0494441	0.0141987	1.05069	0.00049712	logistic	87874	5645	82229	NA	NA	0		TRUE	FALSE	TRUE	0	Symptoms involving nervous and musculoskeletal systems	symptoms
781.1	G_CORRFAC_COMPULSIVE_scaled	NA	0.0403939	0.0354077	1.04122	0.253943	logistic	83093	864	82229	NA	NA	0		FALSE	FALSE	FALSE	0	Loss of height	symptoms
781.2	G_CORRFAC_COMPULSIVE_scaled	NA	-0.10109	0.0575196	0.903852	0.0788343	logistic	82545	316	82229	NA	NA	0		FALSE	FALSE	FALSE	1	Abnormal posture	symptoms
782	G_CORRFAC_COMPULSIVE_scaled	NA	NA	NA	NA	NA	logistic	72045	15	72030	NA	NA	0	[Error: < 20 cases or controls]	NA	NA	NA	0	Symptoms involving skin and other integumentary tissue	symptoms
782.3	G_CORRFAC_COMPULSIVE_scaled	NA	0.0893681	0.00976366	1.09348	5.53071e-20	logistic	85942	13912	72030	NA	NA	0		TRUE	TRUE	TRUE	0	Edema	symptoms
782.6	G_CORRFAC_COMPULSIVE_scaled	NA	0.00718478	0.0243274	1.00721	0.767737	logistic	73825	1795	72030	NA	NA	0		FALSE	FALSE	FALSE	0	Pallor and flushing	symptoms
783	G_CORRFAC_COMPULSIVE_scaled	NA	0.0719144	0.00858435	1.07456	5.41155e-17	logistic	85928	18102	67826	NA	NA	0		TRUE	TRUE	TRUE	0	Fever of unknown origin	symptoms
783.1	G_CORRFAC_COMPULSIVE_scaled	NA	0.0960216	0.0533649	1.10078	0.071965	logistic	68196	370	67826	NA	NA	0		FALSE	FALSE	FALSE	0	Postprocedural fever	symptoms
785	G_CORRFAC_COMPULSIVE_scaled	NA	0.0886733	0.00711095	1.09272	1.08879e-35	logistic	84786	37874	46912	NA	NA	0		TRUE	TRUE	TRUE	0	Abdominal pain	symptoms
788	G_CORRFAC_COMPULSIVE_scaled	NA	0.0616156	0.009556	1.06355	1.13454e-10	logistic	87241	13891	73350	NA	NA	0		TRUE	TRUE	TRUE	0	Syncope and collapse	symptoms
789	G_CORRFAC_COMPULSIVE_scaled	NA	0.118148	0.00867094	1.12541	2.81574e-42	logistic	84194	18021	66173	NA	NA	0		TRUE	TRUE	TRUE	0	Nausea and vomiting	symptoms
789.1	G_CORRFAC_COMPULSIVE_scaled	NA	-0.0718882	0.0976736	0.930635	0.461728	logistic	66281	108	66173	NA	NA	0		FALSE	FALSE	FALSE	1	Persistent vomiting	symptoms
790	G_CORRFAC_COMPULSIVE_scaled	NA	0.0362484	0.0294364	1.03691	0.218168	logistic	70790	1239	69551	NA	NA	0		FALSE	FALSE	FALSE	0	Nonspecific findings on examination of blood	symptoms
790.1	G_CORRFAC_COMPULSIVE_scaled	NA	0.0401807	0.0349686	1.041	0.250536	logistic	70416	865	69551	NA	NA	0		FALSE	FALSE	FALSE	0	Elevated sedimentation rate	symptoms
790.6	G_CORRFAC_COMPULSIVE_scaled	NA	0.0421767	0.00943422	1.04308	7.79971e-06	logistic	83900	14349	69551	NA	NA	0		TRUE	TRUE	TRUE	0	Other abnormal blood chemistry	symptoms
790.8	G_CORRFAC_COMPULSIVE_scaled	NA	0.0530698	0.0361335	1.0545	0.14191	logistic	70356	805	69551	NA	NA	0		FALSE	FALSE	FALSE	0	Elevated C-reactive protein (CRP)	symptoms
790.9	G_CORRFAC_COMPULSIVE_scaled	NA	0.301648	0.110029	1.35209	0.00611527	logistic	69639	88	69551	NA	NA	0		TRUE	FALSE	TRUE	0	Abnormal arterial blood gases	symptoms
791	G_CORRFAC_COMPULSIVE_scaled	NA	0.286735	0.0442542	1.33207	9.21578e-11	logistic	92528	540	91988	NA	NA	0		TRUE	TRUE	TRUE	0	Gangrene	symptoms
792	G_CORRFAC_COMPULSIVE_scaled	NA	0.0501836	0.0152997	1.05146	0.00103791	logistic	78836	5116	73720	NA	NA	0		TRUE	FALSE	TRUE	0	Abnormal Papanicolaou smear of cervix and cervical HPV	genitourinary
792.1	G_CORRFAC_COMPULSIVE_scaled	NA	0.0761053	0.0194052	1.07908	8.78529e-05	logistic	76735	3015	73720	NA	NA	0		TRUE	FALSE	TRUE	0	Papanicolaou smear of cervix or vagina with atypical squamous cells	genitourinary
794	G_CORRFAC_COMPULSIVE_scaled	NA	0.0903674	0.0441396	1.09458	0.0406276	logistic	92449	541	91908	NA	NA	0		TRUE	FALSE	FALSE	0	Abnormal results of other function studies (bladder, pancreas, placenta, spleen, etc)	symptoms
795	G_CORRFAC_COMPULSIVE_scaled	NA	-0.0457566	0.023849	0.955274	0.0550355	logistic	91597	1872	89725	NA	NA	0		FALSE	FALSE	FALSE	1	Other and nonspecific abnormal cytological, histological and immunological findings	symptoms
795.8	G_CORRFAC_COMPULSIVE_scaled	NA	0.0357466	0.0614342	1.03639	0.560655	logistic	90002	277	89725	NA	NA	0		FALSE	FALSE	FALSE	0	Abnormal tumor markers	symptoms
795.81	G_CORRFAC_COMPULSIVE_scaled	NA	0.0299992	0.110612	1.03045	0.786229	logistic	89810	85	89725	NA	NA	0		FALSE	FALSE	FALSE	0	Elevated carcinoembryonic antigen [CEA]	symptoms
795.82	G_CORRFAC_COMPULSIVE_scaled	NA	0.134449	0.125068	1.14391	0.282369	logistic	89792	67	89725	NA	NA	0		FALSE	FALSE	FALSE	0	Elevated cancer antigen 125 [CA 125]	symptoms
796	G_CORRFAC_COMPULSIVE_scaled	NA	-0.0233709	0.0173861	0.9769	0.178873	logistic	80324	5644	74680	NA	NA	0		FALSE	FALSE	FALSE	1	Elevated prostate specific antigen [PSA]	genitourinary
797	G_CORRFAC_COMPULSIVE_scaled	NA	0.0466141	0.0224132	1.04772	0.0375473	logistic	91561	2146	89415	NA	NA	0		TRUE	FALSE	FALSE	0	Shock	symptoms
797.1	G_CORRFAC_COMPULSIVE_scaled	NA	0.155789	0.0359173	1.16858	1.44154e-05	logistic	90235	820	89415	NA	NA	0		TRUE	TRUE	TRUE	0	Cardiogenic shock	symptoms
798	G_CORRFAC_COMPULSIVE_scaled	NA	0.0944843	0.00738136	1.09909	1.63129e-37	logistic	83866	33127	50739	NA	NA	0		TRUE	TRUE	TRUE	0	Malaise and fatigue	symptoms
798.1	G_CORRFAC_COMPULSIVE_scaled	NA	0.144167	0.0175776	1.15508	2.36969e-16	logistic	54416	3677	50739	NA	NA	0		TRUE	TRUE	TRUE	0	Chronic fatigue syndrome	symptoms
800	G_CORRFAC_COMPULSIVE_scaled	NA	0.0380976	0.0132564	1.03883	0.00405439	logistic	71668	6690	64978	NA	NA	0		TRUE	FALSE	TRUE	0	Fracture of lower limb	injuries & poisonings
800.1	G_CORRFAC_COMPULSIVE_scaled	NA	0.0329635	0.0248055	1.03351	0.183888	logistic	66781	1803	64978	NA	NA	0		FALSE	FALSE	FALSE	0	Fracture of neck of femur	injuries & poisonings
800.2	G_CORRFAC_COMPULSIVE_scaled	NA	-0.045718	0.044231	0.955311	0.301314	logistic	65512	534	64978	NA	NA	0		FALSE	FALSE	FALSE	1	Fracture of unspecified part of femur	injuries & poisonings
800.3	G_CORRFAC_COMPULSIVE_scaled	NA	-0.0100468	0.0255415	0.990004	0.694061	logistic	66604	1626	64978	NA	NA	0		FALSE	FALSE	FALSE	1	Fracture of tibia and fibula	injuries & poisonings
800.4	G_CORRFAC_COMPULSIVE_scaled	NA	0.0255428	0.0338962	1.02587	0.451113	logistic	65891	913	64978	NA	NA	0		FALSE	FALSE	FALSE	0	Fracture of patella	injuries & poisonings
801	G_CORRFAC_COMPULSIVE_scaled	NA	0.0784477	0.0141001	1.08161	2.64202e-08	logistic	70751	5773	64978	NA	NA	0		TRUE	TRUE	TRUE	0	Fracture of ankle and foot	injuries & poisonings
801.1	G_CORRFAC_COMPULSIVE_scaled	NA	0.0580515	0.021752	1.05977	0.00761243	logistic	67251	2273	64978	NA	NA	0		TRUE	FALSE	TRUE	0	Fracture of foot	injuries & poisonings
802	G_CORRFAC_COMPULSIVE_scaled	NA	0.0145487	0.0410236	1.01466	0.722858	logistic	65615	637	64978	NA	NA	0		FALSE	FALSE	FALSE	0	Fracture of pelvis	injuries & poisonings
803	G_CORRFAC_COMPULSIVE_scaled	NA	0.0311554	0.0138862	1.03165	0.0248568	logistic	70987	6009	64978	NA	NA	0		TRUE	FALSE	TRUE	0	Fracture of upper limb	injuries & poisonings
803.1	G_CORRFAC_COMPULSIVE_scaled	NA	0.0770353	0.0257022	1.08008	0.00272447	logistic	66611	1633	64978	NA	NA	0		TRUE	FALSE	TRUE	0	Fracture of humerus	injuries & poisonings
803.2	G_CORRFAC_COMPULSIVE_scaled	NA	0.0702167	0.0197312	1.07274	0.00037274	logistic	67812	2834	64978	NA	NA	0		TRUE	FALSE	TRUE	0	Fracture of radius and ulna	injuries & poisonings
803.21	G_CORRFAC_COMPULSIVE_scaled	NA	0.0769527	0.0387903	1.07999	0.0472764	logistic	65687	709	64978	NA	NA	0		TRUE	FALSE	FALSE	0	Colles' fracture	injuries & poisonings
803.3	G_CORRFAC_COMPULSIVE_scaled	NA	-0.0559964	0.0357018	0.945543	0.116777	logistic	65802	824	64978	NA	NA	0		FALSE	FALSE	FALSE	1	Fracture of clavicle or scapula	injuries & poisonings
804	G_CORRFAC_COMPULSIVE_scaled	NA	-0.0118242	0.0185155	0.988245	0.523077	logistic	68151	3173	64978	NA	NA	0		FALSE	FALSE	FALSE	1	Fracture of hand or wrist	injuries & poisonings
805	G_CORRFAC_COMPULSIVE_scaled	NA	0.0630119	0.0201788	1.06504	0.00179218	logistic	67687	2709	64978	NA	NA	0		TRUE	FALSE	TRUE	0	Fracture of vertebral column without mention of spinal cord injury	injuries & poisonings
807	G_CORRFAC_COMPULSIVE_scaled	NA	0.209564	0.0319962	1.23314	5.76761e-11	logistic	66020	1042	64978	NA	NA	0		TRUE	TRUE	TRUE	0	Fracture of ribs	injuries & poisonings
809	G_CORRFAC_COMPULSIVE_scaled	NA	-0.00229862	0.0105524	0.997704	0.827563	logistic	76257	11279	64978	NA	NA	0		FALSE	FALSE	FALSE	1	Fracture of unspecified bones	injuries & poisonings
816	G_CORRFAC_COMPULSIVE_scaled	NA	0.82758	0.110013	2.28778	5.3725e-14	logistic	88219	88	88131	NA	NA	0		TRUE	TRUE	TRUE	0	Cerebral laceration and contusion	injuries & poisonings
817	G_CORRFAC_COMPULSIVE_scaled	NA	0.0670477	0.0340256	1.06935	0.04878	logistic	89038	907	88131	NA	NA	0		TRUE	FALSE	FALSE	0	Concussion	injuries & poisonings
818	G_CORRFAC_COMPULSIVE_scaled	NA	0.17661	0.0428632	1.19317	3.78359e-05	logistic	88703	572	88131	NA	NA	0		TRUE	FALSE	TRUE	0	Intracranial hemorrhage (injury)	injuries & poisonings
818.1	G_CORRFAC_COMPULSIVE_scaled	NA	0.218557	0.064639	1.24428	0.000721714	logistic	88381	250	88131	NA	NA	0		TRUE	FALSE	TRUE	0	Subdural hemorrhage (injury)	injuries & poisonings
818.2	G_CORRFAC_COMPULSIVE_scaled	NA	-0.0619732	0.081944	0.939908	0.449477	logistic	88288	157	88131	NA	NA	0		FALSE	FALSE	FALSE	1	Subarachnoid hemorrhage (injury)	injuries & poisonings
819	G_CORRFAC_COMPULSIVE_scaled	NA	0.138519	0.0232488	1.14857	2.55173e-09	logistic	90084	1953	88131	NA	NA	0		TRUE	TRUE	TRUE	0	Skull and face fracture and other intercranial injury	injuries & poisonings
823	G_CORRFAC_COMPULSIVE_scaled	NA	NA	NA	NA	NA	logistic	62834	18	62816	NA	NA	0	[Error: < 20 cases or controls]	NA	NA	NA	0	Torus fracture	injuries & poisonings
830	G_CORRFAC_COMPULSIVE_scaled	NA	0.0078838	0.0129505	1.00791	0.54268	logistic	83846	6839	77007	NA	NA	0		FALSE	FALSE	FALSE	0	Dislocation	injuries & poisonings
835	G_CORRFAC_COMPULSIVE_scaled	NA	0.00614905	0.0125268	1.00617	0.623516	logistic	84339	7332	77007	NA	NA	0		FALSE	FALSE	FALSE	0	Internal derangement of knee	injuries & poisonings
836	G_CORRFAC_COMPULSIVE_scaled	NA	0.0759413	0.0412017	1.0789	0.0653056	logistic	77624	617	77007	NA	NA	0		FALSE	FALSE	FALSE	0	Traumatic arthropathy	injuries & poisonings
840	G_CORRFAC_COMPULSIVE_scaled	NA	0.0279	0.00943105	1.02829	0.00309328	logistic	83004	14107	68897	NA	NA	0		TRUE	FALSE	TRUE	0	Sprains and strains	injuries & poisonings
840.1	G_CORRFAC_COMPULSIVE_scaled	NA	-0.029089	0.024954	0.97133	0.243733	logistic	70655	1758	68897	NA	NA	0		FALSE	FALSE	FALSE	1	Muscle/tendon sprain	injuries & poisonings
840.2	G_CORRFAC_COMPULSIVE_scaled	NA	0.0469308	0.0252933	1.04805	0.0635303	logistic	70637	1740	68897	NA	NA	0		FALSE	FALSE	FALSE	0	Rotator cuff (capsule) sprain	injuries & poisonings
840.3	G_CORRFAC_COMPULSIVE_scaled	NA	-0.0088851	0.0203821	0.991154	0.66289	logistic	71485	2588	68897	NA	NA	0		FALSE	FALSE	FALSE	1	Joint/ligament sprain	injuries & poisonings
841	G_CORRFAC_COMPULSIVE_scaled	NA	0.0733178	0.020832	1.07607	0.0004324	logistic	71399	2502	68897	NA	NA	0		TRUE	FALSE	TRUE	0	Sprains and strains of back and neck	injuries & poisonings
842	G_CORRFAC_COMPULSIVE_scaled	NA	0.0804154	0.0207221	1.08374	0.000104173	logistic	71393	2496	68897	NA	NA	0		TRUE	FALSE	TRUE	0	Other sprains and strains	injuries & poisonings
850	G_CORRFAC_COMPULSIVE_scaled	NA	0.0990945	0.0226534	1.10417	1.21779e-05	logistic	81737	2114	79623	NA	NA	0		TRUE	TRUE	TRUE	0	Hemorrhage or hematoma complicating a procedure	injuries & poisonings
851	G_CORRFAC_COMPULSIVE_scaled	NA	0.0844479	0.0374788	1.08812	0.0242455	logistic	80371	748	79623	NA	NA	0		TRUE	FALSE	TRUE	0	Complications of transplants and reattached limbs	injuries & poisonings
853	G_CORRFAC_COMPULSIVE_scaled	NA	0.087251	0.0497068	1.09117	0.0792059	logistic	80051	428	79623	NA	NA	0		FALSE	FALSE	FALSE	0	Complication of colostomy or enterostomy	injuries & poisonings
854	G_CORRFAC_COMPULSIVE_scaled	NA	0.0812738	0.0249126	1.08467	0.00110491	logistic	81353	1730	79623	NA	NA	0		TRUE	FALSE	TRUE	0	Complications of cardiac/vascular device, implant, and graft	injuries & poisonings
855	G_CORRFAC_COMPULSIVE_scaled	NA	-0.0591306	0.0732458	0.942584	0.419499	logistic	79818	195	79623	NA	NA	0		FALSE	FALSE	FALSE	1	Complication of nervous system device, implant, and graft	injuries & poisonings
856	G_CORRFAC_COMPULSIVE_scaled	NA	-0.0538405	0.064664	0.947583	0.405059	logistic	79875	252	79623	NA	NA	0		FALSE	FALSE	FALSE	1	Vascular complications of surgery and medical procedures	injuries & poisonings
857	G_CORRFAC_COMPULSIVE_scaled	NA	0.143453	0.0509468	1.15425	0.00486654	logistic	80029	406	79623	NA	NA	0		TRUE	FALSE	TRUE	0	Mechanical complication of unspecified genitourinary device, implant, and graft	injuries & poisonings
858	G_CORRFAC_COMPULSIVE_scaled	NA	0.00340408	0.0212684	1.00341	0.872839	logistic	82033	2410	79623	NA	NA	0		FALSE	FALSE	FALSE	0	Complication of internal orthopedic device	injuries & poisonings
859	G_CORRFAC_COMPULSIVE_scaled	NA	0.0348622	0.0287667	1.03548	0.225553	logistic	80905	1282	79623	NA	NA	0		FALSE	FALSE	FALSE	0	Complication due to other implant and internal device	injuries & poisonings
860	G_CORRFAC_COMPULSIVE_scaled	NA	-0.0231746	0.043463	0.977092	0.593893	logistic	92715	556	92159	NA	NA	0		FALSE	FALSE	FALSE	1	Bone marrow or stem cell transplant	neoplasms
870	G_CORRFAC_COMPULSIVE_scaled	NA	0.0460637	0.0170016	1.04714	0.00674106	logistic	81164	3818	77346	NA	NA	0		TRUE	FALSE	TRUE	0	Open wounds of head; neck; and trunk	injuries & poisonings
870.1	G_CORRFAC_COMPULSIVE_scaled	NA	0.108222	0.0509407	1.11429	0.0336318	logistic	77750	404	77346	NA	NA	0		TRUE	FALSE	FALSE	0	Open wound or laceration of eye or eyelid	injuries & poisonings
870.2	G_CORRFAC_COMPULSIVE_scaled	NA	0.339827	0.0738075	1.4047	4.13988e-06	logistic	77540	194	77346	NA	NA	0		TRUE	TRUE	TRUE	0	Open wound of ear	injuries & poisonings
870.3	G_CORRFAC_COMPULSIVE_scaled	NA	0.0486669	0.0282018	1.04987	0.0844069	logistic	78684	1338	77346	NA	NA	0		FALSE	FALSE	FALSE	0	Other open wound of head and face	injuries & poisonings
870.4	G_CORRFAC_COMPULSIVE_scaled	NA	0.150338	0.0995382	1.16223	0.130954	logistic	77451	105	77346	NA	NA	0		FALSE	FALSE	FALSE	0	Open wound of nose and sinus	injuries & poisonings
870.5	G_CORRFAC_COMPULSIVE_scaled	NA	-0.0444919	0.0479103	0.956483	0.353071	logistic	77801	455	77346	NA	NA	0		FALSE	FALSE	FALSE	1	Open wound of lip and mouth	injuries & poisonings
870.6	G_CORRFAC_COMPULSIVE_scaled	NA	0.068176	0.192925	1.07055	0.723803	logistic	77375	29	77346	NA	NA	0		FALSE	FALSE	FALSE	0	Open wound of neck	injuries & poisonings
870.8	G_CORRFAC_COMPULSIVE_scaled	NA	-0.0488517	0.134353	0.952322	0.716151	logistic	77405	59	77346	NA	NA	0		FALSE	FALSE	FALSE	1	Open wound of genital organs	injuries & poisonings
871	G_CORRFAC_COMPULSIVE_scaled	NA	0.0729917	0.012749	1.07572	1.03267e-08	logistic	84384	7038	77346	NA	NA	0		TRUE	TRUE	TRUE	0	Open wounds of extremities	injuries & poisonings
871.1	G_CORRFAC_COMPULSIVE_scaled	NA	0.0725692	0.0285192	1.07527	0.010941	logistic	78645	1299	77346	NA	NA	0		TRUE	FALSE	TRUE	0	Open wound of hand except finger(s)	injuries & poisonings
871.2	G_CORRFAC_COMPULSIVE_scaled	NA	0.0600928	0.0201598	1.06194	0.00287479	logistic	80008	2662	77346	NA	NA	0		TRUE	FALSE	TRUE	0	Open wound of finger(s)	injuries & poisonings
871.3	G_CORRFAC_COMPULSIVE_scaled	NA	0.016204	0.0399398	1.01634	0.684955	logistic	78008	662	77346	NA	NA	0		FALSE	FALSE	FALSE	0	Open wound of foot except toe(s) alone	injuries & poisonings
871.4	G_CORRFAC_COMPULSIVE_scaled	NA	0.126308	0.0590218	1.13463	0.0323526	logistic	77648	302	77346	NA	NA	0		TRUE	FALSE	FALSE	0	Open wound of toe(s)	injuries & poisonings
872	G_CORRFAC_COMPULSIVE_scaled	NA	0.0950733	0.0476879	1.09974	0.0461897	logistic	77812	466	77346	NA	NA	0		TRUE	FALSE	FALSE	0	Traumatic amputation	injuries & poisonings
874	G_CORRFAC_COMPULSIVE_scaled	NA	-0.109627	0.0639392	0.896168	0.0864262	logistic	77605	259	77346	NA	NA	0		FALSE	FALSE	FALSE	1	Complication of amputation stump	injuries & poisonings
875	G_CORRFAC_COMPULSIVE_scaled	NA	0.209635	0.0458486	1.23323	4.8233e-06	logistic	77851	505	77346	NA	NA	0		TRUE	TRUE	TRUE	0	Non-healing surgical wound	injuries & poisonings
876	G_CORRFAC_COMPULSIVE_scaled	NA	0.0739444	0.0507717	1.07675	0.145279	logistic	77756	410	77346	NA	NA	0		FALSE	FALSE	FALSE	0	Posttraumatic wound infection not elsewhere classified	injuries & poisonings
905	G_CORRFAC_COMPULSIVE_scaled	NA	NA	NA	NA	NA	NA	91447	NA	NA	NA	NA	0	[Error: non-varying phenotype or genotype]	NA	NA	NA	0	Late effects of musculoskeletal and connective tissue injuries	injuries & poisonings
907	G_CORRFAC_COMPULSIVE_scaled	NA	-0.0396919	0.036331	0.961085	0.274609	logistic	92241	794	91447	NA	NA	0		FALSE	FALSE	FALSE	1	Injuries to the nervous system	injuries & poisonings
910	G_CORRFAC_COMPULSIVE_scaled	NA	0.0196885	0.0977168	1.01988	0.840319	logistic	92670	110	92560	NA	NA	0		FALSE	FALSE	FALSE	0	Superficial injury, infected	injuries & poisonings
911	G_CORRFAC_COMPULSIVE_scaled	NA	0.179704	0.0448145	1.19686	6.07315e-05	logistic	92435	515	91920	NA	NA	0		TRUE	FALSE	TRUE	0	Blister	injuries & poisonings
912	G_CORRFAC_COMPULSIVE_scaled	NA	0.160539	0.0235884	1.17414	1.00441e-11	logistic	90055	1927	88128	NA	NA	0		TRUE	TRUE	TRUE	0	Insect bite	injuries & poisonings
913	G_CORRFAC_COMPULSIVE_scaled	NA	0.173441	0.0488849	1.18939	0.000388258	logistic	88570	442	88128	NA	NA	0		TRUE	FALSE	TRUE	0	Toxic effect of venom	injuries & poisonings
916	G_CORRFAC_COMPULSIVE_scaled	NA	0.0669103	0.0115235	1.0692	6.38262e-09	logistic	87543	8900	78643	NA	NA	0		TRUE	TRUE	TRUE	0	Contusion	injuries & poisonings
930	G_CORRFAC_COMPULSIVE_scaled	NA	0.0448012	0.0202004	1.04582	0.026566	logistic	54581	2707	51874	NA	NA	0		TRUE	FALSE	FALSE	0	Allergic reaction to food	injuries & poisonings
931	G_CORRFAC_COMPULSIVE_scaled	NA	-0.00946285	0.0297257	0.990582	0.750228	logistic	53093	1219	51874	NA	NA	0		FALSE	FALSE	FALSE	1	Contact dermatitis and other eczema due to plants [except food]	dermatologic
938	G_CORRFAC_COMPULSIVE_scaled	NA	-0.0460683	0.00990527	0.954977	3.30498e-06	logistic	66276	14402	51874	NA	NA	0		TRUE	TRUE	TRUE	1	Dermatitis due to solar radiation	dermatologic
938.1	G_CORRFAC_COMPULSIVE_scaled	NA	0.0323941	0.0454467	1.03292	0.475974	logistic	52378	504	51874	NA	NA	0		FALSE	FALSE	FALSE	0	Acute dermatitis due to solar radiation	dermatologic
938.2	G_CORRFAC_COMPULSIVE_scaled	NA	-0.0570508	0.0104104	0.944546	4.24891e-08	logistic	64562	12688	51874	NA	NA	0		TRUE	TRUE	TRUE	1	Chronic dermatitis due to solar radiation	dermatologic
939	G_CORRFAC_COMPULSIVE_scaled	NA	0.0335307	0.00881142	1.0341	0.000141591	logistic	70818	18944	51874	NA	NA	0		TRUE	FALSE	TRUE	0	Atopic/contact dermatitis due to other or unspecified	dermatologic
939.1	G_CORRFAC_COMPULSIVE_scaled	NA	0.0758046	0.0797577	1.07875	0.34189	logistic	52039	165	51874	NA	NA	0		FALSE	FALSE	FALSE	0	Contact and allergic dermatitis of eyelid	dermatologic
941	G_CORRFAC_COMPULSIVE_scaled	NA	0.13184	0.0457876	1.14093	0.00398466	logistic	52390	516	51874	NA	NA	0		TRUE	FALSE	TRUE	0	Adverse reaction to serum or vaccine	injuries & poisonings
942	G_CORRFAC_COMPULSIVE_scaled	NA	0.393554	0.0827308	1.48224	1.96453e-06	logistic	52028	154	51874	NA	NA	0		TRUE	TRUE	TRUE	0	Infusion and transfusion reaction	injuries & poisonings
946	G_CORRFAC_COMPULSIVE_scaled	NA	0.0593958	0.0354373	1.0612	0.0937223	logistic	52722	848	51874	NA	NA	0		FALSE	FALSE	FALSE	0	Anaphylactic shock NOS	injuries & poisonings
947	G_CORRFAC_COMPULSIVE_scaled	NA	0.0691304	0.0181153	1.07158	0.000135558	logistic	55341	3467	51874	NA	NA	0		TRUE	FALSE	TRUE	0	Urticaria	dermatologic
949	G_CORRFAC_COMPULSIVE_scaled	NA	0.040558	0.0152542	1.04139	0.00784189	logistic	56854	4980	51874	NA	NA	0		TRUE	FALSE	TRUE	0	Allergies, other	injuries & poisonings
949.1	G_CORRFAC_COMPULSIVE_scaled	NA	0.147325	0.167745	1.15873	0.379799	logistic	51915	41	51874	NA	NA	0		FALSE	FALSE	FALSE	0	Diaper or napkin rash	injuries & poisonings
952	G_CORRFAC_COMPULSIVE_scaled	NA	-0.136202	0.0618829	0.872667	0.0277391	logistic	92567	272	92295	NA	NA	0		TRUE	FALSE	FALSE	1	Spinal cord injury without evidence of spinal bone injury	injuries & poisonings
957	G_CORRFAC_COMPULSIVE_scaled	NA	NA	NA	NA	NA	logistic	92301	6	92295	NA	NA	0	[Error: < 20 cases or controls]	NA	NA	NA	0	Injury to other and unspecified nerves	injuries & poisonings
958	G_CORRFAC_COMPULSIVE_scaled	NA	0.177345	0.0454189	1.19404	9.4361e-05	logistic	92135	513	91622	NA	NA	0		TRUE	FALSE	TRUE	0	Certain early complications of trauma or procedure	injuries & poisonings
958.1	G_CORRFAC_COMPULSIVE_scaled	NA	0.530045	0.170558	1.69901	0.00188541	logistic	91659	37	91622	NA	NA	0		TRUE	FALSE	TRUE	0	Postoperative shock	injuries & poisonings
958.2	G_CORRFAC_COMPULSIVE_scaled	NA	0.198579	0.0631965	1.21967	0.00167654	logistic	91888	266	91622	NA	NA	0		TRUE	FALSE	TRUE	0	Traumatic and surgical subcutaneous emphysema	injuries & poisonings
960	G_CORRFAC_COMPULSIVE_scaled	NA	0.117537	0.0140824	1.12472	7.03931e-17	logistic	70010	5738	64272	NA	NA	0		TRUE	TRUE	TRUE	0	Poisoning by antibiotics	injuries & poisonings
960.1	G_CORRFAC_COMPULSIVE_scaled	NA	NA	NA	NA	NA	logistic	64275	3	64272	NA	NA	0	[Error: < 20 cases or controls]	NA	NA	NA	0	Adverse effects of antibacterials (not penicillins)	injuries & poisonings
960.2	G_CORRFAC_COMPULSIVE_scaled	NA	0.141352	0.0174676	1.15183	5.85754e-16	logistic	67875	3603	64272	NA	NA	0		TRUE	TRUE	TRUE	0	Allergy/adverse effect of penicillin	injuries & poisonings
960.3	G_CORRFAC_COMPULSIVE_scaled	NA	NA	NA	NA	NA	NA	64272	NA	NA	NA	NA	0	[Error: non-varying phenotype or genotype]	NA	NA	NA	0	Poisoning by antifungal antibiotics	injuries & poisonings
961	G_CORRFAC_COMPULSIVE_scaled	NA	0.13653	0.157426	1.14629	0.385798	logistic	64315	43	64272	NA	NA	0		FALSE	FALSE	FALSE	0	Poisoning by other anti-infectives	injuries & poisonings
961.1	G_CORRFAC_COMPULSIVE_scaled	NA	0.128215	0.0217595	1.1368	3.80721e-09	logistic	66578	2306	64272	NA	NA	0		TRUE	TRUE	TRUE	0	Poisoning/allergy of sulfonamides	injuries & poisonings
962	G_CORRFAC_COMPULSIVE_scaled	NA	0.445268	0.116655	1.56091	0.000135111	logistic	64348	76	64272	NA	NA	0		TRUE	FALSE	TRUE	0	Poisoning by hormones and synthetic substitutes	injuries & poisonings
962.1	G_CORRFAC_COMPULSIVE_scaled	NA	NA	NA	NA	NA	logistic	64284	12	64272	NA	NA	0	[Error: < 20 cases or controls]	NA	NA	NA	0	Adrenal cortical steroids causing adverse effects in therapeutic use	injuries & poisonings
962.2	G_CORRFAC_COMPULSIVE_scaled	NA	0.588904	0.169844	1.80201	0.000525689	logistic	64308	36	64272	NA	NA	0		TRUE	FALSE	TRUE	0	Insulins and antidiabetic agents causing adverse effects in therapeutic use	injuries & poisonings
962.3	G_CORRFAC_COMPULSIVE_scaled	NA	0.344708	0.20419	1.41158	0.0913789	logistic	64300	28	64272	NA	NA	0		FALSE	FALSE	FALSE	0	Hormones and synthetic substitutes causing adverse effects in therapeutic use	injuries & poisonings
963	G_CORRFAC_COMPULSIVE_scaled	NA	0.047887	0.0499654	1.04905	0.33786	logistic	64692	420	64272	NA	NA	0		FALSE	FALSE	FALSE	0	Poisoning by primarily systemic agents	injuries & poisonings
963.1	G_CORRFAC_COMPULSIVE_scaled	NA	0.0437092	0.0520998	1.04468	0.401497	logistic	64658	386	64272	NA	NA	0		FALSE	FALSE	FALSE	0	Antineoplastic and immunosuppressive drugs causing adverse effects	injuries & poisonings
964	G_CORRFAC_COMPULSIVE_scaled	NA	-0.0229885	0.0681581	0.977274	0.735904	logistic	64498	226	64272	NA	NA	0		FALSE	FALSE	FALSE	1	Poisoning by agents primarily affecting blood constituents	injuries & poisonings
964.1	G_CORRFAC_COMPULSIVE_scaled	NA	-0.044657	0.0700214	0.956325	0.523629	logistic	64487	215	64272	NA	NA	0		FALSE	FALSE	FALSE	1	Anticoagulants causing adverse effects	injuries & poisonings
965	G_CORRFAC_COMPULSIVE_scaled	NA	0.106319	0.0302135	1.11218	0.000433294	logistic	65435	1163	64272	NA	NA	0		TRUE	FALSE	TRUE	0	Poisoning by analgesics, antipyretics, and antirheumatics	injuries & poisonings
965.1	G_CORRFAC_COMPULSIVE_scaled	NA	0.15885	0.0230047	1.17216	5.01562e-12	logistic	66318	2046	64272	NA	NA	0		TRUE	TRUE	TRUE	0	Opiates and related narcotics causing adverse effects in therapeutic use	injuries & poisonings
965.2	G_CORRFAC_COMPULSIVE_scaled	NA	NA	NA	NA	NA	logistic	64275	3	64272	NA	NA	0	[Error: < 20 cases or controls]	NA	NA	NA	0	Antirheumatics causing adverse effects in therapeutic use	injuries & poisonings
965.3	G_CORRFAC_COMPULSIVE_scaled	NA	0.507885	0.150493	1.66177	0.000738678	logistic	64320	48	64272	NA	NA	0		TRUE	FALSE	TRUE	0	Salicylates causing adverse effects in therapeutic use	injuries & poisonings
966	G_CORRFAC_COMPULSIVE_scaled	NA	0.0550077	0.109682	1.05655	0.616005	logistic	64360	88	64272	NA	NA	0		FALSE	FALSE	FALSE	0	Poisoning by anticonvulsants and anti-Parkinsonism drugs	injuries & poisonings
967	G_CORRFAC_COMPULSIVE_scaled	NA	0.151709	0.0495437	1.16382	0.00219776	logistic	64698	426	64272	NA	NA	0		TRUE	FALSE	TRUE	0	Adverse effects of sedatives or other central nervous system depressants and anesthetics	injuries & poisonings
969	G_CORRFAC_COMPULSIVE_scaled	NA	0.29093	0.0446245	1.33767	7.05393e-11	logistic	64792	520	64272	NA	NA	0		TRUE	TRUE	TRUE	0	Poisoning by psychotropic agents	injuries & poisonings
971	G_CORRFAC_COMPULSIVE_scaled	NA	0.783037	0.1729	2.18811	5.93067e-06	logistic	64310	38	64272	NA	NA	0		TRUE	TRUE	TRUE	0	Poisoning by drugs primarily affecting the autonomic nervous system	injuries & poisonings
972	G_CORRFAC_COMPULSIVE_scaled	NA	0.0284356	0.063596	1.02884	0.654783	logistic	64528	256	64272	NA	NA	0		FALSE	FALSE	FALSE	0	Poisoning by agents primarily affecting the cardiovascular system	injuries & poisonings
972.1	G_CORRFAC_COMPULSIVE_scaled	NA	NA	NA	NA	NA	logistic	64279	7	64272	NA	NA	0	[Error: < 20 cases or controls]	NA	NA	NA	0	Cardiac rhythm regulators causing adverse effects in therapeutic use	injuries & poisonings
972.2	G_CORRFAC_COMPULSIVE_scaled	NA	NA	NA	NA	NA	logistic	64276	4	64272	NA	NA	0	[Error: < 20 cases or controls]	NA	NA	NA	0	Antilipemic and antiarteriosclerotic drugs causing adverse effects in therapeutic use	injuries & poisonings
972.6	G_CORRFAC_COMPULSIVE_scaled	NA	-0.210095	0.171401	0.810508	0.220293	logistic	64307	35	64272	NA	NA	0		FALSE	FALSE	FALSE	1	Antihypertensive agents causing adverse effects	injuries & poisonings
973	G_CORRFAC_COMPULSIVE_scaled	NA	NA	NA	NA	NA	logistic	64276	4	64272	NA	NA	0	[Error: < 20 cases or controls]	NA	NA	NA	0	Poisoning by agents primarily affecting the gastrointestinal system	injuries & poisonings
974	G_CORRFAC_COMPULSIVE_scaled	NA	NA	NA	NA	NA	logistic	64279	7	64272	NA	NA	0	[Error: < 20 cases or controls]	NA	NA	NA	0	Poisoning by water, mineral, and uric acid metabolism drugs	injuries & poisonings
975	G_CORRFAC_COMPULSIVE_scaled	NA	NA	NA	NA	NA	logistic	64290	18	64272	NA	NA	0	[Error: < 20 cases or controls]	NA	NA	NA	0	Poisoning by agents primarily acting on the smooth and skeletal muscles and respiratory system	injuries & poisonings
976	G_CORRFAC_COMPULSIVE_scaled	NA	NA	NA	NA	NA	logistic	64281	9	64272	NA	NA	0	[Error: < 20 cases or controls]	NA	NA	NA	0	Poisoning by agents primarily affecting skin & mucous membrane, ophthalmological, otorhinolaryngological, & dental drugs	injuries & poisonings
977	G_CORRFAC_COMPULSIVE_scaled	NA	0.135531	0.0119344	1.14514	6.90232e-30	logistic	72574	8302	64272	NA	NA	0		TRUE	TRUE	TRUE	0	Personal history of allergy to medicinal agents	injuries & poisonings
979	G_CORRFAC_COMPULSIVE_scaled	NA	0.0866557	0.0161541	1.09052	8.12534e-08	logistic	68559	4287	64272	NA	NA	0		TRUE	TRUE	TRUE	0	Adverse drug events and drug allergies	injuries & poisonings
980	G_CORRFAC_COMPULSIVE_scaled	NA	0.0405372	0.0307311	1.04137	0.187139	logistic	91427	1109	90318	NA	NA	0		FALSE	FALSE	FALSE	0	Encounter for long-term (current) use of antibiotics	infectious diseases
981	G_CORRFAC_COMPULSIVE_scaled	NA	NA	NA	NA	NA	logistic	92110	7	92103	NA	NA	0	[Error: < 20 cases or controls]	NA	NA	NA	0	Toxic effect of (non-ethyl) alcohol and petroleum and other solvents	injuries & poisonings
983	G_CORRFAC_COMPULSIVE_scaled	NA	-0.248474	0.163425	0.77999	0.128405	logistic	92145	42	92103	NA	NA	0		FALSE	FALSE	FALSE	1	Toxic effect of corrosive aromatics, acids, and caustic alkalis	injuries & poisonings
984	G_CORRFAC_COMPULSIVE_scaled	NA	NA	NA	NA	NA	logistic	92118	15	92103	NA	NA	0	[Error: < 20 cases or controls]	NA	NA	NA	0	Toxic effect of lead and its compounds (including fumes)	injuries & poisonings
985	G_CORRFAC_COMPULSIVE_scaled	NA	0.102796	0.0840126	1.10827	0.221111	logistic	92251	148	92103	NA	NA	0		FALSE	FALSE	FALSE	0	Toxic effect of other metals	injuries & poisonings
986	G_CORRFAC_COMPULSIVE_scaled	NA	NA	NA	NA	NA	logistic	92121	18	92103	NA	NA	0	[Error: < 20 cases or controls]	NA	NA	NA	0	Toxic effect of carbon monoxide	injuries & poisonings
987	G_CORRFAC_COMPULSIVE_scaled	NA	0.168599	0.129897	1.18365	0.194306	logistic	92168	65	92103	NA	NA	0		FALSE	FALSE	FALSE	0	Toxic effect of other gases, fumes, or vapors	injuries & poisonings
988	G_CORRFAC_COMPULSIVE_scaled	NA	NA	NA	NA	NA	logistic	92104	1	92103	NA	NA	0	[Error: < 20 cases or controls]	NA	NA	NA	0	Toxic effect of noxious substances eaten as food	injuries & poisonings
989	G_CORRFAC_COMPULSIVE_scaled	NA	0.128254	0.0883684	1.13684	0.14668	logistic	92238	135	92103	NA	NA	0		FALSE	FALSE	FALSE	0	Toxic effect of other substances, chiefly nonmedicinal as to source	injuries & poisonings
990	G_CORRFAC_COMPULSIVE_scaled	NA	0.0158955	0.0193927	1.01602	0.412406	logistic	85987	2919	83068	NA	NA	0		FALSE	FALSE	FALSE	0	Effects radiation NOS	injuries & poisonings
994	G_CORRFAC_COMPULSIVE_scaled	NA	0.102442	0.0186672	1.10787	4.06957e-08	logistic	90586	3144	87442	NA	NA	0		TRUE	TRUE	TRUE	0	Sepsis and SIRS	injuries & poisonings
994.1	G_CORRFAC_COMPULSIVE_scaled	NA	0.0533383	0.0587	1.05479	0.36353	logistic	87746	304	87442	NA	NA	0		FALSE	FALSE	FALSE	0	Systemic inflammatory response syndrome (SIRS)	injuries & poisonings
994.2	G_CORRFAC_COMPULSIVE_scaled	NA	0.0968515	0.0193041	1.1017	5.2442e-07	logistic	90377	2935	87442	NA	NA	0		TRUE	TRUE	TRUE	0	Sepsis	injuries & poisonings
994.21	G_CORRFAC_COMPULSIVE_scaled	NA	0.106611	0.0322486	1.1125	0.00094667	logistic	88471	1029	87442	NA	NA	0		TRUE	FALSE	TRUE	0	Septic shock	injuries & poisonings

### Sheet: Table 8. TDg
Table 8. Phewas results of the thought disorder polygenic index from the genetically informed model
phecode	predictor	adjustment	beta	SE	OR	p	type	n_total	n_cases	n_controls	HWE_p	allele_freq	n_no_snp	note	p.value	bonferroni	fdr	neg_sign	description	group
8	G_CORRFAC_THOUGHTDISORDER_scaled	NA	0.104897	0.0159141	1.1106	4.35468e-11	logistic	90424	4400	86024	NA	NA	0		TRUE	TRUE	TRUE	0	Intestinal infection	infectious diseases
8.5	G_CORRFAC_THOUGHTDISORDER_scaled	NA	0.105869	0.0248774	1.11168	2.08453e-05	logistic	87769	1745	86024	NA	NA	0		TRUE	TRUE	TRUE	0	Bacterial enteritis	infectious diseases
8.51	G_CORRFAC_THOUGHTDISORDER_scaled	NA	NA	NA	NA	NA	logistic	86039	15	86024	NA	NA	0	[Error: < 20 cases or controls]	NA	NA	NA	0	Intestinal e.coli	infectious diseases
8.52	G_CORRFAC_THOUGHTDISORDER_scaled	NA	0.103303	0.0297653	1.10883	0.000519285	logistic	87237	1213	86024	NA	NA	0		TRUE	FALSE	TRUE	0	Intestinal infection due to C. difficile	infectious diseases
8.6	G_CORRFAC_THOUGHTDISORDER_scaled	NA	0.170913	0.0417357	1.18639	4.21962e-05	logistic	86633	609	86024	NA	NA	0		TRUE	FALSE	TRUE	0	Viral Enteritis	infectious diseases
8.7	G_CORRFAC_THOUGHTDISORDER_scaled	NA	-0.535447	0.134239	0.585408	6.64247e-05	logistic	86085	61	86024	NA	NA	0		TRUE	FALSE	TRUE	1	Intestinal infection due to protozoa	infectious diseases
10	G_CORRFAC_THOUGHTDISORDER_scaled	NA	0.146781	0.054961	1.1581	0.00757084	logistic	77372	357	77015	NA	NA	0		TRUE	FALSE	TRUE	0	Tuberculosis	infectious diseases
31	G_CORRFAC_THOUGHTDISORDER_scaled	NA	0.105782	0.0581105	1.11158	0.0687039	logistic	77339	324	77015	NA	NA	0		FALSE	FALSE	FALSE	0	Diseases due to other mycobacteria	infectious diseases
31.1	G_CORRFAC_THOUGHTDISORDER_scaled	NA	NA	NA	NA	NA	logistic	77021	6	77015	NA	NA	0	[Error: < 20 cases or controls]	NA	NA	NA	0	Leprosy	infectious diseases
38	G_CORRFAC_THOUGHTDISORDER_scaled	NA	0.0706018	0.0149385	1.07315	2.28816e-06	logistic	82186	5171	77015	NA	NA	0		TRUE	TRUE	TRUE	0	Septicemia	infectious diseases
38.1	G_CORRFAC_THOUGHTDISORDER_scaled	NA	-0.0312875	0.0453084	0.969197	0.489852	logistic	77538	523	77015	NA	NA	0		FALSE	FALSE	FALSE	1	Gram negative septicemia	infectious diseases
38.2	G_CORRFAC_THOUGHTDISORDER_scaled	NA	-0.0307793	0.058056	0.96969	0.595997	logistic	77334	319	77015	NA	NA	0		FALSE	FALSE	FALSE	1	Gram positive septicemia	infectious diseases
38.3	G_CORRFAC_THOUGHTDISORDER_scaled	NA	0.0335563	0.0186508	1.03413	0.0719888	logistic	80226	3211	77015	NA	NA	0		FALSE	FALSE	FALSE	0	Bacteremia	infectious diseases
41	G_CORRFAC_THOUGHTDISORDER_scaled	NA	0.0705967	0.0131744	1.07315	8.38467e-08	logistic	83649	6634	77015	NA	NA	0		TRUE	TRUE	TRUE	0	Bacterial infection NOS	infectious diseases
41.1	G_CORRFAC_THOUGHTDISORDER_scaled	NA	0.164229	0.020763	1.17848	2.57997e-15	logistic	79541	2526	77015	NA	NA	0		TRUE	TRUE	TRUE	0	Staphylococcus infections	infectious diseases
41.11	G_CORRFAC_THOUGHTDISORDER_scaled	NA	0.138501	0.0311014	1.14855	8.45922e-06	logistic	78122	1107	77015	NA	NA	0		TRUE	TRUE	TRUE	0	Methicillin sensitive Staphylococcus aureus	infectious diseases
41.12	G_CORRFAC_THOUGHTDISORDER_scaled	NA	0.143221	0.029085	1.15398	8.4701e-07	logistic	78277	1262	77015	NA	NA	0		TRUE	TRUE	TRUE	0	Methicillin resistant Staphylococcus aureus	infectious diseases
41.2	G_CORRFAC_THOUGHTDISORDER_scaled	NA	0.00573427	0.0283752	1.00575	0.839849	logistic	78346	1331	77015	NA	NA	0		FALSE	FALSE	FALSE	0	Streptococcus infection	infectious diseases
41.21	G_CORRFAC_THOUGHTDISORDER_scaled	NA	-0.378995	0.0897922	0.684549	2.43436e-05	logistic	77149	134	77015	NA	NA	0		TRUE	TRUE	TRUE	1	Rheumatic fever / chorea	infectious diseases
41.4	G_CORRFAC_THOUGHTDISORDER_scaled	NA	0.116156	0.0427736	1.12317	0.00661566	logistic	77601	586	77015	NA	NA	0		TRUE	FALSE	TRUE	0	E. coli	infectious diseases
41.8	G_CORRFAC_THOUGHTDISORDER_scaled	NA	0.0617657	0.0416046	1.06371	0.137653	logistic	77635	620	77015	NA	NA	0		FALSE	FALSE	FALSE	0	H. pylori	infectious diseases
41.9	G_CORRFAC_THOUGHTDISORDER_scaled	NA	-0.00118811	0.0465512	0.998813	0.979638	logistic	77503	488	77015	NA	NA	0		FALSE	FALSE	FALSE	1	Infection with drug-resistant microorganisms	infectious diseases
53	G_CORRFAC_THOUGHTDISORDER_scaled	NA	0.08049	0.0171576	1.08382	2.71598e-06	logistic	65864	3871	61993	NA	NA	0		TRUE	TRUE	TRUE	0	Herpes zoster	infectious diseases
53.1	G_CORRFAC_THOUGHTDISORDER_scaled	NA	0.0823335	0.0404778	1.08582	0.0419473	logistic	62655	662	61993	NA	NA	0		TRUE	FALSE	FALSE	0	Herpes zoster with nervous system complications	infectious diseases
54	G_CORRFAC_THOUGHTDISORDER_scaled	NA	0.0871083	0.0170704	1.09101	3.3452e-07	logistic	65851	3858	61993	NA	NA	0		TRUE	TRUE	TRUE	0	Herpes simplex	infectious diseases
70	G_CORRFAC_THOUGHTDISORDER_scaled	NA	0.247297	0.0214686	1.28056	1.05842e-30	logistic	64355	2362	61993	NA	NA	0		TRUE	TRUE	TRUE	0	Viral hepatitis	infectious diseases
70.1	G_CORRFAC_THOUGHTDISORDER_scaled	NA	0.00640793	0.0935526	1.00643	0.945391	logistic	62113	120	61993	NA	NA	0		FALSE	FALSE	FALSE	0	Viral hepatitis A	infectious diseases
70.2	G_CORRFAC_THOUGHTDISORDER_scaled	NA	0.181709	0.0514029	1.19927	0.00040777	logistic	62395	402	61993	NA	NA	0		TRUE	FALSE	TRUE	0	Viral hepatitis B	infectious diseases
70.3	G_CORRFAC_THOUGHTDISORDER_scaled	NA	0.305543	0.0236585	1.35736	3.71674e-38	logistic	63924	1931	61993	NA	NA	0		TRUE	TRUE	TRUE	0	Viral hepatitis C	infectious diseases
70.4	G_CORRFAC_THOUGHTDISORDER_scaled	NA	0.197921	0.0447087	1.21887	9.5597e-06	logistic	62525	532	61993	NA	NA	0		TRUE	TRUE	TRUE	0	Chronic hepatitis	infectious diseases
70.9	G_CORRFAC_THOUGHTDISORDER_scaled	NA	0.141472	0.0207678	1.15197	9.61995e-12	logistic	64540	2547	61993	NA	NA	0		TRUE	TRUE	TRUE	0	Hepatitis NOS	infectious diseases
71	G_CORRFAC_THOUGHTDISORDER_scaled	NA	0.103317	0.0481686	1.10884	0.0319612	logistic	62451	458	61993	NA	NA	0		TRUE	FALSE	FALSE	0	Human immunodeficiency virus [HIV] disease	infectious diseases
71.1	G_CORRFAC_THOUGHTDISORDER_scaled	NA	0.0759098	0.049997	1.07887	0.128942	logistic	62419	426	61993	NA	NA	0		FALSE	FALSE	FALSE	0	HIV infection, symptomatic	infectious diseases
78	G_CORRFAC_THOUGHTDISORDER_scaled	NA	0.0777542	0.0116427	1.08086	2.41599e-11	logistic	70895	8902	61993	NA	NA	0		TRUE	TRUE	TRUE	0	Viral warts & HPV	infectious diseases
79	G_CORRFAC_THOUGHTDISORDER_scaled	NA	0.120019	0.0130041	1.12752	2.72269e-20	logistic	68876	6883	61993	NA	NA	0		TRUE	TRUE	TRUE	0	Viral infection	infectious diseases
79.1	G_CORRFAC_THOUGHTDISORDER_scaled	NA	0.115324	0.085186	1.12224	0.175802	logistic	62138	145	61993	NA	NA	0		FALSE	FALSE	FALSE	0	Varicella infection	infectious diseases
79.2	G_CORRFAC_THOUGHTDISORDER_scaled	NA	0.244148	0.050795	1.27653	1.53571e-06	logistic	62398	405	61993	NA	NA	0		TRUE	TRUE	TRUE	0	Infectious mononucleosis	infectious diseases
79.9	G_CORRFAC_THOUGHTDISORDER_scaled	NA	0.153089	0.0235418	1.16543	7.87938e-11	logistic	63929	1936	61993	NA	NA	0		TRUE	TRUE	TRUE	0	Viremia, NOS	infectious diseases
80	G_CORRFAC_THOUGHTDISORDER_scaled	NA	0.0979785	0.0245918	1.10294	6.77093e-05	logistic	89993	1796	88197	NA	NA	0		TRUE	FALSE	TRUE	0	Postoperative infection	infectious diseases
81	G_CORRFAC_THOUGHTDISORDER_scaled	NA	-0.0411776	0.0291414	0.959659	0.157648	logistic	89479	1282	88197	NA	NA	0		FALSE	FALSE	FALSE	1	Infection/inflammation of internal prosthetic device; implant; and graft	infectious diseases
81.1	G_CORRFAC_THOUGHTDISORDER_scaled	NA	-0.560317	0.0831487	0.571028	1.59769e-11	logistic	88357	160	88197	NA	NA	0		TRUE	TRUE	TRUE	1	Graft-versus-host disease	infectious diseases
81.11	G_CORRFAC_THOUGHTDISORDER_scaled	NA	-0.596793	0.17918	0.550575	0.000866327	logistic	88233	36	88197	NA	NA	0		TRUE	FALSE	TRUE	1	Acute graft-versus-host disease	infectious diseases
81.12	G_CORRFAC_THOUGHTDISORDER_scaled	NA	-0.520942	0.0980198	0.593961	1.06856e-07	logistic	88311	114	88197	NA	NA	0		TRUE	TRUE	TRUE	1	Chronic graft-versus-host disease	infectious diseases
90	G_CORRFAC_THOUGHTDISORDER_scaled	NA	-0.00722806	0.0348156	0.992798	0.835534	logistic	92207	867	91340	NA	NA	0		FALSE	FALSE	FALSE	1	Sexually transmitted infections (not HIV or hepatitis)	infectious diseases
90.2	G_CORRFAC_THOUGHTDISORDER_scaled	NA	0.217929	0.0938252	1.2435	0.0201946	logistic	91457	117	91340	NA	NA	0		TRUE	FALSE	TRUE	0	Gonococcal infections	infectious diseases
90.3	G_CORRFAC_THOUGHTDISORDER_scaled	NA	0.536874	0.205076	1.71065	0.00884664	logistic	91366	26	91340	NA	NA	0		TRUE	FALSE	TRUE	0	Venereal diseases due to Chlamydia trachomatis	infectious diseases
110	G_CORRFAC_THOUGHTDISORDER_scaled	NA	0.0784749	0.0110263	1.08164	1.1027e-12	logistic	83020	10060	72960	NA	NA	0		TRUE	TRUE	TRUE	0	Dermatophytosis / Dermatomycosis	infectious diseases
110.1	G_CORRFAC_THOUGHTDISORDER_scaled	NA	0.0721698	0.0116199	1.07484	5.2686e-10	logistic	81966	9006	72960	NA	NA	0		TRUE	TRUE	TRUE	0	Dermatophytosis	infectious diseases
110.11	G_CORRFAC_THOUGHTDISORDER_scaled	NA	0.064036	0.0145513	1.06613	1.07897e-05	logistic	78494	5534	72960	NA	NA	0		TRUE	TRUE	TRUE	0	Dermatophytosis of nail	infectious diseases
110.12	G_CORRFAC_THOUGHTDISORDER_scaled	NA	0.0711845	0.0177196	1.07378	5.88771e-05	logistic	76568	3608	72960	NA	NA	0		TRUE	FALSE	TRUE	0	Althete's foot	infectious diseases
110.13	G_CORRFAC_THOUGHTDISORDER_scaled	NA	0.0787319	0.0251558	1.08191	0.00174945	logistic	74685	1725	72960	NA	NA	0		TRUE	FALSE	TRUE	0	Dermatophytosis of the body	infectious diseases
110.2	G_CORRFAC_THOUGHTDISORDER_scaled	NA	0.121203	0.0278567	1.12885	1.35564e-05	logistic	74342	1382	72960	NA	NA	0		TRUE	TRUE	TRUE	0	Dermatomycoses	infectious diseases
112	G_CORRFAC_THOUGHTDISORDER_scaled	NA	0.0954039	0.0153202	1.1001	4.74436e-10	logistic	77855	4895	72960	NA	NA	0		TRUE	TRUE	TRUE	0	Candidiasis	infectious diseases
112.3	G_CORRFAC_THOUGHTDISORDER_scaled	NA	0.0920666	0.0356055	1.09644	0.00971709	logistic	73819	859	72960	NA	NA	0		TRUE	FALSE	TRUE	0	Candidiasis of skin and nails	infectious diseases
117	G_CORRFAC_THOUGHTDISORDER_scaled	NA	0.00421504	0.0334895	1.00422	0.899842	logistic	73930	970	72960	NA	NA	0		FALSE	FALSE	FALSE	0	Mycoses	infectious diseases
117.1	G_CORRFAC_THOUGHTDISORDER_scaled	NA	0.0426771	0.13067	1.0436	0.74397	logistic	73021	61	72960	NA	NA	0		FALSE	FALSE	FALSE	0	Histoplasmosis	infectious diseases
117.2	G_CORRFAC_THOUGHTDISORDER_scaled	NA	-0.348383	0.238115	0.705829	0.143445	logistic	72982	22	72960	NA	NA	0		FALSE	FALSE	FALSE	1	Coccidioidomycosis	infectious diseases
117.3	G_CORRFAC_THOUGHTDISORDER_scaled	NA	NA	NA	NA	NA	logistic	72967	7	72960	NA	NA	0	[Error: < 20 cases or controls]	NA	NA	NA	0	Blastomycotic infection	infectious diseases
117.4	G_CORRFAC_THOUGHTDISORDER_scaled	NA	0.0353918	0.052	1.03603	0.496117	logistic	73359	399	72960	NA	NA	0		FALSE	FALSE	FALSE	0	Aspergillosis	infectious diseases
130	G_CORRFAC_THOUGHTDISORDER_scaled	NA	-0.0529695	0.0235778	0.948409	0.0246665	logistic	84447	1958	82489	NA	NA	0		TRUE	FALSE	TRUE	1	Spirochetal infection	infectious diseases
130.1	G_CORRFAC_THOUGHTDISORDER_scaled	NA	-0.041267	0.024122	0.959573	0.0871246	logistic	84360	1871	82489	NA	NA	0		FALSE	FALSE	FALSE	1	Lyme disease	infectious diseases
131	G_CORRFAC_THOUGHTDISORDER_scaled	NA	-0.151571	0.167822	0.859357	0.366439	logistic	82526	37	82489	NA	NA	0		FALSE	FALSE	FALSE	1	Protozoan infection	infectious diseases
132	G_CORRFAC_THOUGHTDISORDER_scaled	NA	0.144515	0.0559512	1.15548	0.00979785	logistic	82830	341	82489	NA	NA	0		TRUE	FALSE	TRUE	0	Infestation (lice, mites)	infectious diseases
132.1	G_CORRFAC_THOUGHTDISORDER_scaled	NA	0.161663	0.118267	1.17546	0.171646	logistic	82567	78	82489	NA	NA	0		FALSE	FALSE	FALSE	0	Pediculosis and phthirus infestation	infectious diseases
133	G_CORRFAC_THOUGHTDISORDER_scaled	NA	-0.0414931	0.0657826	0.959356	0.528197	logistic	82736	247	82489	NA	NA	0		FALSE	FALSE	FALSE	1	Arthropod-borne diseases	infectious diseases
134	G_CORRFAC_THOUGHTDISORDER_scaled	NA	-0.0803475	0.0823504	0.922796	0.329224	logistic	82646	157	82489	NA	NA	0		FALSE	FALSE	FALSE	1	Helminthiases	infectious diseases
134.1	G_CORRFAC_THOUGHTDISORDER_scaled	NA	-0.148763	0.103638	0.861773	0.151171	logistic	82588	99	82489	NA	NA	0		FALSE	FALSE	FALSE	1	Intestinal helminthiases	infectious diseases
136	G_CORRFAC_THOUGHTDISORDER_scaled	NA	0.0277865	0.0160203	1.02818	0.0828375	logistic	86812	4323	82489	NA	NA	0		FALSE	FALSE	FALSE	0	Other infectious and parasitic diseases	infectious diseases
145	G_CORRFAC_THOUGHTDISORDER_scaled	NA	-0.0315853	0.03917	0.968908	0.420032	logistic	90692	706	89986	NA	NA	0		FALSE	FALSE	FALSE	1	Cancer of mouth	neoplasms
145.1	G_CORRFAC_THOUGHTDISORDER_scaled	NA	NA	NA	NA	NA	logistic	90004	18	89986	NA	NA	0	[Error: < 20 cases or controls]	NA	NA	NA	0	Cancer of lip	neoplasms
145.2	G_CORRFAC_THOUGHTDISORDER_scaled	NA	-0.128776	0.0575779	0.879171	0.025315	logistic	90311	325	89986	NA	NA	0		TRUE	FALSE	TRUE	1	Cancer of tongue	neoplasms
145.3	G_CORRFAC_THOUGHTDISORDER_scaled	NA	-0.0749272	0.0725319	0.927811	0.301592	logistic	90188	202	89986	NA	NA	0		FALSE	FALSE	FALSE	1	Cancer of major salivary glands	neoplasms
145.4	G_CORRFAC_THOUGHTDISORDER_scaled	NA	-0.785842	0.240081	0.455736	0.00106324	logistic	90006	20	89986	NA	NA	0		TRUE	FALSE	TRUE	1	Cancer of the gums	neoplasms
145.5	G_CORRFAC_THOUGHTDISORDER_scaled	NA	-0.475563	0.154219	0.621535	0.00204458	logistic	90033	47	89986	NA	NA	0		TRUE	FALSE	TRUE	1	Cancer of the mouth floor	neoplasms
149	G_CORRFAC_THOUGHTDISORDER_scaled	NA	-0.0113337	0.0374952	0.98873	0.762446	logistic	90759	773	89986	NA	NA	0		FALSE	FALSE	FALSE	1	Cancer of larynx, pharynx, nasal cavities	neoplasms
149.1	G_CORRFAC_THOUGHTDISORDER_scaled	NA	0.067488	0.0623292	1.06982	0.278912	logistic	90265	279	89986	NA	NA	0		FALSE	FALSE	FALSE	0	Cancer of oropharynx	neoplasms
149.2	G_CORRFAC_THOUGHTDISORDER_scaled	NA	-0.189022	0.129302	0.827769	0.143779	logistic	90050	64	89986	NA	NA	0		FALSE	FALSE	FALSE	1	Cancer of nasopharynx	neoplasms
149.3	G_CORRFAC_THOUGHTDISORDER_scaled	NA	-0.219778	0.17259	0.802697	0.202871	logistic	90023	37	89986	NA	NA	0		FALSE	FALSE	FALSE	1	Cancer of hypopharynx	neoplasms
149.4	G_CORRFAC_THOUGHTDISORDER_scaled	NA	-0.16144	0.0681284	0.850918	0.0178054	logistic	90221	235	89986	NA	NA	0		TRUE	FALSE	TRUE	1	Cancer of larynx	neoplasms
149.5	G_CORRFAC_THOUGHTDISORDER_scaled	NA	0.0375197	0.0552319	1.03823	0.496941	logistic	90340	354	89986	NA	NA	0		FALSE	FALSE	FALSE	0	Hx of malignant neoplasm of oral cavity and pharynx	neoplasms
149.9	G_CORRFAC_THOUGHTDISORDER_scaled	NA	0.0778581	0.100969	1.08097	0.440641	logistic	90091	105	89986	NA	NA	0		FALSE	FALSE	FALSE	0	Cancer of of nasal cavities	neoplasms
150	G_CORRFAC_THOUGHTDISORDER_scaled	NA	0.0199748	0.0426554	1.02018	0.639582	logistic	80642	596	80046	NA	NA	0		FALSE	FALSE	FALSE	0	Cancer of esophagus	neoplasms
151	G_CORRFAC_THOUGHTDISORDER_scaled	NA	0.140342	0.0485661	1.15067	0.00385604	logistic	80502	456	80046	NA	NA	0		TRUE	FALSE	TRUE	0	Cancer of stomach	neoplasms
153	G_CORRFAC_THOUGHTDISORDER_scaled	NA	0.0423419	0.0220125	1.04325	0.0544121	logistic	65130	2306	62824	NA	NA	0		FALSE	FALSE	FALSE	0	Colorectal cancer	neoplasms
153.2	G_CORRFAC_THOUGHTDISORDER_scaled	NA	0.0575182	0.0244583	1.0592	0.0186887	logistic	64682	1858	62824	NA	NA	0		TRUE	FALSE	TRUE	0	Colon cancer	neoplasms
153.3	G_CORRFAC_THOUGHTDISORDER_scaled	NA	0.0246481	0.028808	1.02495	0.39222	logistic	64124	1300	62824	NA	NA	0		FALSE	FALSE	FALSE	0	Malignant neoplasm of rectum, rectosigmoid junction, and anus	neoplasms
155	G_CORRFAC_THOUGHTDISORDER_scaled	NA	0.079386	0.0402505	1.08262	0.0485756	logistic	80713	667	80046	NA	NA	0		TRUE	FALSE	FALSE	0	Cancer of liver and intrahepatic bile duct	neoplasms
155.1	G_CORRFAC_THOUGHTDISORDER_scaled	NA	0.0682311	0.0449861	1.07061	0.129338	logistic	80574	528	80046	NA	NA	0		FALSE	FALSE	FALSE	0	Malignant neoplasm of liver, primary	neoplasms
157	G_CORRFAC_THOUGHTDISORDER_scaled	NA	0.107453	0.0366545	1.11344	0.00337326	logistic	80867	821	80046	NA	NA	0		TRUE	FALSE	TRUE	0	Pancreatic cancer	neoplasms
158	G_CORRFAC_THOUGHTDISORDER_scaled	NA	0.0448334	0.0216671	1.04585	0.0385277	logistic	82446	2400	80046	NA	NA	0		TRUE	FALSE	FALSE	0	Neoplasm of unspecified nature of digestive system	neoplasms
159	G_CORRFAC_THOUGHTDISORDER_scaled	NA	0.0962257	0.0286478	1.10101	0.00078248	logistic	81393	1347	80046	NA	NA	0		TRUE	FALSE	TRUE	0	Malignant neoplasm of other and ill-defined sites within the digestive organs and peritoneum	neoplasms
159.2	G_CORRFAC_THOUGHTDISORDER_scaled	NA	0.0182754	0.0688122	1.01844	0.79056	logistic	80273	227	80046	NA	NA	0		FALSE	FALSE	FALSE	0	Malignant neoplasm of small intestine, including duodenum	neoplasms
159.3	G_CORRFAC_THOUGHTDISORDER_scaled	NA	0.0832867	0.0757798	1.08685	0.271741	logistic	80233	187	80046	NA	NA	0		FALSE	FALSE	FALSE	0	Malignant neoplasm of gallbladder and extrahepatic bile ducts	neoplasms
159.4	G_CORRFAC_THOUGHTDISORDER_scaled	NA	-0.00480165	0.0707559	0.99521	0.945895	logistic	80262	216	80046	NA	NA	0		FALSE	FALSE	FALSE	1	Malignant neoplasm of retroperitoneum and peritoneum	neoplasms
164	G_CORRFAC_THOUGHTDISORDER_scaled	NA	0.444883	0.0685669	1.56031	8.68125e-11	logistic	88915	227	88688	NA	NA	0		TRUE	TRUE	TRUE	0	Cancer of intrathoracic organs	neoplasms
165	G_CORRFAC_THOUGHTDISORDER_scaled	NA	0.0937044	0.0191295	1.09824	9.66121e-07	logistic	91802	3114	88688	NA	NA	0		TRUE	TRUE	TRUE	0	Cancer within the respiratory system	neoplasms
165.1	G_CORRFAC_THOUGHTDISORDER_scaled	NA	0.0883103	0.0194741	1.09233	5.7668e-06	logistic	91691	3003	88688	NA	NA	0		TRUE	TRUE	TRUE	0	Cancer of bronchus; lung	neoplasms
170	G_CORRFAC_THOUGHTDISORDER_scaled	NA	-0.00744103	0.0268737	0.992587	0.781866	logistic	92110	1495	90615	NA	NA	0		FALSE	FALSE	FALSE	1	Cancer of bone and connective tissue	neoplasms
170.1	G_CORRFAC_THOUGHTDISORDER_scaled	NA	-0.0721853	0.0380302	0.930358	0.057682	logistic	91354	739	90615	NA	NA	0		FALSE	FALSE	FALSE	1	Bone cancer	neoplasms
170.2	G_CORRFAC_THOUGHTDISORDER_scaled	NA	-0.0143683	0.0311154	0.985734	0.644243	logistic	91724	1109	90615	NA	NA	0		FALSE	FALSE	FALSE	1	Cancer of connective tissue	neoplasms
172	G_CORRFAC_THOUGHTDISORDER_scaled	NA	0.0128848	0.0102298	1.01297	0.207839	logistic	83488	14537	68951	NA	NA	0		FALSE	FALSE	FALSE	0	Skin cancer	neoplasms
172.1	G_CORRFAC_THOUGHTDISORDER_scaled	NA	0.0207074	0.0188291	1.02092	0.271439	logistic	72300	3349	68951	NA	NA	0		FALSE	FALSE	FALSE	0	Melanomas of skin, dx or hx	neoplasms
172.11	G_CORRFAC_THOUGHTDISORDER_scaled	NA	0.0235892	0.0206616	1.02387	0.253583	logistic	71686	2735	68951	NA	NA	0		FALSE	FALSE	FALSE	0	Melanomas of skin	neoplasms
172.2	G_CORRFAC_THOUGHTDISORDER_scaled	NA	0.00783204	0.0107107	1.00786	0.464638	logistic	81964	13013	68951	NA	NA	0		FALSE	FALSE	FALSE	0	Other non-epithelial cancer of skin	neoplasms
172.21	G_CORRFAC_THOUGHTDISORDER_scaled	NA	0.0159554	0.0137828	1.01608	0.247013	logistic	75889	6938	68951	NA	NA	0		FALSE	FALSE	FALSE	0	Basal cell carcinoma	neoplasms
172.22	G_CORRFAC_THOUGHTDISORDER_scaled	NA	-0.00170792	0.0184276	0.998294	0.926156	logistic	72755	3804	68951	NA	NA	0		FALSE	FALSE	FALSE	1	Squamous cell carcinoma	neoplasms
172.3	G_CORRFAC_THOUGHTDISORDER_scaled	NA	0.0930663	0.0210106	1.09753	9.44591e-06	logistic	71761	2810	68951	NA	NA	0		TRUE	TRUE	TRUE	0	Carcinoma in situ of skin	neoplasms
173	G_CORRFAC_THOUGHTDISORDER_scaled	NA	0.0116492	0.0100772	1.01172	0.247683	logistic	81999	13048	68951	NA	NA	0		FALSE	FALSE	FALSE	0	Neoplasm of uncertain behavior of skin	neoplasms
174	G_CORRFAC_THOUGHTDISORDER_scaled	NA	-0.0332986	0.0155974	0.96725	0.032771	logistic	81146	5359	75787	NA	NA	0		TRUE	FALSE	FALSE	1	Breast cancer	neoplasms
174.1	G_CORRFAC_THOUGHTDISORDER_scaled	NA	-0.035708	0.0159115	0.964922	0.0248215	logistic	80912	5125	75787	NA	NA	0		TRUE	FALSE	TRUE	1	Breast cancer [female]	neoplasms
174.11	G_CORRFAC_THOUGHTDISORDER_scaled	NA	-0.0327411	0.0160522	0.967789	0.041383	logistic	80806	5019	75787	NA	NA	0		TRUE	FALSE	FALSE	1	Malignant neoplasm of female breast	neoplasms
174.2	G_CORRFAC_THOUGHTDISORDER_scaled	NA	-0.236908	0.112458	0.789063	0.0351481	logistic	75871	84	75787	NA	NA	0		TRUE	FALSE	FALSE	1	Breast cancer [male]	neoplasms
174.3	G_CORRFAC_THOUGHTDISORDER_scaled	NA	0.0472668	0.0414785	1.0484	0.254474	logistic	76423	636	75787	NA	NA	0		FALSE	FALSE	FALSE	0	Neoplasm of uncertain behavior of breast	neoplasms
175	G_CORRFAC_THOUGHTDISORDER_scaled	NA	-0.0408907	0.0219089	0.959934	0.0619852	logistic	71731	2386	69345	NA	NA	0		FALSE	FALSE	FALSE	1	Acquired absence of breast	neoplasms
180	G_CORRFAC_THOUGHTDISORDER_scaled	NA	0.0464087	0.0192146	1.0475	0.015723	logistic	76830	3110	73720	NA	NA	0		TRUE	FALSE	TRUE	0	Cervical cancer and dysplasia	neoplasms
180.1	G_CORRFAC_THOUGHTDISORDER_scaled	NA	-0.0786878	0.0493028	0.924328	0.110486	logistic	74163	443	73720	NA	NA	0		FALSE	FALSE	FALSE	1	Cervical cancer	neoplasms
180.3	G_CORRFAC_THOUGHTDISORDER_scaled	NA	0.0656787	0.020142	1.06788	0.00111104	logistic	76532	2812	73720	NA	NA	0		TRUE	FALSE	TRUE	0	Cervical intraepithelial neoplasia [CIN] [Cervical dysplasia]	neoplasms
182	G_CORRFAC_THOUGHTDISORDER_scaled	NA	-0.116096	0.0345151	0.89039	0.000769292	logistic	77133	933	76200	NA	NA	0		TRUE	FALSE	TRUE	1	Malignant neoplasm of uterus	neoplasms
184	G_CORRFAC_THOUGHTDISORDER_scaled	NA	0.00313582	0.0300077	1.00314	0.916772	logistic	81075	1243	79832	NA	NA	0		FALSE	FALSE	FALSE	0	Cancer of other female genital organs	neoplasms
184.1	G_CORRFAC_THOUGHTDISORDER_scaled	NA	0.00672123	0.0340321	1.00674	0.843439	logistic	80793	961	79832	NA	NA	0		FALSE	FALSE	FALSE	0	Malignant neoplasm of ovary and other uterine adnexa	neoplasms
184.11	G_CORRFAC_THOUGHTDISORDER_scaled	NA	0.0192585	0.0378657	1.01945	0.611033	logistic	80609	777	79832	NA	NA	0		FALSE	FALSE	FALSE	0	Malignant neoplasm of ovary	neoplasms
184.2	G_CORRFAC_THOUGHTDISORDER_scaled	NA	0.00218307	0.0568842	1.00219	0.969387	logistic	80168	336	79832	NA	NA	0		FALSE	FALSE	FALSE	0	Cancer of other female genital organs (excluding uterus and ovary)	neoplasms
185	G_CORRFAC_THOUGHTDISORDER_scaled	NA	-0.0184964	0.0188022	0.981674	0.325248	logistic	79585	4905	74680	NA	NA	0		FALSE	FALSE	FALSE	1	Cancer of prostate	neoplasms
187	G_CORRFAC_THOUGHTDISORDER_scaled	NA	0.0477808	0.0449549	1.04894	0.287845	logistic	87075	521	86554	NA	NA	0		FALSE	FALSE	FALSE	0	Cancer of other male genital organs	neoplasms
187.1	G_CORRFAC_THOUGHTDISORDER_scaled	NA	0.00132051	0.0919685	1.00132	0.988544	logistic	86684	130	86554	NA	NA	0		FALSE	FALSE	FALSE	0	Malignant neoplasm of unspecified male genital organ	neoplasms
187.2	G_CORRFAC_THOUGHTDISORDER_scaled	NA	0.0129112	0.0564023	1.01299	0.818937	logistic	86871	317	86554	NA	NA	0		FALSE	FALSE	FALSE	0	Malignant neoplasm of testis	neoplasms
187.8	G_CORRFAC_THOUGHTDISORDER_scaled	NA	0.142592	0.108278	1.15326	0.187871	logistic	86647	93	86554	NA	NA	0		FALSE	FALSE	FALSE	0	Neoplasm of uncertain behavior of male genital organs	neoplasms
189	G_CORRFAC_THOUGHTDISORDER_scaled	NA	-0.0155137	0.0185266	0.984606	0.402383	logistic	92058	3377	88681	NA	NA	0		FALSE	FALSE	FALSE	1	Cancer of urinary organs (incl. kidney and bladder)	neoplasms
189.1	G_CORRFAC_THOUGHTDISORDER_scaled	NA	0.0012176	0.0251055	1.00122	0.961318	logistic	90442	1761	88681	NA	NA	0		FALSE	FALSE	FALSE	0	Cancer of kidney and renal pelvis	neoplasms
189.11	G_CORRFAC_THOUGHTDISORDER_scaled	NA	-0.0126474	0.0263825	0.987432	0.631664	logistic	90271	1590	88681	NA	NA	0		FALSE	FALSE	FALSE	1	Malignant neoplasm of kidney, except pelvis	neoplasms
189.12	G_CORRFAC_THOUGHTDISORDER_scaled	NA	0.00468989	0.0573698	1.0047	0.934847	logistic	89017	336	88681	NA	NA	0		FALSE	FALSE	FALSE	0	Malignant neoplasm of renal pelvis	neoplasms
189.2	G_CORRFAC_THOUGHTDISORDER_scaled	NA	-0.0253003	0.0251259	0.975017	0.313962	logistic	90494	1813	88681	NA	NA	0		FALSE	FALSE	FALSE	1	Cancer of bladder	neoplasms
189.21	G_CORRFAC_THOUGHTDISORDER_scaled	NA	-0.0266125	0.0255253	0.973738	0.297137	logistic	90437	1756	88681	NA	NA	0		FALSE	FALSE	FALSE	1	Malignant neoplasm of bladder	neoplasms
189.4	G_CORRFAC_THOUGHTDISORDER_scaled	NA	0.105685	0.0413119	1.11147	0.0105213	logistic	89344	663	88681	NA	NA	0		TRUE	FALSE	TRUE	0	Malignant neoplasm of other urinary organs	neoplasms
190	G_CORRFAC_THOUGHTDISORDER_scaled	NA	-0.186649	0.0804679	0.829735	0.0203651	logistic	87465	166	87299	NA	NA	0		TRUE	FALSE	TRUE	1	Cancer of eye	neoplasms
191	G_CORRFAC_THOUGHTDISORDER_scaled	NA	0.0567092	0.0233562	1.05835	0.0151815	logistic	89291	1992	87299	NA	NA	0		TRUE	FALSE	TRUE	0	Manlignant and unknown neoplasms of brain and nervous system	neoplasms
191.1	G_CORRFAC_THOUGHTDISORDER_scaled	NA	0.020882	0.0285089	1.0211	0.463881	logistic	88624	1325	87299	NA	NA	0		FALSE	FALSE	FALSE	0	Cancer of brain and nervous system	neoplasms
191.11	G_CORRFAC_THOUGHTDISORDER_scaled	NA	0.0139599	0.0299347	1.01406	0.640969	logistic	88499	1200	87299	NA	NA	0		FALSE	FALSE	FALSE	0	Cancer of brain	neoplasms
193	G_CORRFAC_THOUGHTDISORDER_scaled	NA	-0.0540332	0.021986	0.947401	0.0139862	logistic	88037	2261	85776	NA	NA	0		TRUE	FALSE	TRUE	1	Thyroid cancer	neoplasms
194	G_CORRFAC_THOUGHTDISORDER_scaled	NA	0.0654916	0.0519369	1.06768	0.207314	logistic	86173	397	85776	NA	NA	0		FALSE	FALSE	FALSE	0	Cancer of other endocrine glands	neoplasms
195	G_CORRFAC_THOUGHTDISORDER_scaled	NA	-0.0095104	0.0138708	0.990535	0.49294	logistic	68709	6263	62446	NA	NA	0		FALSE	FALSE	FALSE	1	Cancer, suspected or other	neoplasms
195.1	G_CORRFAC_THOUGHTDISORDER_scaled	NA	0.0189636	0.0158907	1.01914	0.232721	logistic	67089	4643	62446	NA	NA	0		FALSE	FALSE	FALSE	0	Malignant neoplasm, other	neoplasms
195.3	G_CORRFAC_THOUGHTDISORDER_scaled	NA	-0.160147	0.0373915	0.852019	1.84407e-05	logistic	63211	765	62446	NA	NA	0		TRUE	TRUE	TRUE	1	Malignant neoplasm of head, face, and neck	neoplasms
196	G_CORRFAC_THOUGHTDISORDER_scaled	NA	0.00500547	0.00995704	1.00502	0.615171	logistic	76036	13590	62446	NA	NA	0		FALSE	FALSE	FALSE	0	Radiotherapy	neoplasms
197	G_CORRFAC_THOUGHTDISORDER_scaled	NA	0.017813	0.00986335	1.01797	0.0709224	logistic	76295	13849	62446	NA	NA	0		FALSE	FALSE	FALSE	0	Chemotherapy	neoplasms
198	G_CORRFAC_THOUGHTDISORDER_scaled	NA	0.00788679	0.0142218	1.00792	0.579197	logistic	68384	5938	62446	NA	NA	0		FALSE	FALSE	FALSE	0	Secondary malignant neoplasm	neoplasms
198.1	G_CORRFAC_THOUGHTDISORDER_scaled	NA	-0.0363575	0.0201764	0.964295	0.0715479	logistic	65192	2746	62446	NA	NA	0		FALSE	FALSE	FALSE	1	Secondary malignancy of lymph nodes	neoplasms
198.2	G_CORRFAC_THOUGHTDISORDER_scaled	NA	0.0461885	0.0265405	1.04727	0.0818065	logistic	64000	1554	62446	NA	NA	0		FALSE	FALSE	FALSE	0	Secondary malignancy of respiratory organs	neoplasms
198.3	G_CORRFAC_THOUGHTDISORDER_scaled	NA	0.0595498	0.0310732	1.06136	0.0553094	logistic	63578	1132	62446	NA	NA	0		FALSE	FALSE	FALSE	0	Secondary malignant neoplasm of digestive systems	neoplasms
198.4	G_CORRFAC_THOUGHTDISORDER_scaled	NA	0.0440541	0.0284573	1.04504	0.121603	logistic	63795	1349	62446	NA	NA	0		FALSE	FALSE	FALSE	0	Secondary malignant neoplasm of liver	neoplasms
198.5	G_CORRFAC_THOUGHTDISORDER_scaled	NA	0.0526044	0.0342612	1.05401	0.124687	logistic	63368	922	62446	NA	NA	0		FALSE	FALSE	FALSE	0	Secondary malignancy of brain/spine	neoplasms
198.6	G_CORRFAC_THOUGHTDISORDER_scaled	NA	0.0193204	0.026407	1.01951	0.464388	logistic	64030	1584	62446	NA	NA	0		FALSE	FALSE	FALSE	0	Secondary malignancy of bone	neoplasms
198.7	G_CORRFAC_THOUGHTDISORDER_scaled	NA	0.024654	0.0820753	1.02496	0.763885	logistic	62607	161	62446	NA	NA	0		FALSE	FALSE	FALSE	0	Secondary malignant neoplasm of skin	neoplasms
199	G_CORRFAC_THOUGHTDISORDER_scaled	NA	0.062717	0.0126916	1.06473	7.74702e-07	logistic	69906	7460	62446	NA	NA	0		TRUE	TRUE	TRUE	0	Neoplasm of uncertain behavior	neoplasms
199.4	G_CORRFAC_THOUGHTDISORDER_scaled	NA	0.086327	0.0752889	1.09016	0.251543	logistic	62632	186	62446	NA	NA	0		FALSE	FALSE	FALSE	0	Neurofibromatosis	neoplasms
200	G_CORRFAC_THOUGHTDISORDER_scaled	NA	0.168037	0.0293741	1.18298	1.06158e-08	logistic	88081	1263	86818	NA	NA	0		TRUE	TRUE	TRUE	0	Myeloproliferative disease	neoplasms
200.1	G_CORRFAC_THOUGHTDISORDER_scaled	NA	0.471705	0.0744531	1.60273	2.36411e-10	logistic	68116	196	67920	NA	NA	0		TRUE	TRUE	TRUE	0	Polycythemia vera	neoplasms
201	G_CORRFAC_THOUGHTDISORDER_scaled	NA	0.0132685	0.0453073	1.01336	0.769632	logistic	87336	518	86818	NA	NA	0		FALSE	FALSE	FALSE	0	Hodgkin's disease	neoplasms
202	G_CORRFAC_THOUGHTDISORDER_scaled	NA	-0.00989752	0.0216304	0.990151	0.647258	logistic	89180	2362	86818	NA	NA	0		FALSE	FALSE	FALSE	1	Cancer of other lymphoid, histiocytic tissue	neoplasms
202.2	G_CORRFAC_THOUGHTDISORDER_scaled	NA	-0.0283163	0.0234814	0.972081	0.227855	logistic	88818	2000	86818	NA	NA	0		FALSE	FALSE	FALSE	1	Non-Hodgkins lymphoma	neoplasms
202.21	G_CORRFAC_THOUGHTDISORDER_scaled	NA	-0.146489	0.0505551	0.863735	0.00376011	logistic	87241	423	86818	NA	NA	0		TRUE	FALSE	TRUE	1	Nodular lymphoma	neoplasms
202.22	G_CORRFAC_THOUGHTDISORDER_scaled	NA	0.0737961	0.0525836	1.07659	0.160496	logistic	87207	389	86818	NA	NA	0		FALSE	FALSE	FALSE	0	Reticulosarcoma	neoplasms
202.23	G_CORRFAC_THOUGHTDISORDER_scaled	NA	0.346917	0.184084	1.4147	0.0594899	logistic	86850	32	86818	NA	NA	0		FALSE	FALSE	FALSE	0	Lymphosarcoma	neoplasms
202.24	G_CORRFAC_THOUGHTDISORDER_scaled	NA	-0.0631389	0.105943	0.938813	0.551195	logistic	86915	97	86818	NA	NA	0		FALSE	FALSE	FALSE	1	Large cell lymphoma	neoplasms
204	G_CORRFAC_THOUGHTDISORDER_scaled	NA	-0.0540953	0.0263434	0.947342	0.0400275	logistic	88417	1599	86818	NA	NA	0		TRUE	FALSE	FALSE	1	Leukemia	neoplasms
204.1	G_CORRFAC_THOUGHTDISORDER_scaled	NA	-0.0514359	0.0425726	0.949864	0.226973	logistic	87420	602	86818	NA	NA	0		FALSE	FALSE	FALSE	1	Lymphoid leukemia	neoplasms
204.11	G_CORRFAC_THOUGHTDISORDER_scaled	NA	-0.0892794	0.0827192	0.91459	0.28045	logistic	86974	156	86818	NA	NA	0		FALSE	FALSE	FALSE	1	Lymphoid leukemia, acute	neoplasms
204.12	G_CORRFAC_THOUGHTDISORDER_scaled	NA	-0.0443621	0.0510034	0.956607	0.384416	logistic	87239	421	86818	NA	NA	0		FALSE	FALSE	FALSE	1	Lymphoid leukemia, chronic	neoplasms
204.2	G_CORRFAC_THOUGHTDISORDER_scaled	NA	-0.205124	0.0553182	0.814546	0.000208835	logistic	87175	357	86818	NA	NA	0		TRUE	FALSE	TRUE	1	Myeloid leukemia	neoplasms
204.21	G_CORRFAC_THOUGHTDISORDER_scaled	NA	-0.233546	0.0658071	0.791721	0.000386768	logistic	87069	251	86818	NA	NA	0		TRUE	FALSE	TRUE	1	Myeloid leukemia, acute	neoplasms
204.22	G_CORRFAC_THOUGHTDISORDER_scaled	NA	-0.0647893	0.098142	0.937265	0.509152	logistic	86935	117	86818	NA	NA	0		FALSE	FALSE	FALSE	1	Myeloid leukemia, chronic	neoplasms
204.3	G_CORRFAC_THOUGHTDISORDER_scaled	NA	-0.5603	0.174173	0.571038	0.00129574	logistic	86855	37	86818	NA	NA	0		TRUE	FALSE	TRUE	1	Monocytic leukemia	neoplasms
204.4	G_CORRFAC_THOUGHTDISORDER_scaled	NA	0.0298046	0.0406582	1.03025	0.463526	logistic	87478	660	86818	NA	NA	0		FALSE	FALSE	FALSE	0	Multiple myeloma	neoplasms
208	G_CORRFAC_THOUGHTDISORDER_scaled	NA	0.00651177	0.00826634	1.00653	0.430845	logistic	89440	24013	65427	NA	NA	0		FALSE	FALSE	FALSE	0	Benign neoplasm of colon	neoplasms
209	G_CORRFAC_THOUGHTDISORDER_scaled	NA	0.052996	0.0504812	1.05443	0.293803	logistic	92755	420	92335	NA	NA	0		FALSE	FALSE	FALSE	0	Neuroendocrine tumors	neoplasms
210	G_CORRFAC_THOUGHTDISORDER_scaled	NA	-0.0359915	0.036398	0.964648	0.322745	logistic	90793	807	89986	NA	NA	0		FALSE	FALSE	FALSE	1	Benign neoplasm of lip, oral cavity, and pharynx	neoplasms
211	G_CORRFAC_THOUGHTDISORDER_scaled	NA	0.00298511	0.0174724	1.00299	0.864344	logistic	85589	3705	81884	NA	NA	0		FALSE	FALSE	FALSE	0	Benign neoplasm of other parts of digestive system	neoplasms
212	G_CORRFAC_THOUGHTDISORDER_scaled	NA	0.193305	0.0373887	1.21325	2.33914e-07	logistic	92495	773	91722	NA	NA	0		TRUE	TRUE	TRUE	0	Benign neoplasm of respiratory and intrathoracic organs	neoplasms
213	G_CORRFAC_THOUGHTDISORDER_scaled	NA	0.0397238	0.0350213	1.04052	0.256678	logistic	42935	882	42053	NA	NA	0		FALSE	FALSE	FALSE	0	Benign neoplasm of bone and articular cartilage	neoplasms
214	G_CORRFAC_THOUGHTDISORDER_scaled	NA	0.0415589	0.0171214	1.04243	0.0152112	logistic	87928	3806	84122	NA	NA	0		TRUE	FALSE	TRUE	0	Lipoma	neoplasms
214.1	G_CORRFAC_THOUGHTDISORDER_scaled	NA	0.0674759	0.02143	1.0698	0.0016402	logistic	86503	2381	84122	NA	NA	0		TRUE	FALSE	TRUE	0	Lipoma of skin and subcutaneous tissue	neoplasms
215	G_CORRFAC_THOUGHTDISORDER_scaled	NA	0.0582671	0.0214421	1.06	0.00657948	logistic	86506	2384	84122	NA	NA	0		TRUE	FALSE	TRUE	0	Other benign neoplasm of connective and other soft tissue	neoplasms
216	G_CORRFAC_THOUGHTDISORDER_scaled	NA	0.0147248	0.00745449	1.01483	0.0482352	logistic	84959	30025	54934	NA	NA	0		TRUE	FALSE	FALSE	0	Benign neoplasm of skin	neoplasms
216.1	G_CORRFAC_THOUGHTDISORDER_scaled	NA	-0.00511417	0.0109009	0.994899	0.638961	logistic	65521	10587	54934	NA	NA	0		FALSE	FALSE	FALSE	1	Screening for malignant neoplasms of the skin	neoplasms
217	G_CORRFAC_THOUGHTDISORDER_scaled	NA	0.0128026	0.0127372	1.01288	0.314835	logistic	62508	7574	54934	NA	NA	0		FALSE	FALSE	FALSE	0	Vascular hamartomas and non-neoplastic nevi	neoplasms
217.1	G_CORRFAC_THOUGHTDISORDER_scaled	NA	0.0140109	0.0128754	1.01411	0.27651	logistic	62331	7397	54934	NA	NA	0		FALSE	FALSE	FALSE	0	Nevus, non-neoplastic	neoplasms
218	G_CORRFAC_THOUGHTDISORDER_scaled	NA	0.0759737	0.0150016	1.07893	4.0975e-07	logistic	77877	5545	72332	NA	NA	0		TRUE	TRUE	TRUE	0	Benign neoplasm of uterus	neoplasms
218.1	G_CORRFAC_THOUGHTDISORDER_scaled	NA	0.0810476	0.015077	1.08442	7.63419e-08	logistic	77813	5481	72332	NA	NA	0		TRUE	TRUE	TRUE	0	Uterine leiomyoma	neoplasms
218.2	G_CORRFAC_THOUGHTDISORDER_scaled	NA	-0.213037	0.0790105	0.808126	0.00701115	logistic	72505	173	72332	NA	NA	0		TRUE	FALSE	TRUE	1	Other benign neoplasm of uterus	neoplasms
220	G_CORRFAC_THOUGHTDISORDER_scaled	NA	0.0341982	0.038506	1.03479	0.374474	logistic	69869	731	69138	NA	NA	0		FALSE	FALSE	FALSE	0	Benign neoplasm of ovary	neoplasms
221	G_CORRFAC_THOUGHTDISORDER_scaled	NA	0.0639208	0.0842912	1.06601	0.448252	logistic	68444	149	68295	NA	NA	0		FALSE	FALSE	FALSE	0	Benign neoplasm of other female genital organs	neoplasms
222	G_CORRFAC_THOUGHTDISORDER_scaled	NA	0.212131	0.0793243	1.23631	0.00749009	logistic	86723	169	86554	NA	NA	0		TRUE	FALSE	TRUE	0	Benign neoplasm of male genital organs	neoplasms
223	G_CORRFAC_THOUGHTDISORDER_scaled	NA	-0.0590662	0.0439509	0.942644	0.178976	logistic	42617	564	42053	NA	NA	0		FALSE	FALSE	FALSE	1	Benign neoplasm of kidney and other urinary organs	neoplasms
224	G_CORRFAC_THOUGHTDISORDER_scaled	NA	0.0391859	0.0306111	1.03996	0.200503	logistic	88459	1160	87299	NA	NA	0		FALSE	FALSE	FALSE	0	Benign neoplasm of eye	neoplasms
224.1	G_CORRFAC_THOUGHTDISORDER_scaled	NA	0.0328444	0.032394	1.03339	0.310629	logistic	88336	1037	87299	NA	NA	0		FALSE	FALSE	FALSE	0	Benign neoplasm of eye, uveal	neoplasms
225	G_CORRFAC_THOUGHTDISORDER_scaled	NA	0.0469273	0.0232005	1.04805	0.0431059	logistic	89327	2028	87299	NA	NA	0		TRUE	FALSE	FALSE	0	Benign neoplasm of brain and other parts of nervous system	neoplasms
225.1	G_CORRFAC_THOUGHTDISORDER_scaled	NA	0.0259983	0.023782	1.02634	0.274308	logistic	89226	1927	87299	NA	NA	0		FALSE	FALSE	FALSE	0	Benign neoplasm of brain, cranial nerves, meninges	neoplasms
225.2	G_CORRFAC_THOUGHTDISORDER_scaled	NA	0.165601	0.0913624	1.1801	0.0698983	logistic	87429	130	87299	NA	NA	0		FALSE	FALSE	FALSE	0	Benign neoplasm of spinal cord, meninges	neoplasms
226	G_CORRFAC_THOUGHTDISORDER_scaled	NA	0.00680335	0.0407417	1.00683	0.86738	logistic	86433	657	85776	NA	NA	0		FALSE	FALSE	FALSE	0	Benign neoplasm of thyroid glands	neoplasms
227	G_CORRFAC_THOUGHTDISORDER_scaled	NA	0.0358342	0.0189058	1.03648	0.058039	logistic	88843	3067	85776	NA	NA	0		FALSE	FALSE	FALSE	0	Benign neoplasm of other endocrine glands and related structures	neoplasms
227.1	G_CORRFAC_THOUGHTDISORDER_scaled	NA	0.122729	0.0370912	1.13058	0.000936819	logistic	86568	792	85776	NA	NA	0		TRUE	FALSE	TRUE	0	Benign neoplasm of adrenal gland	neoplasms
227.2	G_CORRFAC_THOUGHTDISORDER_scaled	NA	0.0489607	0.0580248	1.05018	0.398787	logistic	86100	324	85776	NA	NA	0		FALSE	FALSE	FALSE	0	Benign neoplasm of parathyroid gland	neoplasms
227.3	G_CORRFAC_THOUGHTDISORDER_scaled	NA	-0.0101903	0.023193	0.989861	0.660394	logistic	87780	2004	85776	NA	NA	0		FALSE	FALSE	FALSE	1	Benign neoplasm of pituitary gland and craniopharyngeal duct (pouch)	neoplasms
228	G_CORRFAC_THOUGHTDISORDER_scaled	NA	0.0370069	0.0106468	1.0377	0.00050918	logistic	89189	10930	78259	NA	NA	0		TRUE	FALSE	TRUE	0	Hemangioma and lymphangioma, any site	neoplasms
228.1	G_CORRFAC_THOUGHTDISORDER_scaled	NA	0.0375797	0.011349	1.03829	0.000928672	logistic	87732	9473	78259	NA	NA	0		TRUE	FALSE	TRUE	0	Hemangioma of skin and subcutaneous tissue	neoplasms
229	G_CORRFAC_THOUGHTDISORDER_scaled	NA	0.0112261	0.0264124	1.01129	0.670815	logistic	90615	1569	89046	NA	NA	0		FALSE	FALSE	FALSE	0	Benign neoplasm of unspecified sites	neoplasms
229.1	G_CORRFAC_THOUGHTDISORDER_scaled	NA	-0.138846	0.174238	0.870362	0.425523	logistic	89082	36	89046	NA	NA	0		FALSE	FALSE	FALSE	1	Benign neoplasm of lymph nodes	neoplasms
230	G_CORRFAC_THOUGHTDISORDER_scaled	NA	-0.258078	0.182401	0.772535	0.157101	logistic	92812	33	92779	NA	NA	0		FALSE	FALSE	FALSE	1	Kaposi's sarcoma	neoplasms
240	G_CORRFAC_THOUGHTDISORDER_scaled	NA	0.0784301	0.0284374	1.08159	0.00581569	logistic	65977	1383	64594	NA	NA	0		TRUE	FALSE	TRUE	0	Simple and unspecified goiter	endocrine/metabolic
241	G_CORRFAC_THOUGHTDISORDER_scaled	NA	0.0135735	0.0116521	1.01367	0.244061	logistic	74036	9442	64594	NA	NA	0		FALSE	FALSE	FALSE	0	Nontoxic nodular goiter	endocrine/metabolic
241.1	G_CORRFAC_THOUGHTDISORDER_scaled	NA	0.0184634	0.0127853	1.01863	0.148707	logistic	72200	7606	64594	NA	NA	0		FALSE	FALSE	FALSE	0	Nontoxic uninodular goiter	endocrine/metabolic
241.2	G_CORRFAC_THOUGHTDISORDER_scaled	NA	0.019989	0.0139025	1.02019	0.15049	logistic	70995	6401	64594	NA	NA	0		FALSE	FALSE	FALSE	0	Nontoxic multinodular goiter	endocrine/metabolic
242	G_CORRFAC_THOUGHTDISORDER_scaled	NA	0.0409242	0.0185015	1.04177	0.0269705	logistic	67935	3341	64594	NA	NA	0		TRUE	FALSE	TRUE	0	Thyrotoxicosis with or without goiter	endocrine/metabolic
242.1	G_CORRFAC_THOUGHTDISORDER_scaled	NA	-0.0120404	0.0307398	0.988032	0.695289	logistic	65741	1147	64594	NA	NA	0		FALSE	FALSE	FALSE	1	Graves' disease	endocrine/metabolic
242.2	G_CORRFAC_THOUGHTDISORDER_scaled	NA	-0.049204	0.0673765	0.951987	0.465217	logistic	64839	245	64594	NA	NA	0		FALSE	FALSE	FALSE	1	Toxic multinodular goiter	endocrine/metabolic
242.3	G_CORRFAC_THOUGHTDISORDER_scaled	NA	0.0745909	0.0635552	1.07744	0.24054	logistic	64863	269	64594	NA	NA	0		FALSE	FALSE	FALSE	0	Exophthalmos	endocrine/metabolic
242.31	G_CORRFAC_THOUGHTDISORDER_scaled	NA	0.228155	0.155911	1.25628	0.143368	logistic	64639	45	64594	NA	NA	0		FALSE	FALSE	FALSE	0	Thyrotoxic exophthalmos	endocrine/metabolic
244	G_CORRFAC_THOUGHTDISORDER_scaled	NA	0.0346965	0.00941013	1.03531	0.000226785	logistic	80830	16236	64594	NA	NA	0		TRUE	FALSE	TRUE	0	Hypothyroidism	endocrine/metabolic
244.1	G_CORRFAC_THOUGHTDISORDER_scaled	NA	0.0159525	0.0197207	1.01608	0.418561	logistic	67497	2903	64594	NA	NA	0		FALSE	FALSE	FALSE	0	Secondary hypothyroidism	endocrine/metabolic
244.2	G_CORRFAC_THOUGHTDISORDER_scaled	NA	0.0780806	0.016081	1.08121	1.20107e-06	logistic	69123	4529	64594	NA	NA	0		TRUE	TRUE	TRUE	0	Acquired hypothyroidism	endocrine/metabolic
244.3	G_CORRFAC_THOUGHTDISORDER_scaled	NA	-0.229544	0.102965	0.794896	0.0257919	logistic	64698	104	64594	NA	NA	0		TRUE	FALSE	TRUE	1	Iodine hypothyroidism	endocrine/metabolic
244.4	G_CORRFAC_THOUGHTDISORDER_scaled	NA	0.0422659	0.0096376	1.04317	1.15709e-05	logistic	79928	15334	64594	NA	NA	0		TRUE	TRUE	TRUE	0	Hypothyroidism NOS	endocrine/metabolic
244.5	G_CORRFAC_THOUGHTDISORDER_scaled	NA	-0.123664	0.090075	0.883677	0.169784	logistic	64729	135	64594	NA	NA	0		FALSE	FALSE	FALSE	1	Congenital hypothyroidism	endocrine/metabolic
245	G_CORRFAC_THOUGHTDISORDER_scaled	NA	0.0385035	0.0189707	1.03925	0.042394	logistic	67750	3156	64594	NA	NA	0		TRUE	FALSE	FALSE	0	Thyroiditis	endocrine/metabolic
245.1	G_CORRFAC_THOUGHTDISORDER_scaled	NA	-0.260896	0.083885	0.770361	0.00186984	logistic	64743	149	64594	NA	NA	0		TRUE	FALSE	TRUE	1	Thyroiditis, acute and subacute	endocrine/metabolic
245.2	G_CORRFAC_THOUGHTDISORDER_scaled	NA	0.0491099	0.0210882	1.05034	0.0198702	logistic	67124	2530	64594	NA	NA	0		TRUE	FALSE	TRUE	0	Chronic thyroiditis	endocrine/metabolic
245.21	G_CORRFAC_THOUGHTDISORDER_scaled	NA	0.0478746	0.0211934	1.04904	0.023887	logistic	67097	2503	64594	NA	NA	0		TRUE	FALSE	TRUE	0	Chronic lymphocytic thyroiditis	endocrine/metabolic
246	G_CORRFAC_THOUGHTDISORDER_scaled	NA	0.0344747	0.016668	1.03508	0.0386109	logistic	68823	4229	64594	NA	NA	0		TRUE	FALSE	FALSE	0	Other disorders of thyroid	endocrine/metabolic
246.2	G_CORRFAC_THOUGHTDISORDER_scaled	NA	0.146599	0.0611197	1.15789	0.0164602	logistic	64887	293	64594	NA	NA	0		TRUE	FALSE	TRUE	0	Thyroid cyst	endocrine/metabolic
246.7	G_CORRFAC_THOUGHTDISORDER_scaled	NA	0.0362805	0.0313365	1.03695	0.246957	logistic	65694	1100	64594	NA	NA	0		FALSE	FALSE	FALSE	0	Abnormal results of function study of thyroid	endocrine/metabolic
249	G_CORRFAC_THOUGHTDISORDER_scaled	NA	0.120271	0.0223707	1.1278	7.60446e-08	logistic	67915	2246	65669	NA	NA	0		TRUE	TRUE	TRUE	0	Secondary diabetes mellitus	endocrine/metabolic
250	G_CORRFAC_THOUGHTDISORDER_scaled	NA	0.0793452	0.0099352	1.08258	1.3908e-15	logistic	80065	14396	65669	NA	NA	0		TRUE	TRUE	TRUE	0	Diabetes mellitus	endocrine/metabolic
250.1	G_CORRFAC_THOUGHTDISORDER_scaled	NA	0.076943	0.0201468	1.07998	0.00013393	logistic	68461	2792	65669	NA	NA	0		TRUE	FALSE	TRUE	0	Type 1 diabetes	endocrine/metabolic
250.11	G_CORRFAC_THOUGHTDISORDER_scaled	NA	0.173834	0.0755388	1.18986	0.0213771	logistic	65852	183	65669	NA	NA	0		TRUE	FALSE	TRUE	0	Type 1 diabetes with ketoacidosis	endocrine/metabolic
250.12	G_CORRFAC_THOUGHTDISORDER_scaled	NA	0.0655017	0.0540523	1.06769	0.225581	logistic	66030	361	65669	NA	NA	0		FALSE	FALSE	FALSE	0	Type 1 diabetes with renal manifestations	endocrine/metabolic
250.13	G_CORRFAC_THOUGHTDISORDER_scaled	NA	0.0356123	0.0528064	1.03625	0.500061	logistic	66044	375	65669	NA	NA	0		FALSE	FALSE	FALSE	0	Type 1 diabetes with ophthalmic manifestations	endocrine/metabolic
250.14	G_CORRFAC_THOUGHTDISORDER_scaled	NA	0.249018	0.0425457	1.28277	4.82909e-09	logistic	66260	591	65669	NA	NA	0		TRUE	TRUE	TRUE	0	Type 1 diabetes with neurological manifestations	endocrine/metabolic
250.15	G_CORRFAC_THOUGHTDISORDER_scaled	NA	0.339283	0.0713139	1.40394	1.9591e-06	logistic	65880	211	65669	NA	NA	0		TRUE	TRUE	TRUE	0	Diabetes type 1 with peripheral circulatory disorders	endocrine/metabolic
250.2	G_CORRFAC_THOUGHTDISORDER_scaled	NA	0.0784477	0.0100577	1.08161	6.20268e-15	logistic	79733	14064	65669	NA	NA	0		TRUE	TRUE	TRUE	0	Type 2 diabetes	endocrine/metabolic
250.21	G_CORRFAC_THOUGHTDISORDER_scaled	NA	0.0962553	0.0699359	1.10104	0.168718	logistic	65881	212	65669	NA	NA	0		FALSE	FALSE	FALSE	0	Type 2 diabetes with ketoacidosis	endocrine/metabolic
250.22	G_CORRFAC_THOUGHTDISORDER_scaled	NA	0.0437417	0.0184002	1.04471	0.0174431	logistic	69246	3577	65669	NA	NA	0		TRUE	FALSE	TRUE	0	Type 2 diabetes with renal manifestations	endocrine/metabolic
250.23	G_CORRFAC_THOUGHTDISORDER_scaled	NA	0.103436	0.0291366	1.10897	0.000385185	logistic	66994	1325	65669	NA	NA	0		TRUE	FALSE	TRUE	0	Type 2 diabetes with ophthalmic manifestations	endocrine/metabolic
250.24	G_CORRFAC_THOUGHTDISORDER_scaled	NA	0.0964758	0.0179907	1.10128	8.20587e-08	logistic	69371	3702	65669	NA	NA	0		TRUE	TRUE	TRUE	0	Type 2 diabetes with neurological manifestations	endocrine/metabolic
250.25	G_CORRFAC_THOUGHTDISORDER_scaled	NA	0.117671	0.0231565	1.12487	3.7434e-07	logistic	67873	2204	65669	NA	NA	0		TRUE	TRUE	TRUE	0	Diabetes type 2 with peripheral circulatory disorders	endocrine/metabolic
250.3	G_CORRFAC_THOUGHTDISORDER_scaled	NA	0.0446916	0.0160229	1.04571	0.0052834	logistic	70252	4583	65669	NA	NA	0		TRUE	FALSE	TRUE	0	Insulin pump user	endocrine/metabolic
250.4	G_CORRFAC_THOUGHTDISORDER_scaled	NA	0.0495256	0.010437	1.05077	2.08308e-06	logistic	78045	12376	65669	NA	NA	0		TRUE	TRUE	TRUE	0	Abnormal glucose	endocrine/metabolic
250.41	G_CORRFAC_THOUGHTDISORDER_scaled	NA	0.0217408	0.0168523	1.02198	0.197022	logistic	69817	4148	65669	NA	NA	0		FALSE	FALSE	FALSE	0	Impaired fasting glucose	endocrine/metabolic
250.42	G_CORRFAC_THOUGHTDISORDER_scaled	NA	0.0618149	0.0115243	1.06377	8.14486e-08	logistic	75408	9739	65669	NA	NA	0		TRUE	TRUE	TRUE	0	Other abnormal glucose	endocrine/metabolic
250.5	G_CORRFAC_THOUGHTDISORDER_scaled	NA	0.298138	0.0937131	1.34735	0.00146569	logistic	65790	121	65669	NA	NA	0		TRUE	FALSE	TRUE	0	Glycosuria or Acetonuria	endocrine/metabolic
250.6	G_CORRFAC_THOUGHTDISORDER_scaled	NA	0.0801524	0.0213721	1.08345	0.0001766	logistic	68189	2520	65669	NA	NA	0		TRUE	FALSE	TRUE	0	Polyneuropathy in diabetes	endocrine/metabolic
250.7	G_CORRFAC_THOUGHTDISORDER_scaled	NA	0.0240233	0.0286056	1.02431	0.401015	logistic	79725	1328	78397	NA	NA	0		FALSE	FALSE	FALSE	0	Diabetic retinopathy	endocrine/metabolic
251	G_CORRFAC_THOUGHTDISORDER_scaled	NA	0.030525	0.113519	1.031	0.788008	logistic	74699	84	74615	NA	NA	0		FALSE	FALSE	FALSE	0	Other disorders of pancreatic internal secretion	endocrine/metabolic
251.1	G_CORRFAC_THOUGHTDISORDER_scaled	NA	0.110029	0.0264148	1.11631	3.1076e-05	logistic	57326	1545	55781	NA	NA	0		TRUE	FALSE	TRUE	0	Hypoglycemia	endocrine/metabolic
251.8	G_CORRFAC_THOUGHTDISORDER_scaled	NA	NA	NA	NA	NA	logistic	74632	17	74615	NA	NA	0	[Error: < 20 cases or controls]	NA	NA	NA	0	Abnormality of secretion of glucagon or gastrin	endocrine/metabolic
252	G_CORRFAC_THOUGHTDISORDER_scaled	NA	0.0147668	0.0190654	1.01488	0.438615	logistic	77737	3122	74615	NA	NA	0		FALSE	FALSE	FALSE	0	Disorders of parathyroid gland	endocrine/metabolic
252.1	G_CORRFAC_THOUGHTDISORDER_scaled	NA	0.0141178	0.0194873	1.01422	0.468784	logistic	77604	2989	74615	NA	NA	0		FALSE	FALSE	FALSE	0	Hyperparathyroidism	endocrine/metabolic
252.2	G_CORRFAC_THOUGHTDISORDER_scaled	NA	0.0354063	0.0525603	1.03604	0.500545	logistic	75006	391	74615	NA	NA	0		FALSE	FALSE	FALSE	0	Hypoparathyroidism	endocrine/metabolic
253	G_CORRFAC_THOUGHTDISORDER_scaled	NA	0.0808931	0.0170353	1.08425	2.04879e-06	logistic	78421	3806	74615	NA	NA	0		TRUE	TRUE	TRUE	0	Disorders of the pituitary gland and its hypothalamic control	endocrine/metabolic
253.1	G_CORRFAC_THOUGHTDISORDER_scaled	NA	0.148295	0.0254331	1.15985	5.51695e-09	logistic	76292	1677	74615	NA	NA	0		TRUE	TRUE	TRUE	0	Pituitary hyperfunction	endocrine/metabolic
253.11	G_CORRFAC_THOUGHTDISORDER_scaled	NA	0.189075	0.0662818	1.20813	0.00433653	logistic	74859	244	74615	NA	NA	0		TRUE	FALSE	TRUE	0	Acromegaly and gigantism	endocrine/metabolic
253.2	G_CORRFAC_THOUGHTDISORDER_scaled	NA	0.0503378	0.030347	1.05163	0.0971681	logistic	75779	1164	74615	NA	NA	0		FALSE	FALSE	FALSE	0	Pituitary hypofunction	endocrine/metabolic
253.3	G_CORRFAC_THOUGHTDISORDER_scaled	NA	0.0360292	0.0561153	1.03669	0.520836	logistic	74950	335	74615	NA	NA	0		FALSE	FALSE	FALSE	0	Diabetes insipidus	endocrine/metabolic
253.4	G_CORRFAC_THOUGHTDISORDER_scaled	NA	-0.0582031	0.0497356	0.943458	0.241901	logistic	75046	431	74615	NA	NA	0		FALSE	FALSE	FALSE	1	Anterior pituitary disorders	endocrine/metabolic
253.5	G_CORRFAC_THOUGHTDISORDER_scaled	NA	-0.113599	0.0753797	0.892616	0.131805	logistic	74801	186	74615	NA	NA	0		FALSE	FALSE	FALSE	1	Pituitary dwarfism	endocrine/metabolic
253.7	G_CORRFAC_THOUGHTDISORDER_scaled	NA	0.17939	0.0494711	1.19649	0.000287667	logistic	75060	445	74615	NA	NA	0		TRUE	FALSE	TRUE	0	Other disorders of neurohypophysis	endocrine/metabolic
254	G_CORRFAC_THOUGHTDISORDER_scaled	NA	0.00622577	0.105821	1.00625	0.953085	logistic	74707	92	74615	NA	NA	0		FALSE	FALSE	FALSE	0	Diseases of thymus gland	endocrine/metabolic
255	G_CORRFAC_THOUGHTDISORDER_scaled	NA	0.0508373	0.0174078	1.05215	0.00349612	logistic	78301	3686	74615	NA	NA	0		TRUE	FALSE	TRUE	0	Disorders of adrenal glands	endocrine/metabolic
255.1	G_CORRFAC_THOUGHTDISORDER_scaled	NA	0.0110956	0.0370833	1.01116	0.764781	logistic	75391	776	74615	NA	NA	0		FALSE	FALSE	FALSE	0	Adrenal hyperfunction	endocrine/metabolic
255.11	G_CORRFAC_THOUGHTDISORDER_scaled	NA	-0.0200628	0.0420615	0.980137	0.633372	logistic	75218	603	74615	NA	NA	0		FALSE	FALSE	FALSE	1	Cushing's syndrome	endocrine/metabolic
255.12	G_CORRFAC_THOUGHTDISORDER_scaled	NA	0.0955926	0.0895451	1.10031	0.28573	logistic	74749	134	74615	NA	NA	0		FALSE	FALSE	FALSE	0	Hyperaldosteronism	endocrine/metabolic
255.13	G_CORRFAC_THOUGHTDISORDER_scaled	NA	NA	NA	NA	NA	logistic	74629	14	74615	NA	NA	0	[Error: < 20 cases or controls]	NA	NA	NA	0	Medulloadrenal hyperfunction	endocrine/metabolic
255.2	G_CORRFAC_THOUGHTDISORDER_scaled	NA	0.00278232	0.024855	1.00279	0.910869	logistic	76354	1739	74615	NA	NA	0		FALSE	FALSE	FALSE	0	Adrenal hypofunction	endocrine/metabolic
255.21	G_CORRFAC_THOUGHTDISORDER_scaled	NA	0.00240453	0.0258533	1.00241	0.925898	logistic	76221	1606	74615	NA	NA	0		FALSE	FALSE	FALSE	0	Glucocorticoid deficiency	endocrine/metabolic
255.22	G_CORRFAC_THOUGHTDISORDER_scaled	NA	NA	NA	NA	NA	logistic	74631	16	74615	NA	NA	0	[Error: < 20 cases or controls]	NA	NA	NA	0	Mineralocorticoid deficiency	endocrine/metabolic
255.3	G_CORRFAC_THOUGHTDISORDER_scaled	NA	-0.156367	0.120769	0.855245	0.195401	logistic	74688	73	74615	NA	NA	0		FALSE	FALSE	FALSE	1	Adrenogenital disorders	endocrine/metabolic
256	G_CORRFAC_THOUGHTDISORDER_scaled	NA	0.0825614	0.02733	1.08607	0.00252015	logistic	76146	1531	74615	NA	NA	0		TRUE	FALSE	TRUE	0	Ovarian dysfunction	endocrine/metabolic
256.1	G_CORRFAC_THOUGHTDISORDER_scaled	NA	NA	NA	NA	NA	logistic	74633	18	74615	NA	NA	0	[Error: < 20 cases or controls]	NA	NA	NA	0	Hyperestrogenism	endocrine/metabolic
256.4	G_CORRFAC_THOUGHTDISORDER_scaled	NA	0.0861425	0.0297802	1.08996	0.0038206	logistic	75909	1294	74615	NA	NA	0		TRUE	FALSE	TRUE	0	Polycystic ovaries	endocrine/metabolic
257	G_CORRFAC_THOUGHTDISORDER_scaled	NA	0.0911467	0.0228112	1.09543	6.45039e-05	logistic	76768	2153	74615	NA	NA	0		TRUE	FALSE	TRUE	0	Testicular dysfunction	endocrine/metabolic
257.1	G_CORRFAC_THOUGHTDISORDER_scaled	NA	0.0936809	0.022891	1.09821	4.26789e-05	logistic	76752	2137	74615	NA	NA	0		TRUE	FALSE	TRUE	0	Testicular hypofunction	endocrine/metabolic
258	G_CORRFAC_THOUGHTDISORDER_scaled	NA	0.0543584	0.0782827	1.05586	0.48744	logistic	74790	175	74615	NA	NA	0		FALSE	FALSE	FALSE	0	Iatrogenic endocrine disorders	endocrine/metabolic
258.1	G_CORRFAC_THOUGHTDISORDER_scaled	NA	-0.253281	0.0804882	0.77625	0.00165061	logistic	74782	167	74615	NA	NA	0		TRUE	FALSE	TRUE	1	Postablative ovarian failure	endocrine/metabolic
259	G_CORRFAC_THOUGHTDISORDER_scaled	NA	0.130112	0.0270354	1.13896	1.4894e-06	logistic	76084	1469	74615	NA	NA	0		TRUE	TRUE	TRUE	0	Other endocrine disorders	endocrine/metabolic
259.1	G_CORRFAC_THOUGHTDISORDER_scaled	NA	0.119437	0.0770869	1.12686	0.121289	logistic	74795	180	74615	NA	NA	0		FALSE	FALSE	FALSE	0	Nonspecific abnormal results of other endocrine function study	endocrine/metabolic
259.2	G_CORRFAC_THOUGHTDISORDER_scaled	NA	-0.0508763	0.12007	0.950396	0.671767	logistic	74692	77	74615	NA	NA	0		FALSE	FALSE	FALSE	1	Carcinoid syndrome	endocrine/metabolic
259.3	G_CORRFAC_THOUGHTDISORDER_scaled	NA	0.05573	0.19213	1.05731	0.771767	logistic	74644	29	74615	NA	NA	0		FALSE	FALSE	FALSE	0	Delay in sexual development and puberty NEC	endocrine/metabolic
259.4	G_CORRFAC_THOUGHTDISORDER_scaled	NA	NA	NA	NA	NA	logistic	74619	4	74615	NA	NA	0	[Error: < 20 cases or controls]	NA	NA	NA	0	Precocious sexual development and puberty NEC	endocrine/metabolic
259.8	G_CORRFAC_THOUGHTDISORDER_scaled	NA	-0.124462	0.152181	0.882972	0.413441	logistic	74662	47	74615	NA	NA	0		FALSE	FALSE	FALSE	1	Polyglandular activity in multiple endocrine adenomatosis	endocrine/metabolic
260	G_CORRFAC_THOUGHTDISORDER_scaled	NA	0.103509	0.0156408	1.10906	3.64348e-11	logistic	67485	4715	62770	NA	NA	0		TRUE	TRUE	TRUE	0	Protein-calorie malnutrition	endocrine/metabolic
260.1	G_CORRFAC_THOUGHTDISORDER_scaled	NA	0.288246	0.0599344	1.33409	1.51411e-06	logistic	63071	301	62770	NA	NA	0		TRUE	TRUE	TRUE	0	Cachexia	endocrine/metabolic
260.2	G_CORRFAC_THOUGHTDISORDER_scaled	NA	0.11326	0.0339075	1.11992	0.00083701	logistic	63702	932	62770	NA	NA	0		TRUE	FALSE	TRUE	0	severe protein-calorie malnutrition	endocrine/metabolic
260.21	G_CORRFAC_THOUGHTDISORDER_scaled	NA	NA	NA	NA	NA	logistic	62787	17	62770	NA	NA	0	[Error: < 20 cases or controls]	NA	NA	NA	0	Kwashiorkor	endocrine/metabolic
260.22	G_CORRFAC_THOUGHTDISORDER_scaled	NA	0.149551	0.0873157	1.16131	0.0867559	logistic	62908	138	62770	NA	NA	0		FALSE	FALSE	FALSE	0	Nutritional marasmus	endocrine/metabolic
260.3	G_CORRFAC_THOUGHTDISORDER_scaled	NA	0.100654	0.0256262	1.10589	8.57277e-05	logistic	64471	1701	62770	NA	NA	0		TRUE	FALSE	TRUE	0	Adult failure to thrive	endocrine/metabolic
260.6	G_CORRFAC_THOUGHTDISORDER_scaled	NA	0.144626	0.0287348	1.15561	4.82582e-07	logistic	64102	1332	62770	NA	NA	0		TRUE	TRUE	TRUE	0	Anorexia	endocrine/metabolic
260.7	G_CORRFAC_THOUGHTDISORDER_scaled	NA	0.215088	0.0826944	1.23997	0.00929512	logistic	62934	164	62770	NA	NA	0		TRUE	FALSE	TRUE	0	Polyphagia	endocrine/metabolic
261	G_CORRFAC_THOUGHTDISORDER_scaled	NA	0.042596	0.00906038	1.04352	2.5845e-06	logistic	79489	16719	62770	NA	NA	0		TRUE	TRUE	TRUE	0	Vitamin deficiency	endocrine/metabolic
261.1	G_CORRFAC_THOUGHTDISORDER_scaled	NA	0.231532	0.116606	1.26053	0.0470789	logistic	62849	79	62770	NA	NA	0		TRUE	FALSE	FALSE	0	Vitamin A deficiency	endocrine/metabolic
261.2	G_CORRFAC_THOUGHTDISORDER_scaled	NA	0.0264301	0.0160336	1.02678	0.0992664	logistic	67269	4499	62770	NA	NA	0		FALSE	FALSE	FALSE	0	Vitamin B-complex deficiencies	endocrine/metabolic
261.3	G_CORRFAC_THOUGHTDISORDER_scaled	NA	-0.872791	0.150623	0.417784	6.85115e-09	logistic	62820	50	62770	NA	NA	0		TRUE	TRUE	TRUE	1	Vitamin C deficiencies	endocrine/metabolic
261.4	G_CORRFAC_THOUGHTDISORDER_scaled	NA	0.0545681	0.00985299	1.05608	3.05544e-08	logistic	76368	13598	62770	NA	NA	0		TRUE	TRUE	TRUE	0	Vitamin D deficiency	endocrine/metabolic
261.41	G_CORRFAC_THOUGHTDISORDER_scaled	NA	-0.034448	0.0741237	0.966139	0.64212	logistic	62966	196	62770	NA	NA	0		FALSE	FALSE	FALSE	1	Rickets or osteomalacia	endocrine/metabolic
262	G_CORRFAC_THOUGHTDISORDER_scaled	NA	0.102279	0.0229834	1.10769	8.58145e-06	logistic	64861	2091	62770	NA	NA	0		TRUE	TRUE	TRUE	0	Mineral deficiency NEC	endocrine/metabolic
263	G_CORRFAC_THOUGHTDISORDER_scaled	NA	0.0764109	0.0185709	1.07941	3.87923e-05	logistic	66023	3253	62770	NA	NA	0		TRUE	FALSE	TRUE	0	Other nutritional deficiency	endocrine/metabolic
264	G_CORRFAC_THOUGHTDISORDER_scaled	NA	0.192889	0.057466	1.21275	0.000789155	logistic	63090	320	62770	NA	NA	0		TRUE	FALSE	TRUE	0	Lack of normal physiological development	endocrine/metabolic
264.1	G_CORRFAC_THOUGHTDISORDER_scaled	NA	0.595132	0.150976	1.81327	8.08426e-05	logistic	62820	50	62770	NA	NA	0		TRUE	FALSE	TRUE	0	Short stature	endocrine/metabolic
264.2	G_CORRFAC_THOUGHTDISORDER_scaled	NA	0.0100504	0.0867407	1.0101	0.907758	logistic	62911	141	62770	NA	NA	0		FALSE	FALSE	FALSE	0	Failure to thrive (childhood)	endocrine/metabolic
264.3	G_CORRFAC_THOUGHTDISORDER_scaled	NA	NA	NA	NA	NA	logistic	62776	6	62770	NA	NA	0	[Error: < 20 cases or controls]	NA	NA	NA	0	Delayed milestones	endocrine/metabolic
264.9	G_CORRFAC_THOUGHTDISORDER_scaled	NA	0.0785258	0.102011	1.08169	0.441432	logistic	62874	104	62770	NA	NA	0		FALSE	FALSE	FALSE	0	Lack of normal physiological development, unspecified	endocrine/metabolic
269	G_CORRFAC_THOUGHTDISORDER_scaled	NA	-0.00665662	0.0199634	0.993365	0.738801	logistic	81985	2771	79214	NA	NA	0		FALSE	FALSE	FALSE	1	Proteinuria	endocrine/metabolic
270	G_CORRFAC_THOUGHTDISORDER_scaled	NA	0.0189767	0.0145916	1.01916	0.19342	logistic	84670	5456	79214	NA	NA	0		FALSE	FALSE	FALSE	0	Disorders of protein plasma/amino-acid transport and metabolism	endocrine/metabolic
270.1	G_CORRFAC_THOUGHTDISORDER_scaled	NA	0.0185938	0.0660757	1.01877	0.778403	logistic	79463	249	79214	NA	NA	0		FALSE	FALSE	FALSE	0	Disturbances of amino-acid transport	endocrine/metabolic
270.11	G_CORRFAC_THOUGHTDISORDER_scaled	NA	-0.0645951	0.0780247	0.937447	0.407738	logistic	79393	179	79214	NA	NA	0		FALSE	FALSE	FALSE	1	Disturbances of sulphur-bearing amino-acid metabolism	endocrine/metabolic
270.12	G_CORRFAC_THOUGHTDISORDER_scaled	NA	NA	NA	NA	NA	logistic	79221	7	79214	NA	NA	0	[Error: < 20 cases or controls]	NA	NA	NA	0	Phenylketonuria [PKU]	endocrine/metabolic
270.2	G_CORRFAC_THOUGHTDISORDER_scaled	NA	0.185396	0.10261	1.2037	0.0707933	logistic	79314	100	79214	NA	NA	0		FALSE	FALSE	FALSE	0	Disorders of amino-acid metabolism	endocrine/metabolic
270.21	G_CORRFAC_THOUGHTDISORDER_scaled	NA	0.15185	0.117169	1.16399	0.19498	logistic	79291	77	79214	NA	NA	0		FALSE	FALSE	FALSE	0	Disorders of urea cycle metabolism	endocrine/metabolic
270.3	G_CORRFAC_THOUGHTDISORDER_scaled	NA	0.0170543	0.0149968	1.0172	0.255454	logistic	84369	5155	79214	NA	NA	0		FALSE	FALSE	FALSE	0	Disorders of plasma protein metabolism	endocrine/metabolic
270.31	G_CORRFAC_THOUGHTDISORDER_scaled	NA	0.0864627	0.0342304	1.09031	0.01154	logistic	80134	920	79214	NA	NA	0		TRUE	FALSE	TRUE	0	Polyclonal hypergammaglobulinemia	endocrine/metabolic
270.32	G_CORRFAC_THOUGHTDISORDER_scaled	NA	0.0232261	0.0236547	1.0235	0.326158	logistic	81259	2045	79214	NA	NA	0		FALSE	FALSE	FALSE	0	Paraproteinemia	endocrine/metabolic
270.33	G_CORRFAC_THOUGHTDISORDER_scaled	NA	0.0687827	0.0398256	1.0712	0.08415	logistic	79927	713	79214	NA	NA	0		FALSE	FALSE	FALSE	0	Amyloidosis	endocrine/metabolic
270.34	G_CORRFAC_THOUGHTDISORDER_scaled	NA	0.435103	0.0940431	1.54512	3.71658e-06	logistic	79338	124	79214	NA	NA	0		TRUE	TRUE	TRUE	0	Alpha-1-antitrypsin deficiency	endocrine/metabolic
270.35	G_CORRFAC_THOUGHTDISORDER_scaled	NA	-0.00227364	0.117778	0.997729	0.984598	logistic	79293	79	79214	NA	NA	0		FALSE	FALSE	FALSE	1	Macroglobulinemia	endocrine/metabolic
270.38	G_CORRFAC_THOUGHTDISORDER_scaled	NA	-0.025347	0.0218012	0.974972	0.244975	logistic	81526	2312	79214	NA	NA	0		FALSE	FALSE	FALSE	1	Other specified disorders of plasma protein metabolism	endocrine/metabolic
271	G_CORRFAC_THOUGHTDISORDER_scaled	NA	0.0577163	0.014028	1.05941	3.88229e-05	logistic	91387	5849	85538	NA	NA	0		TRUE	FALSE	TRUE	0	Disorders of carbohydrate transport and metabolism	endocrine/metabolic
271.3	G_CORRFAC_THOUGHTDISORDER_scaled	NA	0.0566372	0.0141427	1.05827	6.20982e-05	logistic	91289	5751	85538	NA	NA	0		TRUE	FALSE	TRUE	0	Intestinal disaccharidase deficiencies and disaccharide malabsorption	endocrine/metabolic
271.9	G_CORRFAC_THOUGHTDISORDER_scaled	NA	0.0505422	0.0939327	1.05184	0.59053	logistic	85658	120	85538	NA	NA	0		FALSE	FALSE	FALSE	0	Other disorders of carbohydrate transport and metabolism	endocrine/metabolic
272	G_CORRFAC_THOUGHTDISORDER_scaled	NA	0.0294708	0.0083006	1.02991	0.000384587	logistic	86428	44570	41858	NA	NA	0		TRUE	FALSE	TRUE	0	Disorders of lipoid metabolism	endocrine/metabolic
272.1	G_CORRFAC_THOUGHTDISORDER_scaled	NA	0.0272534	0.008307	1.02763	0.00103523	logistic	86387	44529	41858	NA	NA	0		TRUE	FALSE	TRUE	0	Hyperlipidemia	endocrine/metabolic
272.11	G_CORRFAC_THOUGHTDISORDER_scaled	NA	0.0250623	0.00986783	1.02538	0.0110916	logistic	68223	26365	41858	NA	NA	0		TRUE	FALSE	TRUE	0	Hypercholesterolemia	endocrine/metabolic
272.12	G_CORRFAC_THOUGHTDISORDER_scaled	NA	0.072308	0.0226386	1.07499	0.00140313	logistic	44148	2290	41858	NA	NA	0		TRUE	FALSE	TRUE	0	Hyperglyceridemia	endocrine/metabolic
272.13	G_CORRFAC_THOUGHTDISORDER_scaled	NA	0.028335	0.0123011	1.02874	0.0212534	logistic	54086	12228	41858	NA	NA	0		TRUE	FALSE	TRUE	0	Mixed hyperlipidemia	endocrine/metabolic
272.14	G_CORRFAC_THOUGHTDISORDER_scaled	NA	0.208806	0.121122	1.23221	0.08472	logistic	41931	73	41858	NA	NA	0		FALSE	FALSE	FALSE	0	Hyperchylomicronemia	endocrine/metabolic
272.9	G_CORRFAC_THOUGHTDISORDER_scaled	NA	0.172022	0.0292727	1.1877	4.18946e-09	logistic	43304	1446	41858	NA	NA	0		TRUE	TRUE	TRUE	0	Unspecified disorder of lipoid metabolism	endocrine/metabolic
274	G_CORRFAC_THOUGHTDISORDER_scaled	NA	0.0264289	0.0138015	1.02678	0.0555016	logistic	91038	6512	84526	NA	NA	0		FALSE	FALSE	FALSE	0	Gout and other crystal arthropathies	endocrine/metabolic
274.1	G_CORRFAC_THOUGHTDISORDER_scaled	NA	0.0306495	0.0151436	1.03112	0.042978	logistic	89807	5281	84526	NA	NA	0		TRUE	FALSE	FALSE	0	Gout	endocrine/metabolic
274.11	G_CORRFAC_THOUGHTDISORDER_scaled	NA	0.0521198	0.0199611	1.0535	0.00902612	logistic	87393	2867	84526	NA	NA	0		TRUE	FALSE	TRUE	0	Gouty arthropathy	endocrine/metabolic
274.2	G_CORRFAC_THOUGHTDISORDER_scaled	NA	0.0130142	0.0259544	1.0131	0.616071	logistic	86236	1710	84526	NA	NA	0		FALSE	FALSE	FALSE	0	Crystal arthropathies	endocrine/metabolic
274.21	G_CORRFAC_THOUGHTDISORDER_scaled	NA	0.0348075	0.0274837	1.03542	0.205341	logistic	86048	1522	84526	NA	NA	0		FALSE	FALSE	FALSE	0	Chondrocalcinosis	endocrine/metabolic
275	G_CORRFAC_THOUGHTDISORDER_scaled	NA	0.0713669	0.0122394	1.07398	5.51273e-09	logistic	89364	7910	81454	NA	NA	0		TRUE	TRUE	TRUE	0	Disorders of mineral metabolism	endocrine/metabolic
275.1	G_CORRFAC_THOUGHTDISORDER_scaled	NA	0.0482769	0.0313607	1.04946	0.123705	logistic	82545	1091	81454	NA	NA	0		FALSE	FALSE	FALSE	0	Disorders of iron metabolism	hematopoietic
275.11	G_CORRFAC_THOUGHTDISORDER_scaled	NA	-0.0633313	0.0439945	0.938632	0.150002	logistic	82009	555	81454	NA	NA	0		FALSE	FALSE	FALSE	1	Hereditary hemochromatosis	hematopoietic
275.2	G_CORRFAC_THOUGHTDISORDER_scaled	NA	0.205389	0.155065	1.228	0.185325	logistic	81500	46	81454	NA	NA	0		FALSE	FALSE	FALSE	0	Disorders of copper metabolism	endocrine/metabolic
275.3	G_CORRFAC_THOUGHTDISORDER_scaled	NA	0.103444	0.0223789	1.10898	3.79365e-06	logistic	83644	2190	81454	NA	NA	0		TRUE	TRUE	TRUE	0	Disorders of magnesium metabolism	endocrine/metabolic
275.5	G_CORRFAC_THOUGHTDISORDER_scaled	NA	0.0525332	0.018518	1.05394	0.00455579	logistic	84695	3241	81454	NA	NA	0		TRUE	FALSE	TRUE	0	Disorders of calcium/phosphorus metabolism	endocrine/metabolic
275.51	G_CORRFAC_THOUGHTDISORDER_scaled	NA	0.0433974	0.0331796	1.04435	0.190889	logistic	82422	968	81454	NA	NA	0		FALSE	FALSE	FALSE	0	Hypocalcemia	endocrine/metabolic
275.53	G_CORRFAC_THOUGHTDISORDER_scaled	NA	0.1013	0.0282985	1.10661	0.000344019	logistic	82795	1341	81454	NA	NA	0		TRUE	FALSE	TRUE	0	Disorders of phosphorus metabolism	endocrine/metabolic
275.6	G_CORRFAC_THOUGHTDISORDER_scaled	NA	0.108797	0.0217175	1.11494	5.45324e-07	logistic	83864	2410	81454	NA	NA	0		TRUE	TRUE	TRUE	0	Hypercalcemia	endocrine/metabolic
276	G_CORRFAC_THOUGHTDISORDER_scaled	NA	0.0822453	0.00867354	1.08572	2.48686e-21	logistic	83733	19233	64500	NA	NA	0		TRUE	TRUE	TRUE	0	Disorders of fluid, electrolyte, and acid-base balance	endocrine/metabolic
276.1	G_CORRFAC_THOUGHTDISORDER_scaled	NA	0.0831757	0.0096707	1.08673	7.91688e-18	logistic	79326	14826	64500	NA	NA	0		TRUE	TRUE	TRUE	0	Electrolyte imbalance	endocrine/metabolic
276.11	G_CORRFAC_THOUGHTDISORDER_scaled	NA	0.181068	0.0317828	1.1985	1.21902e-08	logistic	65599	1099	64500	NA	NA	0		TRUE	TRUE	TRUE	0	Hyperosmolality and/or hypernatremia	endocrine/metabolic
276.12	G_CORRFAC_THOUGHTDISORDER_scaled	NA	0.0897401	0.014293	1.09389	3.41622e-10	logistic	70487	5987	64500	NA	NA	0		TRUE	TRUE	TRUE	0	Hyposmolality and/or hyponatremia	endocrine/metabolic
276.13	G_CORRFAC_THOUGHTDISORDER_scaled	NA	0.0365673	0.015104	1.03724	0.0154768	logistic	69828	5328	64500	NA	NA	0		TRUE	FALSE	TRUE	0	Hyperpotassemia	endocrine/metabolic
276.14	G_CORRFAC_THOUGHTDISORDER_scaled	NA	0.115922	0.0146219	1.12291	2.22804e-15	logistic	70037	5537	64500	NA	NA	0		TRUE	TRUE	TRUE	0	Hypopotassemia	endocrine/metabolic
276.4	G_CORRFAC_THOUGHTDISORDER_scaled	NA	0.155664	0.0178019	1.16843	2.2457e-18	logistic	68060	3560	64500	NA	NA	0		TRUE	TRUE	TRUE	0	Acid-base balance disorder	endocrine/metabolic
276.41	G_CORRFAC_THOUGHTDISORDER_scaled	NA	0.160066	0.0184049	1.17359	3.40994e-18	logistic	67814	3314	64500	NA	NA	0		TRUE	TRUE	TRUE	0	Acidosis	endocrine/metabolic
276.42	G_CORRFAC_THOUGHTDISORDER_scaled	NA	-0.00996355	0.0588175	0.990086	0.865484	logistic	64810	310	64500	NA	NA	0		FALSE	FALSE	FALSE	1	Alkalosis	endocrine/metabolic
276.5	G_CORRFAC_THOUGHTDISORDER_scaled	NA	0.100926	0.0125691	1.10619	9.76964e-16	logistic	72126	7626	64500	NA	NA	0		TRUE	TRUE	TRUE	0	Hypovolemia	endocrine/metabolic
276.6	G_CORRFAC_THOUGHTDISORDER_scaled	NA	0.13758	0.0202237	1.14749	1.02518e-11	logistic	67325	2825	64500	NA	NA	0		TRUE	TRUE	TRUE	0	Fluid overload	endocrine/metabolic
276.8	G_CORRFAC_THOUGHTDISORDER_scaled	NA	0.37684	0.0523177	1.45767	5.89398e-13	logistic	64886	386	64500	NA	NA	0		TRUE	TRUE	TRUE	0	Polydipsia	endocrine/metabolic
277	G_CORRFAC_THOUGHTDISORDER_scaled	NA	0.0685771	0.0166887	1.07098	3.97051e-05	logistic	85044	3974	81070	NA	NA	0		TRUE	FALSE	TRUE	0	Other disorders of metabolism	endocrine/metabolic
277.1	G_CORRFAC_THOUGHTDISORDER_scaled	NA	0.037884	0.12992	1.03861	0.770596	logistic	81133	63	81070	NA	NA	0		FALSE	FALSE	FALSE	0	Disorders of porphyrin metabolism	endocrine/metabolic
277.2	G_CORRFAC_THOUGHTDISORDER_scaled	NA	NA	NA	NA	NA	logistic	81080	10	81070	NA	NA	0	[Error: < 20 cases or controls]	NA	NA	NA	0	Other disorders of purine and pyrimidine metabolism	endocrine/metabolic
277.4	G_CORRFAC_THOUGHTDISORDER_scaled	NA	0.0401109	0.0381728	1.04093	0.293363	logistic	81798	728	81070	NA	NA	0		FALSE	FALSE	FALSE	0	Disorders of bilirubin excretion	endocrine/metabolic
277.5	G_CORRFAC_THOUGHTDISORDER_scaled	NA	0.0677656	0.0240207	1.07011	0.00478536	logistic	82965	1895	81070	NA	NA	0		TRUE	FALSE	TRUE	0	Other disorders of lipoid metabolism	endocrine/metabolic
277.51	G_CORRFAC_THOUGHTDISORDER_scaled	NA	0.00765958	0.0390915	1.00769	0.844657	logistic	81766	696	81070	NA	NA	0		FALSE	FALSE	FALSE	0	Lipoprotein disorders	endocrine/metabolic
277.6	G_CORRFAC_THOUGHTDISORDER_scaled	NA	0.183465	0.101859	1.20137	0.0716757	logistic	81174	104	81070	NA	NA	0		FALSE	FALSE	FALSE	0	Other deficiencies of circulating enzymes	endocrine/metabolic
277.7	G_CORRFAC_THOUGHTDISORDER_scaled	NA	0.0254506	0.0317517	1.02578	0.422814	logistic	82143	1073	81070	NA	NA	0		FALSE	FALSE	FALSE	0	Dysmetabolic syndrome X	endocrine/metabolic
277.8	G_CORRFAC_THOUGHTDISORDER_scaled	NA	NA	NA	NA	NA	logistic	81084	14	81070	NA	NA	0	[Error: < 20 cases or controls]	NA	NA	NA	0	Carnitine deficiencies	endocrine/metabolic
278	G_CORRFAC_THOUGHTDISORDER_scaled	NA	0.0547132	0.00754637	1.05624	4.1596e-13	logistic	85198	28433	56765	NA	NA	0		TRUE	TRUE	TRUE	0	Overweight, obesity and other hyperalimentation	endocrine/metabolic
278.1	G_CORRFAC_THOUGHTDISORDER_scaled	NA	0.0591329	0.00835234	1.06092	1.4436e-12	logistic	78044	21279	56765	NA	NA	0		TRUE	TRUE	TRUE	0	Obesity	endocrine/metabolic
278.11	G_CORRFAC_THOUGHTDISORDER_scaled	NA	0.0607146	0.0114843	1.0626	1.24505e-07	logistic	66323	9558	56765	NA	NA	0		TRUE	TRUE	TRUE	0	Morbid obesity	endocrine/metabolic
278.3	G_CORRFAC_THOUGHTDISORDER_scaled	NA	0.0517753	0.0425336	1.05314	0.223497	logistic	57369	604	56765	NA	NA	0		FALSE	FALSE	FALSE	0	Localized adiposity	endocrine/metabolic
278.4	G_CORRFAC_THOUGHTDISORDER_scaled	NA	0.104829	0.0123786	1.11052	2.48506e-17	logistic	64928	8163	56765	NA	NA	0		TRUE	TRUE	TRUE	0	Abnormal weight gain	endocrine/metabolic
279	G_CORRFAC_THOUGHTDISORDER_scaled	NA	0.0682079	0.00960999	1.07059	1.26939e-12	logistic	80788	14191	66597	NA	NA	0		TRUE	TRUE	TRUE	0	Disorders involving the immune mechanism	endocrine/metabolic
279.1	G_CORRFAC_THOUGHTDISORDER_scaled	NA	0.027232	0.016878	1.02761	0.106645	logistic	70539	3942	66597	NA	NA	0		FALSE	FALSE	FALSE	0	Immunity deficiency	endocrine/metabolic
279.11	G_CORRFAC_THOUGHTDISORDER_scaled	NA	0.0720008	0.0236773	1.07466	0.00235854	logistic	68562	1965	66597	NA	NA	0		TRUE	FALSE	TRUE	0	Deficiency of humoral immunity	endocrine/metabolic
279.2	G_CORRFAC_THOUGHTDISORDER_scaled	NA	0.0678272	0.0231126	1.07018	0.00333938	logistic	68686	2089	66597	NA	NA	0		TRUE	FALSE	TRUE	0	Autoimmune disease NEC	endocrine/metabolic
279.7	G_CORRFAC_THOUGHTDISORDER_scaled	NA	0.0811965	0.0167415	1.08458	1.23461e-06	logistic	70637	4040	66597	NA	NA	0		TRUE	TRUE	TRUE	0	Other immunological findings	endocrine/metabolic
279.8	G_CORRFAC_THOUGHTDISORDER_scaled	NA	0.148724	0.0178668	1.16035	8.50007e-17	logistic	70111	3514	66597	NA	NA	0		TRUE	TRUE	TRUE	0	Other specified disorders involving the immune mechanism	endocrine/metabolic
280	G_CORRFAC_THOUGHTDISORDER_scaled	NA	0.109125	0.011537	1.1153	3.11792e-21	logistic	67952	9491	58461	NA	NA	0		TRUE	TRUE	TRUE	0	Iron deficiency anemias	hematopoietic
280.1	G_CORRFAC_THOUGHTDISORDER_scaled	NA	0.129197	0.01231	1.13791	9.07423e-26	logistic	66634	8173	58461	NA	NA	0		TRUE	TRUE	TRUE	0	Iron deficiency anemias, unspecified or not due to blood loss	hematopoietic
280.2	G_CORRFAC_THOUGHTDISORDER_scaled	NA	0.0370708	0.0180429	1.03777	0.0399188	logistic	61959	3498	58461	NA	NA	0		TRUE	FALSE	FALSE	0	Iron deficiency anemia secondary to blood loss (chronic)	hematopoietic
281	G_CORRFAC_THOUGHTDISORDER_scaled	NA	0.000710182	0.0223052	1.00071	0.9746	logistic	60744	2283	58461	NA	NA	0		FALSE	FALSE	FALSE	0	Other deficiency anemia	hematopoietic
281.1	G_CORRFAC_THOUGHTDISORDER_scaled	NA	-0.0133355	0.0272159	0.986753	0.624142	logistic	59956	1495	58461	NA	NA	0		FALSE	FALSE	FALSE	1	Megaloblastic anemia	hematopoietic
281.11	G_CORRFAC_THOUGHTDISORDER_scaled	NA	-0.0931917	0.0420498	0.911019	0.0266762	logistic	59081	620	58461	NA	NA	0		TRUE	FALSE	TRUE	1	Pernicious anemia	hematopoietic
281.12	G_CORRFAC_THOUGHTDISORDER_scaled	NA	0.0349285	0.0334842	1.03555	0.296886	logistic	59441	980	58461	NA	NA	0		FALSE	FALSE	FALSE	0	Other vitamin B12 deficiency anemia	hematopoietic
281.13	G_CORRFAC_THOUGHTDISORDER_scaled	NA	-0.275947	0.113365	0.758853	0.0149265	logistic	58538	77	58461	NA	NA	0		TRUE	FALSE	TRUE	1	Folate-deficiency anemia	hematopoietic
281.9	G_CORRFAC_THOUGHTDISORDER_scaled	NA	0.0323825	0.0381289	1.03291	0.395719	logistic	59223	762	58461	NA	NA	0		FALSE	FALSE	FALSE	0	Deficiency anemias	hematopoietic
282	G_CORRFAC_THOUGHTDISORDER_scaled	NA	0.217048	0.0512147	1.2424	2.25519e-05	logistic	58882	421	58461	NA	NA	0		TRUE	TRUE	TRUE	0	Hereditary hemolytic anemias	hematopoietic
282.5	G_CORRFAC_THOUGHTDISORDER_scaled	NA	0.841898	0.240289	2.32077	0.000458863	logistic	58482	21	58461	NA	NA	0		TRUE	FALSE	TRUE	0	Sickle cell anemia	hematopoietic
282.8	G_CORRFAC_THOUGHTDISORDER_scaled	NA	0.257176	0.0609357	1.29327	2.43823e-05	logistic	58762	301	58461	NA	NA	0		TRUE	TRUE	TRUE	0	Other hemoglobinopathies	hematopoietic
282.9	G_CORRFAC_THOUGHTDISORDER_scaled	NA	-0.00230156	0.0966332	0.997701	0.980998	logistic	58575	114	58461	NA	NA	0		FALSE	FALSE	FALSE	1	Other hereditary hemolytic anemias	hematopoietic
283	G_CORRFAC_THOUGHTDISORDER_scaled	NA	0.235419	0.0567125	1.26544	3.30895e-05	logistic	58797	336	58461	NA	NA	0		TRUE	FALSE	TRUE	0	Acquired hemolytic anemias	hematopoietic
283.1	G_CORRFAC_THOUGHTDISORDER_scaled	NA	0.0151428	0.112714	1.01526	0.893128	logistic	58548	87	58461	NA	NA	0		FALSE	FALSE	FALSE	0	Autoimmune hemolytic anemias	hematopoietic
283.2	G_CORRFAC_THOUGHTDISORDER_scaled	NA	0.210632	0.101758	1.23446	0.0384592	logistic	58565	104	58461	NA	NA	0		TRUE	FALSE	FALSE	0	Non-autoimmune hemolytic anemias	hematopoietic
283.21	G_CORRFAC_THOUGHTDISORDER_scaled	NA	0.642831	0.236094	1.90186	0.00647365	logistic	58484	23	58461	NA	NA	0		TRUE	FALSE	TRUE	0	Hemolytic-uremic syndrome	hematopoietic
284	G_CORRFAC_THOUGHTDISORDER_scaled	NA	0.0174784	0.0268415	1.01763	0.514938	logistic	59988	1527	58461	NA	NA	0		FALSE	FALSE	FALSE	0	Aplastic anemia	hematopoietic
284.1	G_CORRFAC_THOUGHTDISORDER_scaled	NA	-0.0025437	0.0292446	0.99746	0.930687	logistic	59738	1277	58461	NA	NA	0		FALSE	FALSE	FALSE	1	Pancytopenia	hematopoietic
284.2	G_CORRFAC_THOUGHTDISORDER_scaled	NA	NA	NA	NA	NA	logistic	58478	17	58461	NA	NA	0	[Error: < 20 cases or controls]	NA	NA	NA	0	Constitutional aplastic anemia	hematopoietic
285	G_CORRFAC_THOUGHTDISORDER_scaled	NA	0.0845534	0.00841733	1.08823	9.65033e-24	logistic	80363	21902	58461	NA	NA	0		TRUE	TRUE	TRUE	0	Other anemias	hematopoietic
285.1	G_CORRFAC_THOUGHTDISORDER_scaled	NA	0.0791131	0.018752	1.08233	2.4548e-05	logistic	61800	3339	58461	NA	NA	0		TRUE	TRUE	TRUE	0	Acute posthemorrhagic anemia	hematopoietic
285.2	G_CORRFAC_THOUGHTDISORDER_scaled	NA	0.0667403	0.0203199	1.06902	0.00102171	logistic	61236	2775	58461	NA	NA	0		TRUE	FALSE	TRUE	0	Anemia of chronic disease	hematopoietic
285.21	G_CORRFAC_THOUGHTDISORDER_scaled	NA	0.0624193	0.0247979	1.06441	0.0118319	logistic	60301	1840	58461	NA	NA	0		TRUE	FALSE	TRUE	0	Anemia in chronic kidney disease	hematopoietic
285.22	G_CORRFAC_THOUGHTDISORDER_scaled	NA	0.0227603	0.0456366	1.02302	0.61797	logistic	58985	524	58461	NA	NA	0		FALSE	FALSE	FALSE	0	Anemia in neoplastic disease	hematopoietic
285.3	G_CORRFAC_THOUGHTDISORDER_scaled	NA	-0.229004	0.155141	0.795325	0.139917	logistic	58507	46	58461	NA	NA	0		FALSE	FALSE	FALSE	1	Sideroblastic anemia	hematopoietic
285.8	G_CORRFAC_THOUGHTDISORDER_scaled	NA	0.274478	0.105227	1.31584	0.00909563	logistic	58560	99	58461	NA	NA	0		TRUE	FALSE	TRUE	0	Hemoglobinuria	hematopoietic
286	G_CORRFAC_THOUGHTDISORDER_scaled	NA	0.0468296	0.0122822	1.04794	0.000137401	logistic	73150	8003	65147	NA	NA	0		TRUE	FALSE	TRUE	0	Coagulation defects	hematopoietic
286.1	G_CORRFAC_THOUGHTDISORDER_scaled	NA	-0.0723065	0.0448368	0.930246	0.106819	logistic	65676	529	65147	NA	NA	0		FALSE	FALSE	FALSE	1	Congenital coagulation defects	hematopoietic
286.11	G_CORRFAC_THOUGHTDISORDER_scaled	NA	-0.0436225	0.0644186	0.957315	0.498296	logistic	65403	256	65147	NA	NA	0		FALSE	FALSE	FALSE	1	Von willebrand's disease	hematopoietic
286.12	G_CORRFAC_THOUGHTDISORDER_scaled	NA	-0.133849	0.0691848	0.874722	0.0530316	logistic	65369	222	65147	NA	NA	0		FALSE	FALSE	FALSE	1	Congenital deficiency of other clotting factors (including factor VII)	hematopoietic
286.13	G_CORRFAC_THOUGHTDISORDER_scaled	NA	-0.214804	0.117141	0.8067	0.0666954	logistic	65222	75	65147	NA	NA	0		FALSE	FALSE	FALSE	1	Congenital factor VIII disorder	hematopoietic
286.2	G_CORRFAC_THOUGHTDISORDER_scaled	NA	0.057383	0.0111272	1.05906	2.50925e-07	logistic	76325	11178	65147	NA	NA	0		TRUE	TRUE	TRUE	0	Encounter for long-term (current) use of anticoagulants	hematopoietic
286.3	G_CORRFAC_THOUGHTDISORDER_scaled	NA	-0.0659287	0.0673608	0.936198	0.327709	logistic	65389	242	65147	NA	NA	0		FALSE	FALSE	FALSE	1	Coagulation defects complicating pregnancy or postpartum	hematopoietic
286.4	G_CORRFAC_THOUGHTDISORDER_scaled	NA	0.216327	0.107759	1.24151	0.0446955	logistic	65239	92	65147	NA	NA	0		TRUE	FALSE	FALSE	0	Acquired coagulation factor deficiency	hematopoietic
286.5	G_CORRFAC_THOUGHTDISORDER_scaled	NA	0.0701165	0.0386083	1.07263	0.0693555	logistic	65903	756	65147	NA	NA	0		FALSE	FALSE	FALSE	0	Hemorrhagic disorder due to intrinsic circulating anticoagulants	hematopoietic
286.6	G_CORRFAC_THOUGHTDISORDER_scaled	NA	-0.190443	0.126218	0.826593	0.13134	logistic	65216	69	65147	NA	NA	0		FALSE	FALSE	FALSE	1	Defibrination syndrome	hematopoietic
286.7	G_CORRFAC_THOUGHTDISORDER_scaled	NA	0.0955617	0.0156159	1.10028	9.3872e-10	logistic	69849	4702	65147	NA	NA	0		TRUE	TRUE	TRUE	0	Other and unspecified coagulation defects	hematopoietic
286.8	G_CORRFAC_THOUGHTDISORDER_scaled	NA	0.0459451	0.0236706	1.04702	0.0522558	logistic	67094	1947	65147	NA	NA	0		FALSE	FALSE	FALSE	0	Hypercoagulable state	hematopoietic
286.81	G_CORRFAC_THOUGHTDISORDER_scaled	NA	0.0436597	0.0240775	1.04463	0.0697861	logistic	67027	1880	65147	NA	NA	0		FALSE	FALSE	FALSE	0	Primary hypercoagulable state	hematopoietic
286.9	G_CORRFAC_THOUGHTDISORDER_scaled	NA	0.0507438	0.0200592	1.05205	0.0114159	logistic	67924	2777	65147	NA	NA	0		TRUE	FALSE	TRUE	0	Abnormal coagulation profile	hematopoietic
287	G_CORRFAC_THOUGHTDISORDER_scaled	NA	0.0483973	0.0144623	1.04959	0.000818513	logistic	70828	5681	65147	NA	NA	0		TRUE	FALSE	TRUE	0	Purpura and other hemorrhagic conditions	hematopoietic
287.1	G_CORRFAC_THOUGHTDISORDER_scaled	NA	0.102488	0.0373907	1.10792	0.00612529	logistic	65925	778	65147	NA	NA	0		TRUE	FALSE	TRUE	0	Spontaneous ecchymoses	hematopoietic
287.2	G_CORRFAC_THOUGHTDISORDER_scaled	NA	0.0353454	0.0827009	1.03598	0.669097	logistic	65303	156	65147	NA	NA	0		FALSE	FALSE	FALSE	0	Allergic purpura	hematopoietic
287.3	G_CORRFAC_THOUGHTDISORDER_scaled	NA	0.0471701	0.0161968	1.0483	0.00358763	logistic	69552	4405	65147	NA	NA	0		TRUE	FALSE	TRUE	0	Thrombocytopenia	hematopoietic
287.31	G_CORRFAC_THOUGHTDISORDER_scaled	NA	0.0954624	0.0481316	1.10017	0.0473267	logistic	65602	455	65147	NA	NA	0		TRUE	FALSE	FALSE	0	Primary thrombocytopenia	hematopoietic
287.32	G_CORRFAC_THOUGHTDISORDER_scaled	NA	0.0442363	0.0457347	1.04523	0.333426	logistic	65659	512	65147	NA	NA	0		FALSE	FALSE	FALSE	0	Secondary thrombocytopenia	hematopoietic
287.4	G_CORRFAC_THOUGHTDISORDER_scaled	NA	-0.0220824	0.0980305	0.97816	0.821776	logistic	65261	114	65147	NA	NA	0		FALSE	FALSE	FALSE	1	Qualitative platelet defects	hematopoietic
288	G_CORRFAC_THOUGHTDISORDER_scaled	NA	0.0878944	0.0128759	1.09187	8.71641e-12	logistic	69464	7135	62329	NA	NA	0		TRUE	TRUE	TRUE	0	Diseases of white blood cells	hematopoietic
288.1	G_CORRFAC_THOUGHTDISORDER_scaled	NA	0.0152561	0.0176273	1.01537	0.386775	logistic	65924	3595	62329	NA	NA	0		FALSE	FALSE	FALSE	0	Decreased white blood cell count	hematopoietic
288.11	G_CORRFAC_THOUGHTDISORDER_scaled	NA	0.000536133	0.0228826	1.00054	0.981307	logistic	64424	2095	62329	NA	NA	0		FALSE	FALSE	FALSE	0	Neutropenia	hematopoietic
288.2	G_CORRFAC_THOUGHTDISORDER_scaled	NA	0.0813587	0.0140373	1.08476	6.79521e-09	logistic	68208	5879	62329	NA	NA	0		TRUE	TRUE	TRUE	0	Elevated white blood cell count	hematopoietic
288.3	G_CORRFAC_THOUGHTDISORDER_scaled	NA	0.0716985	0.0383461	1.07433	0.0615151	logistic	63056	727	62329	NA	NA	0		FALSE	FALSE	FALSE	0	Eosinophilia	hematopoietic
289	G_CORRFAC_THOUGHTDISORDER_scaled	NA	0.101338	0.0157948	1.10665	1.39982e-10	logistic	66910	4581	62329	NA	NA	0		TRUE	TRUE	TRUE	0	Other diseases of blood and blood-forming organs	hematopoietic
289.1	G_CORRFAC_THOUGHTDISORDER_scaled	NA	-0.465803	0.160499	0.627631	0.00370532	logistic	62372	43	62329	NA	NA	0		TRUE	FALSE	TRUE	1	Myelofibrosis	hematopoietic
289.3	G_CORRFAC_THOUGHTDISORDER_scaled	NA	0.176202	0.0372646	1.19268	2.26287e-06	logistic	63091	762	62329	NA	NA	0		TRUE	TRUE	TRUE	0	Personal history of diseases of blood and blood-forming organs	hematopoietic
289.4	G_CORRFAC_THOUGHTDISORDER_scaled	NA	0.0346147	0.0108941	1.03522	0.00148615	logistic	72778	10449	62329	NA	NA	0		TRUE	FALSE	TRUE	0	Lymphadenitis	hematopoietic
289.5	G_CORRFAC_THOUGHTDISORDER_scaled	NA	0.12244	0.0395558	1.13025	0.00196562	logistic	63009	680	62329	NA	NA	0		TRUE	FALSE	TRUE	0	Diseases of spleen	hematopoietic
289.8	G_CORRFAC_THOUGHTDISORDER_scaled	NA	0.236188	0.0448312	1.26641	1.37634e-07	logistic	62450	538	61912	NA	NA	0		TRUE	TRUE	TRUE	0	Polycythemia, secondary	hematopoietic
289.9	G_CORRFAC_THOUGHTDISORDER_scaled	NA	0.202266	0.0310459	1.22417	7.26648e-11	logistic	63460	1131	62329	NA	NA	0		TRUE	TRUE	TRUE	0	Abnormality of red blood cells	hematopoietic
290	G_CORRFAC_THOUGHTDISORDER_scaled	NA	0.150588	0.016508	1.16252	7.36649e-20	logistic	72230	4628	67602	NA	NA	0		TRUE	TRUE	TRUE	0	Delirium dementia and amnestic and other cognitive disorders	mental disorders
290.1	G_CORRFAC_THOUGHTDISORDER_scaled	NA	0.095204	0.0223779	1.09988	2.09627e-05	logistic	70138	2536	67602	NA	NA	0		TRUE	TRUE	TRUE	0	Dementias	mental disorders
290.11	G_CORRFAC_THOUGHTDISORDER_scaled	NA	0.134551	0.0354198	1.14402	0.000145433	logistic	68572	970	67602	NA	NA	0		TRUE	FALSE	TRUE	0	Alzheimer's disease	mental disorders
290.12	G_CORRFAC_THOUGHTDISORDER_scaled	NA	0.0366401	0.0588214	1.03732	0.533348	logistic	67927	325	67602	NA	NA	0		FALSE	FALSE	FALSE	0	Dementia with cerebral degenerations	mental disorders
290.13	G_CORRFAC_THOUGHTDISORDER_scaled	NA	0.327552	0.091081	1.38757	0.000322816	logistic	67740	138	67602	NA	NA	0		TRUE	FALSE	TRUE	0	Senile dementia	mental disorders
290.16	G_CORRFAC_THOUGHTDISORDER_scaled	NA	0.18167	0.0464218	1.19922	9.09792e-05	logistic	68149	547	67602	NA	NA	0		TRUE	FALSE	TRUE	0	Vascular dementia	mental disorders
290.2	G_CORRFAC_THOUGHTDISORDER_scaled	NA	0.253685	0.0239832	1.28877	3.78473e-26	logistic	69538	1936	67602	NA	NA	0		TRUE	TRUE	TRUE	0	Delirium due to conditions classified elsewhere	mental disorders
290.3	G_CORRFAC_THOUGHTDISORDER_scaled	NA	0.0983147	0.0195268	1.10331	4.78222e-07	logistic	70601	2999	67602	NA	NA	0		TRUE	TRUE	TRUE	0	Other persistent mental disorders due to conditions classified elsewhere	mental disorders
291	G_CORRFAC_THOUGHTDISORDER_scaled	NA	0.152404	0.0153053	1.16463	2.33634e-23	logistic	72457	4855	67602	NA	NA	0		TRUE	TRUE	TRUE	0	Other specified nonpsychotic and/or transient mental disorders	mental disorders
291.1	G_CORRFAC_THOUGHTDISORDER_scaled	NA	0.152991	0.0565659	1.16531	0.00683764	logistic	67937	335	67602	NA	NA	0		TRUE	FALSE	TRUE	0	Transient mental disorders due to conditions classified elsewhere	mental disorders
291.4	G_CORRFAC_THOUGHTDISORDER_scaled	NA	0.132073	0.0224326	1.14119	3.92005e-09	logistic	69777	2175	67602	NA	NA	0		TRUE	TRUE	TRUE	0	Specific nonpsychotic mental disorders due to brain damage	mental disorders
291.8	G_CORRFAC_THOUGHTDISORDER_scaled	NA	0.175635	0.0205097	1.192	1.09462e-17	logistic	70242	2640	67602	NA	NA	0		TRUE	TRUE	TRUE	0	Alteration of consciousness	mental disorders
292	G_CORRFAC_THOUGHTDISORDER_scaled	NA	0.153849	0.00923357	1.16631	2.4792e-62	logistic	84002	16400	67602	NA	NA	0		TRUE	TRUE	TRUE	0	Neurological disorders	mental disorders
292.1	G_CORRFAC_THOUGHTDISORDER_scaled	NA	0.119583	0.016079	1.12703	1.02822e-13	logistic	72111	4509	67602	NA	NA	0		TRUE	TRUE	TRUE	0	Aphasia/speech disturbance	mental disorders
292.11	G_CORRFAC_THOUGHTDISORDER_scaled	NA	0.0910071	0.027437	1.09528	0.00091007	logistic	69093	1491	67602	NA	NA	0		TRUE	FALSE	TRUE	0	Aphasia	mental disorders
292.12	G_CORRFAC_THOUGHTDISORDER_scaled	NA	0.292711	0.0478169	1.34006	9.27047e-10	logistic	68076	474	67602	NA	NA	0		TRUE	TRUE	TRUE	0	Symbolic dysfunction	mental disorders
292.2	G_CORRFAC_THOUGHTDISORDER_scaled	NA	0.11753	0.0244979	1.12472	1.60594e-06	logistic	69612	2010	67602	NA	NA	0		TRUE	TRUE	TRUE	0	Mild cognitive impairment	mental disorders
292.3	G_CORRFAC_THOUGHTDISORDER_scaled	NA	0.144925	0.0145656	1.15595	2.52626e-23	logistic	73497	5895	67602	NA	NA	0		TRUE	TRUE	TRUE	0	Memory loss	mental disorders
292.4	G_CORRFAC_THOUGHTDISORDER_scaled	NA	0.155358	0.013299	1.16808	1.5765e-31	logistic	74509	6907	67602	NA	NA	0		TRUE	TRUE	TRUE	0	Altered mental status	mental disorders
292.5	G_CORRFAC_THOUGHTDISORDER_scaled	NA	0.177626	0.0271009	1.19438	5.59178e-11	logistic	69096	1494	67602	NA	NA	0		TRUE	TRUE	TRUE	0	Transient alteration of awareness	mental disorders
292.6	G_CORRFAC_THOUGHTDISORDER_scaled	NA	0.215772	0.0368986	1.24082	4.98426e-09	logistic	68378	776	67602	NA	NA	0		TRUE	TRUE	TRUE	0	Hallucinations	mental disorders
293	G_CORRFAC_THOUGHTDISORDER_scaled	NA	0.153206	0.0375582	1.16556	4.51977e-05	logistic	81755	771	80984	NA	NA	0		TRUE	FALSE	TRUE	0	Symptoms involving head and neck	mental disorders
293.1	G_CORRFAC_THOUGHTDISORDER_scaled	NA	0.0496696	0.0124663	1.05092	6.76744e-05	logistic	88431	7447	80984	NA	NA	0		TRUE	FALSE	TRUE	0	Swelling, mass, or lump in head and neck [Space-occupying lesion, intracranial NOS]	mental disorders
295	G_CORRFAC_THOUGHTDISORDER_scaled	NA	0.495252	0.0208109	1.64091	3.52332e-125	logistic	37598	2786	34812	NA	NA	0		TRUE	TRUE	TRUE	0	Schizophrenia and other psychotic disorders	mental disorders
295.1	G_CORRFAC_THOUGHTDISORDER_scaled	NA	0.672968	0.0321352	1.96005	2.2317e-97	logistic	35927	1115	34812	NA	NA	0		TRUE	TRUE	TRUE	0	Schizophrenia	mental disorders
295.2	G_CORRFAC_THOUGHTDISORDER_scaled	NA	0.550688	0.0407718	1.73445	1.43009e-41	logistic	35479	667	34812	NA	NA	0		TRUE	TRUE	TRUE	0	Paranoid disorders	mental disorders
295.3	G_CORRFAC_THOUGHTDISORDER_scaled	NA	0.493156	0.0248526	1.63748	1.26135e-87	logistic	36704	1892	34812	NA	NA	0		TRUE	TRUE	TRUE	0	Psychosis	mental disorders
296	G_CORRFAC_THOUGHTDISORDER_scaled	NA	0.225787	0.00842655	1.25331	3.72482e-158	logistic	63172	28360	34812	NA	NA	0		TRUE	TRUE	TRUE	0	Mood disorders	mental disorders
296.1	G_CORRFAC_THOUGHTDISORDER_scaled	NA	0.388124	0.0150199	1.47421	3.09243e-147	logistic	40724	5912	34812	NA	NA	0		TRUE	TRUE	TRUE	0	Bipolar	mental disorders
296.2	G_CORRFAC_THOUGHTDISORDER_scaled	NA	0.22295	0.0086568	1.24976	2.88181e-146	logistic	60705	25893	34812	NA	NA	0		TRUE	TRUE	TRUE	0	Depression	mental disorders
296.22	G_CORRFAC_THOUGHTDISORDER_scaled	NA	0.219494	0.00904358	1.24545	3.99714e-130	logistic	57106	22294	34812	NA	NA	0		TRUE	TRUE	TRUE	0	Major depressive disorder	mental disorders
297	G_CORRFAC_THOUGHTDISORDER_scaled	NA	0.269618	0.0130859	1.30946	2.54007e-94	logistic	42718	7906	34812	NA	NA	0		TRUE	TRUE	TRUE	0	Suicidal ideation or attempt	mental disorders
297.1	G_CORRFAC_THOUGHTDISORDER_scaled	NA	0.401094	0.0193892	1.49346	4.58671e-95	logistic	38247	3435	34812	NA	NA	0		TRUE	TRUE	TRUE	0	Suicidal ideation	mental disorders
297.2	G_CORRFAC_THOUGHTDISORDER_scaled	NA	0.447251	0.0537248	1.56401	8.44344e-17	logistic	35191	379	34812	NA	NA	0		TRUE	TRUE	TRUE	0	Suicide or self-inflicted injury	mental disorders
300	G_CORRFAC_THOUGHTDISORDER_scaled	NA	0.186132	0.00823738	1.20458	4.74865e-113	logistic	65524	30712	34812	NA	NA	0		TRUE	TRUE	TRUE	0	Anxiety disorders	mental disorders
300.1	G_CORRFAC_THOUGHTDISORDER_scaled	NA	0.186883	0.00845614	1.20549	3.13852e-108	logistic	62804	27992	34812	NA	NA	0		TRUE	TRUE	TRUE	0	Anxiety disorder	mental disorders
300.11	G_CORRFAC_THOUGHTDISORDER_scaled	NA	0.21434	0.0124489	1.23904	1.96104e-66	logistic	44028	9216	34812	NA	NA	0		TRUE	TRUE	TRUE	0	Generalized anxiety disorder	mental disorders
300.12	G_CORRFAC_THOUGHTDISORDER_scaled	NA	0.248852	0.0174112	1.28255	2.43333e-46	logistic	38928	4116	34812	NA	NA	0		TRUE	TRUE	TRUE	0	Agorophobia, social phobia, and panic disorder	mental disorders
300.13	G_CORRFAC_THOUGHTDISORDER_scaled	NA	0.237798	0.0377238	1.26845	2.90692e-10	logistic	35597	785	34812	NA	NA	0		TRUE	TRUE	TRUE	0	Phobia	mental disorders
300.2	G_CORRFAC_THOUGHTDISORDER_scaled	NA	NA	NA	NA	NA	NA	34812	NA	NA	NA	NA	0	[Error: non-varying phenotype or genotype]	NA	NA	NA	0	Generalized anxiety & phobic disorders	mental disorders
300.3	G_CORRFAC_THOUGHTDISORDER_scaled	NA	0.292092	0.0282204	1.33923	4.16716e-25	logistic	36284	1472	34812	NA	NA	0		TRUE	TRUE	TRUE	0	Obsessive-compulsive disorders	mental disorders
300.4	G_CORRFAC_THOUGHTDISORDER_scaled	NA	0.229958	0.0174511	1.25855	1.1863e-39	logistic	38784	3972	34812	NA	NA	0		TRUE	TRUE	TRUE	0	Dysthymic disorder	mental disorders
300.8	G_CORRFAC_THOUGHTDISORDER_scaled	NA	0.269227	0.028384	1.30895	2.41941e-21	logistic	36231	1419	34812	NA	NA	0		TRUE	TRUE	TRUE	0	Acute reaction to stress	mental disorders
300.9	G_CORRFAC_THOUGHTDISORDER_scaled	NA	0.341928	0.017225	1.40766	1.08653e-87	logistic	39157	4345	34812	NA	NA	0		TRUE	TRUE	TRUE	0	Posttraumatic stress disorder	mental disorders
301	G_CORRFAC_THOUGHTDISORDER_scaled	NA	0.40095	0.0260471	1.49324	1.81674e-53	logistic	36563	1751	34812	NA	NA	0		TRUE	TRUE	TRUE	0	Personality disorders	mental disorders
301.1	G_CORRFAC_THOUGHTDISORDER_scaled	NA	0.644013	0.125393	1.90411	2.80714e-07	logistic	34883	71	34812	NA	NA	0		TRUE	TRUE	TRUE	0	Schizoid personality disorder	mental disorders
301.2	G_CORRFAC_THOUGHTDISORDER_scaled	NA	0.436536	0.0326075	1.54734	7.14324e-41	logistic	35930	1118	34812	NA	NA	0		TRUE	TRUE	TRUE	0	Antisocial/borderline personality disorder	mental disorders
302	G_CORRFAC_THOUGHTDISORDER_scaled	NA	0.144136	0.0270144	1.15504	9.52715e-08	logistic	36357	1545	34812	NA	NA	0		TRUE	TRUE	TRUE	0	Sexual and gender identity disorders	mental disorders
302.1	G_CORRFAC_THOUGHTDISORDER_scaled	NA	0.0929696	0.0341147	1.09743	0.00642607	logistic	35769	957	34812	NA	NA	0		TRUE	FALSE	TRUE	0	Decreased libido	mental disorders
303	G_CORRFAC_THOUGHTDISORDER_scaled	NA	0.264605	0.0230233	1.30292	1.43178e-30	logistic	37013	2201	34812	NA	NA	0		TRUE	TRUE	TRUE	0	Psychogenic and somatoform disorders	mental disorders
303.1	G_CORRFAC_THOUGHTDISORDER_scaled	NA	0.388797	0.0754781	1.47521	2.58934e-07	logistic	35002	190	34812	NA	NA	0		TRUE	TRUE	TRUE	0	Dissociative disorder	mental disorders
303.3	G_CORRFAC_THOUGHTDISORDER_scaled	NA	0.219989	0.033808	1.24606	7.66541e-11	logistic	35806	994	34812	NA	NA	0		TRUE	TRUE	TRUE	0	Psychogenic disorder	mental disorders
303.31	G_CORRFAC_THOUGHTDISORDER_scaled	NA	0.275932	0.109081	1.31776	0.0114191	logistic	34904	92	34812	NA	NA	0		TRUE	FALSE	TRUE	0	Gastrointestinal malfunction arising from mental factors	mental disorders
303.4	G_CORRFAC_THOUGHTDISORDER_scaled	NA	0.304249	0.0293759	1.35561	3.88576e-25	logistic	36116	1304	34812	NA	NA	0		TRUE	TRUE	TRUE	0	Somatoform disorder	mental disorders
304	G_CORRFAC_THOUGHTDISORDER_scaled	NA	0.194626	0.0109236	1.21486	5.21456e-71	logistic	47517	12705	34812	NA	NA	0		TRUE	TRUE	TRUE	0	Adjustment reaction	mental disorders
305.2	G_CORRFAC_THOUGHTDISORDER_scaled	NA	0.103345	0.0226101	1.10887	4.85951e-06	logistic	37172	2360	34812	NA	NA	0		TRUE	TRUE	TRUE	0	Eating disorder	mental disorders
305.21	G_CORRFAC_THOUGHTDISORDER_scaled	NA	0.172914	0.0565437	1.18876	0.00222776	logistic	35178	366	34812	NA	NA	0		TRUE	FALSE	TRUE	0	Anorexia nervosa	mental disorders
306	G_CORRFAC_THOUGHTDISORDER_scaled	NA	0.145355	0.0111446	1.15645	7.0035e-39	logistic	47027	12215	34812	NA	NA	0		TRUE	TRUE	TRUE	0	Other mental disorder	mental disorders
306.1	G_CORRFAC_THOUGHTDISORDER_scaled	NA	-0.0387707	0.0447283	0.961971	0.386048	logistic	35422	610	34812	NA	NA	0		FALSE	FALSE	FALSE	1	Mental disorders durring/after pregnancy	mental disorders
306.9	G_CORRFAC_THOUGHTDISORDER_scaled	NA	0.112825	0.0314315	1.11944	0.000331256	logistic	35966	1154	34812	NA	NA	0		TRUE	FALSE	TRUE	0	Tension headache	mental disorders
312	G_CORRFAC_THOUGHTDISORDER_scaled	NA	0.224811	0.0393366	1.25209	1.0966e-08	logistic	84558	685	83873	NA	NA	0		TRUE	TRUE	TRUE	0	Conduct disorders	mental disorders
312.3	G_CORRFAC_THOUGHTDISORDER_scaled	NA	0.361601	0.0626821	1.43563	7.98362e-09	logistic	84140	267	83873	NA	NA	0		TRUE	TRUE	TRUE	0	Impulse control disorder	mental disorders
313	G_CORRFAC_THOUGHTDISORDER_scaled	NA	0.141497	0.0154626	1.152	5.64292e-20	logistic	88682	4809	83873	NA	NA	0		TRUE	TRUE	TRUE	0	Pervasive developmental disorders	mental disorders
313.1	G_CORRFAC_THOUGHTDISORDER_scaled	NA	0.168461	0.0166162	1.18348	3.73392e-24	logistic	87991	4118	83873	NA	NA	0		TRUE	TRUE	TRUE	0	Attention deficit hyperactivity disorder	mental disorders
313.2	G_CORRFAC_THOUGHTDISORDER_scaled	NA	-0.0376617	0.0723831	0.963039	0.602847	logistic	84079	206	83873	NA	NA	0		FALSE	FALSE	FALSE	1	Tics and stuttering	mental disorders
313.3	G_CORRFAC_THOUGHTDISORDER_scaled	NA	0.0926298	0.0586172	1.09706	0.11405	logistic	84189	316	83873	NA	NA	0		FALSE	FALSE	FALSE	0	Autism	mental disorders
315	G_CORRFAC_THOUGHTDISORDER_scaled	NA	0.269569	0.0252234	1.3094	1.16779e-26	logistic	85554	1681	83873	NA	NA	0		TRUE	TRUE	TRUE	0	Develomental delays and disorders	mental disorders
315.1	G_CORRFAC_THOUGHTDISORDER_scaled	NA	0.518145	0.0624756	1.67891	1.09907e-16	logistic	84143	270	83873	NA	NA	0		TRUE	TRUE	TRUE	0	Learning disorder	mental disorders
315.2	G_CORRFAC_THOUGHTDISORDER_scaled	NA	-0.0713339	0.0763773	0.931151	0.350321	logistic	84054	181	83873	NA	NA	0		FALSE	FALSE	FALSE	1	Speech and language disorder	mental disorders
315.3	G_CORRFAC_THOUGHTDISORDER_scaled	NA	0.121382	0.0825558	1.12906	0.141479	logistic	84033	160	83873	NA	NA	0		FALSE	FALSE	FALSE	0	Mental retardation	mental disorders
316	G_CORRFAC_THOUGHTDISORDER_scaled	NA	0.222474	0.0132657	1.24916	4.00343e-63	logistic	62105	6875	55230	NA	NA	0		TRUE	TRUE	TRUE	0	Substance addiction and disorders	mental disorders
316.1	G_CORRFAC_THOUGHTDISORDER_scaled	NA	0.0574277	0.0474112	1.05911	0.225793	logistic	55721	491	55230	NA	NA	0		FALSE	FALSE	FALSE	0	Polyneuropathy due to drugs	mental disorders
317	G_CORRFAC_THOUGHTDISORDER_scaled	NA	0.194132	0.0125523	1.21426	5.903e-54	logistic	63133	7903	55230	NA	NA	0		TRUE	TRUE	TRUE	0	Alcohol-related disorders	mental disorders
317.1	G_CORRFAC_THOUGHTDISORDER_scaled	NA	0.197259	0.0139937	1.21806	4.00722e-45	logistic	61393	6163	55230	NA	NA	0		TRUE	TRUE	TRUE	0	Alcoholism	mental disorders
317.11	G_CORRFAC_THOUGHTDISORDER_scaled	NA	0.174247	0.0335023	1.19035	1.98177e-07	logistic	56193	963	55230	NA	NA	0		TRUE	TRUE	TRUE	0	Alcoholic liver damage	mental disorders
318	G_CORRFAC_THOUGHTDISORDER_scaled	NA	0.13323	0.00828541	1.14251	3.51911e-58	logistic	78597	23367	55230	NA	NA	0		TRUE	TRUE	TRUE	0	Tobacco use disorder	mental disorders
320	G_CORRFAC_THOUGHTDISORDER_scaled	NA	0.0127131	0.039344	1.01279	0.746599	logistic	90881	683	90198	NA	NA	0		FALSE	FALSE	FALSE	0	Meningitis	neurological
323	G_CORRFAC_THOUGHTDISORDER_scaled	NA	0.0750352	0.0400147	1.07792	0.0607664	logistic	90867	669	90198	NA	NA	0		FALSE	FALSE	FALSE	0	Encephalitis	neurological
323.2	G_CORRFAC_THOUGHTDISORDER_scaled	NA	0.19351	0.0999074	1.2135	0.0527585	logistic	90303	105	90198	NA	NA	0		FALSE	FALSE	FALSE	0	Acute (transverse) myelitis	neurological
323.8	G_CORRFAC_THOUGHTDISORDER_scaled	NA	0.0450418	0.0438359	1.04607	0.304181	logistic	90755	557	90198	NA	NA	0		FALSE	FALSE	FALSE	0	Encephalitis, non-infectious	neurological
324	G_CORRFAC_THOUGHTDISORDER_scaled	NA	0.0686264	0.0425608	1.07104	0.106868	logistic	90786	588	90198	NA	NA	0		FALSE	FALSE	FALSE	0	Other CNS infection and poliomyelitis	neurological
324.1	G_CORRFAC_THOUGHTDISORDER_scaled	NA	NA	NA	NA	NA	logistic	90208	10	90198	NA	NA	0	[Error: < 20 cases or controls]	NA	NA	NA	0	Jakob-Creutzfeldt disease	neurological
325	G_CORRFAC_THOUGHTDISORDER_scaled	NA	-0.120661	0.11674	0.886335	0.301329	logistic	90278	80	90198	NA	NA	0		FALSE	FALSE	FALSE	1	Phlebitis and thrombophlebitis of intracranial venous sinuses	neurological
327	G_CORRFAC_THOUGHTDISORDER_scaled	NA	0.0894957	0.0087615	1.09362	1.70471e-24	logistic	78595	18645	59950	NA	NA	0		TRUE	TRUE	TRUE	0	Sleep disorders	neurological
327.1	G_CORRFAC_THOUGHTDISORDER_scaled	NA	0.163574	0.0240963	1.17771	1.13427e-11	logistic	61860	1910	59950	NA	NA	0		TRUE	TRUE	TRUE	0	Hypersomnia	neurological
327.3	G_CORRFAC_THOUGHTDISORDER_scaled	NA	0.0752552	0.00956945	1.07816	3.71718e-15	logistic	75093	15143	59950	NA	NA	0		TRUE	TRUE	TRUE	0	Sleep apnea	neurological
327.31	G_CORRFAC_THOUGHTDISORDER_scaled	NA	0.113592	0.0349076	1.12029	0.00113759	logistic	60869	919	59950	NA	NA	0		TRUE	FALSE	TRUE	0	Central/nonobstroctive sleep apnea	neurological
327.32	G_CORRFAC_THOUGHTDISORDER_scaled	NA	0.0697035	0.010091	1.07219	4.93394e-12	logistic	73192	13242	59950	NA	NA	0		TRUE	TRUE	TRUE	0	Obstructive sleep apnea	neurological
327.4	G_CORRFAC_THOUGHTDISORDER_scaled	NA	0.0848159	0.0103823	1.08852	3.10234e-16	logistic	72117	12167	59950	NA	NA	0		TRUE	TRUE	TRUE	0	Insomnia	neurological
327.41	G_CORRFAC_THOUGHTDISORDER_scaled	NA	0.0311308	0.0217628	1.03162	0.152585	logistic	62345	2395	59950	NA	NA	0		FALSE	FALSE	FALSE	0	Organic or persistent insomnia	neurological
327.5	G_CORRFAC_THOUGHTDISORDER_scaled	NA	0.070242	0.0330013	1.07277	0.0332987	logistic	60953	1003	59950	NA	NA	0		TRUE	FALSE	FALSE	0	Parasomnia	neurological
327.6	G_CORRFAC_THOUGHTDISORDER_scaled	NA	0.205862	0.0434526	1.22858	2.16232e-06	logistic	60525	575	59950	NA	NA	0		TRUE	TRUE	TRUE	0	Circadian rhythm sleep disorder	neurological
327.7	G_CORRFAC_THOUGHTDISORDER_scaled	NA	0.111313	0.0181072	1.11774	7.87529e-10	logistic	63482	3532	59950	NA	NA	0		TRUE	TRUE	TRUE	0	Sleep related movement disorders	neurological
327.71	G_CORRFAC_THOUGHTDISORDER_scaled	NA	0.136995	0.0209434	1.14682	6.10286e-11	logistic	62554	2604	59950	NA	NA	0		TRUE	TRUE	TRUE	0	Restless legs syndrome	neurological
327.72	G_CORRFAC_THOUGHTDISORDER_scaled	NA	0.140711	0.054237	1.15109	0.00947666	logistic	60329	379	59950	NA	NA	0		TRUE	FALSE	TRUE	0	Sleep related leg cramps	neurological
331	G_CORRFAC_THOUGHTDISORDER_scaled	NA	0.0603389	0.0287614	1.0622	0.0359128	logistic	64512	1347	63165	NA	NA	0		TRUE	FALSE	FALSE	0	Other cerebral degenerations	neurological
331.1	G_CORRFAC_THOUGHTDISORDER_scaled	NA	0.0629054	0.0369886	1.06493	0.0890053	logistic	63970	805	63165	NA	NA	0		FALSE	FALSE	FALSE	0	Hydrocephalus	neurological
331.9	G_CORRFAC_THOUGHTDISORDER_scaled	NA	0.230522	0.0494762	1.25926	3.17356e-06	logistic	63615	450	63165	NA	NA	0		TRUE	TRUE	TRUE	0	Cerebral degeneration, unspecified	neurological
332	G_CORRFAC_THOUGHTDISORDER_scaled	NA	0.0479448	0.0300729	1.04911	0.110872	logistic	64432	1267	63165	NA	NA	0		FALSE	FALSE	FALSE	0	Parkinson's disease	neurological
333	G_CORRFAC_THOUGHTDISORDER_scaled	NA	0.107093	0.0165988	1.11304	1.10501e-10	logistic	67340	4175	63165	NA	NA	0		TRUE	TRUE	TRUE	0	Extrapyramidal disease and abnormal movement disorders	neurological
333.1	G_CORRFAC_THOUGHTDISORDER_scaled	NA	0.126327	0.0260127	1.13465	1.19553e-06	logistic	64827	1662	63165	NA	NA	0		TRUE	TRUE	TRUE	0	Essential tremor	neurological
333.2	G_CORRFAC_THOUGHTDISORDER_scaled	NA	0.125592	0.0420748	1.13382	0.00283614	logistic	63775	610	63165	NA	NA	0		TRUE	FALSE	TRUE	0	Myoclonus	neurological
333.3	G_CORRFAC_THOUGHTDISORDER_scaled	NA	-0.136078	0.124417	0.872774	0.274077	logistic	63234	69	63165	NA	NA	0		FALSE	FALSE	FALSE	1	Tics and choreas	neurological
333.4	G_CORRFAC_THOUGHTDISORDER_scaled	NA	0.113929	0.0294443	1.12067	0.000109151	logistic	64427	1262	63165	NA	NA	0		TRUE	FALSE	TRUE	0	Torsion dystonia	neurological
333.8	G_CORRFAC_THOUGHTDISORDER_scaled	NA	0.0313338	0.0625062	1.03183	0.616166	logistic	63438	273	63165	NA	NA	0		FALSE	FALSE	FALSE	0	Other degenerative diseases of the basal ganglia	neurological
334	G_CORRFAC_THOUGHTDISORDER_scaled	NA	0.0876648	0.0200359	1.09162	1.21214e-05	logistic	65978	2813	63165	NA	NA	0		TRUE	TRUE	TRUE	0	Degenerative disease of the spinal cord	neurological
334.1	G_CORRFAC_THOUGHTDISORDER_scaled	NA	0.148826	0.0678508	1.16047	0.0282766	logistic	63407	242	63165	NA	NA	0		TRUE	FALSE	TRUE	0	Spinocerebellar disease	neurological
334.2	G_CORRFAC_THOUGHTDISORDER_scaled	NA	0.123335	0.0528129	1.13126	0.0195265	logistic	63560	395	63165	NA	NA	0		TRUE	FALSE	TRUE	0	Anterior horn cell disease	neurological
334.21	G_CORRFAC_THOUGHTDISORDER_scaled	NA	0.174673	0.0605962	1.19086	0.00394444	logistic	63466	301	63165	NA	NA	0		TRUE	FALSE	TRUE	0	Amyotrophic Lateral Sclerosis	neurological
335	G_CORRFAC_THOUGHTDISORDER_scaled	NA	0.0468679	0.0260131	1.04798	0.0715924	logistic	64799	1634	63165	NA	NA	0		FALSE	FALSE	FALSE	0	Multiple sclerosis	neurological
337	G_CORRFAC_THOUGHTDISORDER_scaled	NA	0.221093	0.0269393	1.24744	2.26596e-16	logistic	64679	1514	63165	NA	NA	0		TRUE	TRUE	TRUE	0	Disorders of the autonomic nervous system	neurological
337.1	G_CORRFAC_THOUGHTDISORDER_scaled	NA	0.27935	0.0441802	1.32227	2.56604e-10	logistic	63721	556	63165	NA	NA	0		TRUE	TRUE	TRUE	0	Peripheral autonomic neuropathy	neurological
338	G_CORRFAC_THOUGHTDISORDER_scaled	NA	0.0287691	0.00734968	1.02919	9.0653e-05	logistic	84485	32434	52051	NA	NA	0		TRUE	FALSE	TRUE	0	Pain	neurological
338.1	G_CORRFAC_THOUGHTDISORDER_scaled	NA	0.0263837	0.00878394	1.02673	0.0026678	logistic	71266	19215	52051	NA	NA	0		TRUE	FALSE	TRUE	0	Acute pain	neurological
338.2	G_CORRFAC_THOUGHTDISORDER_scaled	NA	0.0309911	0.00827584	1.03148	0.000180564	logistic	74415	22364	52051	NA	NA	0		TRUE	FALSE	TRUE	0	Chronic pain	neurological
339	G_CORRFAC_THOUGHTDISORDER_scaled	NA	0.0823573	0.0103596	1.08584	1.8669e-15	logistic	79853	11864	67989	NA	NA	0		TRUE	TRUE	TRUE	0	Other headache syndromes	neurological
340	G_CORRFAC_THOUGHTDISORDER_scaled	NA	0.00383786	0.0105192	1.00385	0.715228	logistic	79927	11938	67989	NA	NA	0		FALSE	FALSE	FALSE	0	Migraine	neurological
340.1	G_CORRFAC_THOUGHTDISORDER_scaled	NA	-0.00164321	0.0165861	0.998358	0.921081	logistic	72182	4193	67989	NA	NA	0		FALSE	FALSE	FALSE	1	Migrain with aura	neurological
341	G_CORRFAC_THOUGHTDISORDER_scaled	NA	0.0475804	0.0340592	1.04873	0.162416	logistic	64108	943	63165	NA	NA	0		FALSE	FALSE	FALSE	0	Other demyelinating diseases of central nervous system	neurological
342	G_CORRFAC_THOUGHTDISORDER_scaled	NA	0.0959757	0.0256676	1.10073	0.00018462	logistic	64845	1680	63165	NA	NA	0		TRUE	FALSE	TRUE	0	Hemiplegia	neurological
343	G_CORRFAC_THOUGHTDISORDER_scaled	NA	0.0549636	0.0938127	1.0565	0.557952	logistic	63291	126	63165	NA	NA	0		FALSE	FALSE	FALSE	0	Infantile cerebral palsy	neurological
344	G_CORRFAC_THOUGHTDISORDER_scaled	NA	0.182406	0.0338412	1.2001	7.04315e-08	logistic	64112	947	63165	NA	NA	0		TRUE	TRUE	TRUE	0	Other paralytic syndromes	neurological
345	G_CORRFAC_THOUGHTDISORDER_scaled	NA	0.102864	0.0117599	1.10834	2.19008e-18	logistic	71894	8729	63165	NA	NA	0		TRUE	TRUE	TRUE	0	Epilepsy, recurrent seizures, convulsions	neurological
345.1	G_CORRFAC_THOUGHTDISORDER_scaled	NA	0.0676717	0.0171785	1.07001	8.17132e-05	logistic	66968	3803	63165	NA	NA	0		TRUE	FALSE	TRUE	0	Epilepsy	neurological
345.11	G_CORRFAC_THOUGHTDISORDER_scaled	NA	0.0873034	0.0253178	1.09123	0.000564132	logistic	64859	1694	63165	NA	NA	0		TRUE	FALSE	TRUE	0	Generalized convulsive epilepsy	neurological
345.12	G_CORRFAC_THOUGHTDISORDER_scaled	NA	0.0819655	0.0192619	1.08542	2.08755e-05	logistic	66145	2980	63165	NA	NA	0		TRUE	TRUE	TRUE	0	Partial epilepsy	neurological
345.3	G_CORRFAC_THOUGHTDISORDER_scaled	NA	0.112342	0.0123274	1.1189	7.99851e-20	logistic	71024	7859	63165	NA	NA	0		TRUE	TRUE	TRUE	0	Convulsions	neurological
346	G_CORRFAC_THOUGHTDISORDER_scaled	NA	0.173656	0.0374496	1.18965	3.53386e-06	logistic	63938	773	63165	NA	NA	0		TRUE	TRUE	TRUE	0	Abnormal findings on study of brain and/or nervous system	neurological
346.1	G_CORRFAC_THOUGHTDISORDER_scaled	NA	0.0261288	0.0219106	1.02647	0.233057	logistic	65506	2341	63165	NA	NA	0		FALSE	FALSE	FALSE	0	Nonspecific abnormal findings on radiological and other examination of skull and head	neurological
346.2	G_CORRFAC_THOUGHTDISORDER_scaled	NA	0.200276	0.0389824	1.22174	2.78289e-07	logistic	63877	712	63165	NA	NA	0		TRUE	TRUE	TRUE	0	Nonspecific abnormal results of function study of brain and central nervous system	neurological
346.3	G_CORRFAC_THOUGHTDISORDER_scaled	NA	0.135172	0.0658026	1.14473	0.0399565	logistic	63414	249	63165	NA	NA	0		TRUE	FALSE	FALSE	0	Nonspecific abnormal findings in cerebrospinal fluid	neurological
347	G_CORRFAC_THOUGHTDISORDER_scaled	NA	0.0584383	0.066163	1.06018	0.377103	logistic	63412	247	63165	NA	NA	0		FALSE	FALSE	FALSE	0	Cataplexy and narcolepsy	neurological
348	G_CORRFAC_THOUGHTDISORDER_scaled	NA	0.132144	0.0165544	1.14127	1.43513e-15	logistic	67315	4150	63165	NA	NA	0		TRUE	TRUE	TRUE	0	Other conditions of brain	neurological
348.2	G_CORRFAC_THOUGHTDISORDER_scaled	NA	0.128228	0.0247984	1.13681	2.3308e-07	logistic	64951	1786	63165	NA	NA	0		TRUE	TRUE	TRUE	0	Cerebral edema and compression of brain	neurological
348.4	G_CORRFAC_THOUGHTDISORDER_scaled	NA	0.109105	0.0482961	1.11528	0.0238783	logistic	63624	459	63165	NA	NA	0		TRUE	FALSE	TRUE	0	Cerebral cysts	neurological
348.7	G_CORRFAC_THOUGHTDISORDER_scaled	NA	0.0901968	0.0537413	1.09439	0.0932786	logistic	63533	368	63165	NA	NA	0		FALSE	FALSE	FALSE	0	Coma	neurological
348.8	G_CORRFAC_THOUGHTDISORDER_scaled	NA	0.148465	0.0231752	1.16005	1.49204e-10	logistic	65228	2063	63165	NA	NA	0		TRUE	TRUE	TRUE	0	Encephalopathy, not elsewhere classified	neurological
348.9	G_CORRFAC_THOUGHTDISORDER_scaled	NA	0.0889232	0.0152385	1.093	5.36488e-09	logistic	68173	5008	63165	NA	NA	0		TRUE	TRUE	TRUE	0	Other conditions of brain, NOS	neurological
349	G_CORRFAC_THOUGHTDISORDER_scaled	NA	0.173362	0.0292084	1.1893	2.93229e-09	logistic	64451	1286	63165	NA	NA	0		TRUE	TRUE	TRUE	0	Other and unspecified disorders of the nervous system	neurological
350	G_CORRFAC_THOUGHTDISORDER_scaled	NA	0.0459523	0.00936704	1.04702	9.30742e-07	logistic	87002	15652	71350	NA	NA	0		TRUE	TRUE	TRUE	0	Abnormal movement	neurological
350.1	G_CORRFAC_THOUGHTDISORDER_scaled	NA	0.0210288	0.0132935	1.02125	0.113676	logistic	77975	6625	71350	NA	NA	0		FALSE	FALSE	FALSE	0	Abnormal involuntary movements	neurological
350.2	G_CORRFAC_THOUGHTDISORDER_scaled	NA	0.066794	0.0115407	1.06908	7.13623e-09	logistic	81274	9924	71350	NA	NA	0		TRUE	TRUE	TRUE	0	Abnormality of gait	neurological
350.3	G_CORRFAC_THOUGHTDISORDER_scaled	NA	0.0796342	0.0208358	1.08289	0.000132378	logistic	73931	2581	71350	NA	NA	0		TRUE	FALSE	TRUE	0	Lack of coordination	neurological
350.5	G_CORRFAC_THOUGHTDISORDER_scaled	NA	0.0640751	0.0445312	1.06617	0.150185	logistic	71882	532	71350	NA	NA	0		FALSE	FALSE	FALSE	0	Abnormal reflex	neurological
350.6	G_CORRFAC_THOUGHTDISORDER_scaled	NA	0.00329223	0.0307273	1.0033	0.914675	logistic	72487	1137	71350	NA	NA	0		FALSE	FALSE	FALSE	0	Disturbances of sensation of smell and taste	neurological
351	G_CORRFAC_THOUGHTDISORDER_scaled	NA	0.0502002	0.0106935	1.05148	2.67334e-06	logistic	83457	11069	72388	NA	NA	0		TRUE	TRUE	TRUE	0	Other peripheral nerve disorders	neurological
352	G_CORRFAC_THOUGHTDISORDER_scaled	NA	0.00947953	0.021086	1.00952	0.653024	logistic	74875	2487	72388	NA	NA	0		FALSE	FALSE	FALSE	0	Disorders of other cranial nerves	neurological
352.1	G_CORRFAC_THOUGHTDISORDER_scaled	NA	0.088841	0.0291887	1.09291	0.00233708	logistic	73662	1274	72388	NA	NA	0		TRUE	FALSE	TRUE	0	Trigeminal nerve disorders [CN5]	neurological
352.2	G_CORRFAC_THOUGHTDISORDER_scaled	NA	-0.0912975	0.0315555	0.912746	0.00381298	logistic	73479	1091	72388	NA	NA	0		TRUE	FALSE	TRUE	1	Facial nerve disorders [CN7]	neurological
353	G_CORRFAC_THOUGHTDISORDER_scaled	NA	0.0684825	0.0216712	1.07088	0.00157727	logistic	74716	2328	72388	NA	NA	0		TRUE	FALSE	TRUE	0	Nerve root and plexus disorders	neurological
353.1	G_CORRFAC_THOUGHTDISORDER_scaled	NA	0.121865	0.0314547	1.1296	0.000106929	logistic	73472	1084	72388	NA	NA	0		TRUE	FALSE	TRUE	0	Nerve plexus lesions	neurological
353.2	G_CORRFAC_THOUGHTDISORDER_scaled	NA	0.024972	0.0305455	1.02529	0.413623	logistic	73552	1164	72388	NA	NA	0		FALSE	FALSE	FALSE	0	Nerve root lesions	neurological
355	G_CORRFAC_THOUGHTDISORDER_scaled	NA	0.11112	0.0396504	1.11753	0.0050708	logistic	73078	690	72388	NA	NA	0		TRUE	FALSE	TRUE	0	Complex regional/central pain syndrome	neurological
355.1	G_CORRFAC_THOUGHTDISORDER_scaled	NA	0.0776367	0.0203081	1.08073	0.000131867	logistic	75031	2643	72388	NA	NA	0		TRUE	FALSE	TRUE	0	Chronic pain syndrome	neurological
356	G_CORRFAC_THOUGHTDISORDER_scaled	NA	0.116311	0.014205	1.12335	2.65523e-16	logistic	83812	5814	77998	NA	NA	0		TRUE	TRUE	TRUE	0	Hereditary and idiopathic peripheral neuropathy	neurological
357	G_CORRFAC_THOUGHTDISORDER_scaled	NA	0.0662935	0.0129836	1.06854	3.29165e-07	logistic	85022	7024	77998	NA	NA	0		TRUE	TRUE	TRUE	0	Inflammatory and toxic neuropathy	neurological
358	G_CORRFAC_THOUGHTDISORDER_scaled	NA	0.10675	0.0433002	1.11266	0.0136879	logistic	78571	573	77998	NA	NA	0		TRUE	FALSE	TRUE	0	Myoneural disorders	neurological
358.1	G_CORRFAC_THOUGHTDISORDER_scaled	NA	0.0986715	0.0540167	1.1037	0.0677471	logistic	78368	370	77998	NA	NA	0		FALSE	FALSE	FALSE	0	Myasthenia gravis	neurological
359	G_CORRFAC_THOUGHTDISORDER_scaled	NA	0.0933371	0.0265434	1.09783	0.000437452	logistic	79549	1551	77998	NA	NA	0		TRUE	FALSE	TRUE	0	Muscular dystrophies and other myopathies	neurological
359.1	G_CORRFAC_THOUGHTDISORDER_scaled	NA	0.0759683	0.0681863	1.07893	0.265224	logistic	78228	230	77998	NA	NA	0		FALSE	FALSE	FALSE	0	Muscular dystrophies	neurological
359.2	G_CORRFAC_THOUGHTDISORDER_scaled	NA	0.1019	0.0275555	1.10727	0.000217318	logistic	79437	1439	77998	NA	NA	0		TRUE	FALSE	TRUE	0	Myopathy	neurological
360	G_CORRFAC_THOUGHTDISORDER_scaled	NA	0.139854	0.0681915	1.15011	0.0402765	logistic	79432	230	79202	NA	NA	0		TRUE	FALSE	FALSE	0	Disorders of the globe	sense organs
360.2	G_CORRFAC_THOUGHTDISORDER_scaled	NA	0.111889	0.083258	1.11839	0.178985	logistic	79358	156	79202	NA	NA	0		FALSE	FALSE	FALSE	0	Progressive myopia	sense organs
360.3	G_CORRFAC_THOUGHTDISORDER_scaled	NA	-0.0548538	0.17774	0.946624	0.757612	logistic	79238	36	79202	NA	NA	0		FALSE	FALSE	FALSE	1	Hypotony of eye	sense organs
361	G_CORRFAC_THOUGHTDISORDER_scaled	NA	-0.0208306	0.0302328	0.979385	0.49082	logistic	80399	1197	79202	NA	NA	0		FALSE	FALSE	FALSE	1	Retinal detachments and defects	sense organs
361.1	G_CORRFAC_THOUGHTDISORDER_scaled	NA	-0.105384	0.0500699	0.899979	0.0353135	logistic	79636	434	79202	NA	NA	0		TRUE	FALSE	FALSE	1	Retinal detachment with retinal defect	sense organs
361.2	G_CORRFAC_THOUGHTDISORDER_scaled	NA	0.149521	0.115854	1.16128	0.196842	logistic	79281	79	79202	NA	NA	0		FALSE	FALSE	FALSE	0	Retinoschisis and retinal cysts	sense organs
362	G_CORRFAC_THOUGHTDISORDER_scaled	NA	0.0104166	0.015409	1.01047	0.499036	logistic	83417	5020	78397	NA	NA	0		FALSE	FALSE	FALSE	0	Other retinal disorders	sense organs
362.1	G_CORRFAC_THOUGHTDISORDER_scaled	NA	NA	NA	NA	NA	logistic	78413	16	78397	NA	NA	0	[Error: < 20 cases or controls]	NA	NA	NA	0	Retinopathy of prematurity	sense organs
362.2	G_CORRFAC_THOUGHTDISORDER_scaled	NA	-0.00675176	0.02021	0.993271	0.738319	logistic	81315	2918	78397	NA	NA	0		FALSE	FALSE	FALSE	1	Degeneration of macula and posterior pole of retina	sense organs
362.21	G_CORRFAC_THOUGHTDISORDER_scaled	NA	0.0686968	0.0559809	1.07111	0.219767	logistic	78771	374	78397	NA	NA	0		FALSE	FALSE	FALSE	0	Macular degeneration, dry	sense organs
362.22	G_CORRFAC_THOUGHTDISORDER_scaled	NA	-0.0448484	0.0900856	0.956142	0.618596	logistic	78545	148	78397	NA	NA	0		FALSE	FALSE	FALSE	1	Macular degeneration, wet	sense organs
362.23	G_CORRFAC_THOUGHTDISORDER_scaled	NA	0.00110352	0.0446335	1.0011	0.980275	logistic	78947	550	78397	NA	NA	0		FALSE	FALSE	FALSE	0	Cystoid macular degeneration of retina	sense organs
362.26	G_CORRFAC_THOUGHTDISORDER_scaled	NA	-0.019708	0.0290573	0.980485	0.497616	logistic	79734	1337	78397	NA	NA	0		FALSE	FALSE	FALSE	1	Macular puckering of retina	sense organs
362.27	G_CORRFAC_THOUGHTDISORDER_scaled	NA	-0.0530625	0.0427887	0.948321	0.214937	logistic	79002	605	78397	NA	NA	0		FALSE	FALSE	FALSE	1	Drusen (degenerative) of retina	sense organs
362.29	G_CORRFAC_THOUGHTDISORDER_scaled	NA	0.13039	0.0352532	1.13927	0.00021673	logistic	79365	968	78397	NA	NA	0		TRUE	FALSE	TRUE	0	Macular degeneration (senile) of retina NOS	sense organs
362.3	G_CORRFAC_THOUGHTDISORDER_scaled	NA	0.0120184	0.0447805	1.01209	0.788403	logistic	78927	530	78397	NA	NA	0		FALSE	FALSE	FALSE	0	Other nondiabetic retinopathy	sense organs
362.31	G_CORRFAC_THOUGHTDISORDER_scaled	NA	-0.00734398	0.0732657	0.992683	0.920156	logistic	78596	199	78397	NA	NA	0		FALSE	FALSE	FALSE	1	Separation of retinal layers	sense organs
362.4	G_CORRFAC_THOUGHTDISORDER_scaled	NA	0.0245044	0.0314561	1.02481	0.435978	logistic	79516	1119	78397	NA	NA	0		FALSE	FALSE	FALSE	0	Retinal vascular changes and abnomalities	sense organs
362.5	G_CORRFAC_THOUGHTDISORDER_scaled	NA	-0.0414058	0.0926723	0.95944	0.655021	logistic	78521	124	78397	NA	NA	0		FALSE	FALSE	FALSE	1	Toxic maculopathy of retina	sense organs
362.6	G_CORRFAC_THOUGHTDISORDER_scaled	NA	0.110622	0.046365	1.11697	0.0170378	logistic	78891	494	78397	NA	NA	0		TRUE	FALSE	TRUE	0	Peripheral retinal degenerations	sense organs
362.7	G_CORRFAC_THOUGHTDISORDER_scaled	NA	-0.0869132	0.0683264	0.916757	0.203362	logistic	78623	226	78397	NA	NA	0		FALSE	FALSE	FALSE	1	Hereditary retinal dystrophies	sense organs
362.8	G_CORRFAC_THOUGHTDISORDER_scaled	NA	0.0350619	0.0501301	1.03568	0.484291	logistic	78830	433	78397	NA	NA	0		FALSE	FALSE	FALSE	0	Retinal hemorrhage/ischemia	sense organs
362.9	G_CORRFAC_THOUGHTDISORDER_scaled	NA	0.133198	0.0533077	1.14248	0.0124665	logistic	78775	378	78397	NA	NA	0		TRUE	FALSE	TRUE	0	Retinal edema	sense organs
363	G_CORRFAC_THOUGHTDISORDER_scaled	NA	0.00396235	0.0366945	1.00397	0.91401	logistic	80013	811	79202	NA	NA	0		FALSE	FALSE	FALSE	0	Chorioretinal inflammations, scars, and other disorders of choroid	sense organs
363.3	G_CORRFAC_THOUGHTDISORDER_scaled	NA	-0.0139598	0.0426807	0.986137	0.74361	logistic	79798	596	79202	NA	NA	0		FALSE	FALSE	FALSE	1	Chorioretinal scars	sense organs
363.4	G_CORRFAC_THOUGHTDISORDER_scaled	NA	0.44807	0.132862	1.56529	0.000745064	logistic	79265	63	79202	NA	NA	0		TRUE	FALSE	TRUE	0	Choroidal degenerations	sense organs
364	G_CORRFAC_THOUGHTDISORDER_scaled	NA	0.0501241	0.028974	1.0514	0.083636	logistic	80495	1293	79202	NA	NA	0		FALSE	FALSE	FALSE	0	Corneal opacity and other disorders of cornea	sense organs
364.1	G_CORRFAC_THOUGHTDISORDER_scaled	NA	-0.15225	0.0435888	0.858773	0.000477839	logistic	79755	553	79202	NA	NA	0		TRUE	FALSE	TRUE	1	Corneal opacity	sense organs
364.2	G_CORRFAC_THOUGHTDISORDER_scaled	NA	-0.0308281	0.0755644	0.969642	0.683295	logistic	79393	191	79202	NA	NA	0		FALSE	FALSE	FALSE	1	Corneal edema	sense organs
364.4	G_CORRFAC_THOUGHTDISORDER_scaled	NA	0.0561601	0.0509105	1.05777	0.269977	logistic	79608	406	79202	NA	NA	0		FALSE	FALSE	FALSE	0	Corneal degenerations	sense organs
364.41	G_CORRFAC_THOUGHTDISORDER_scaled	NA	0.14941	0.0822992	1.16115	0.069455	logistic	79356	154	79202	NA	NA	0		FALSE	FALSE	FALSE	0	Keratoconus	sense organs
364.5	G_CORRFAC_THOUGHTDISORDER_scaled	NA	0.166386	0.0512605	1.18103	0.00117083	logistic	79624	422	79202	NA	NA	0		TRUE	FALSE	TRUE	0	Corneal dystrophy	sense organs
364.51	G_CORRFAC_THOUGHTDISORDER_scaled	NA	0.173705	0.0661251	1.1897	0.00861614	logistic	79462	260	79202	NA	NA	0		TRUE	FALSE	TRUE	0	Fuchs' dystrophy	sense organs
364.9	G_CORRFAC_THOUGHTDISORDER_scaled	NA	0.450652	0.0992489	1.56934	5.60879e-06	logistic	79314	112	79202	NA	NA	0		TRUE	TRUE	TRUE	0	Cornea replaced by transplant	sense organs
365	G_CORRFAC_THOUGHTDISORDER_scaled	NA	0.0710183	0.0150695	1.0736	2.44439e-06	logistic	84441	5239	79202	NA	NA	0		TRUE	TRUE	TRUE	0	Glaucoma	sense organs
365.1	G_CORRFAC_THOUGHTDISORDER_scaled	NA	0.130529	0.0275444	1.13943	2.14912e-06	logistic	80673	1471	79202	NA	NA	0		TRUE	TRUE	TRUE	0	Open-angle glaucoma	sense organs
365.11	G_CORRFAC_THOUGHTDISORDER_scaled	NA	0.122266	0.051198	1.13005	0.016936	logistic	79635	433	79202	NA	NA	0		TRUE	FALSE	TRUE	0	Primary open angle glaucoma	sense organs
365.2	G_CORRFAC_THOUGHTDISORDER_scaled	NA	0.108431	0.0456361	1.11453	0.0175019	logistic	79727	525	79202	NA	NA	0		TRUE	FALSE	TRUE	0	Primary angle-closure glaucoma	sense organs
365.5	G_CORRFAC_THOUGHTDISORDER_scaled	NA	0.235288	0.08659	1.26527	0.00658232	logistic	79359	157	79202	NA	NA	0		TRUE	FALSE	TRUE	0	Pseudoexfoliation glaucoma	sense organs
366	G_CORRFAC_THOUGHTDISORDER_scaled	NA	0.0691671	0.0108529	1.07162	1.85208e-10	logistic	89590	12535	77055	NA	NA	0		TRUE	TRUE	TRUE	0	Cataract	sense organs
366.1	G_CORRFAC_THOUGHTDISORDER_scaled	NA	0.056818	0.101219	1.05846	0.574567	logistic	77160	105	77055	NA	NA	0		FALSE	FALSE	FALSE	0	Nonsenile Cataract	sense organs
366.2	G_CORRFAC_THOUGHTDISORDER_scaled	NA	0.0801566	0.0122217	1.08346	5.43254e-11	logistic	86122	9067	77055	NA	NA	0		TRUE	TRUE	TRUE	0	Senile cataract	sense organs
366.3	G_CORRFAC_THOUGHTDISORDER_scaled	NA	-0.153692	0.170206	0.857536	0.36654	logistic	77092	37	77055	NA	NA	0		FALSE	FALSE	FALSE	1	Traumatic cataract	sense organs
367	G_CORRFAC_THOUGHTDISORDER_scaled	NA	0.0656281	0.0129678	1.06783	4.17413e-07	logistic	90627	6832	83795	NA	NA	0		TRUE	TRUE	TRUE	0	Disorders of refraction and accommodation; blindness and low vision	sense organs
367.1	G_CORRFAC_THOUGHTDISORDER_scaled	NA	0.0658123	0.0205498	1.06803	0.00136207	logistic	86363	2568	83795	NA	NA	0		TRUE	FALSE	TRUE	0	Myopia	sense organs
367.2	G_CORRFAC_THOUGHTDISORDER_scaled	NA	0.0658161	0.021244	1.06803	0.00194768	logistic	86182	2387	83795	NA	NA	0		TRUE	FALSE	TRUE	0	Astigmatism	sense organs
367.8	G_CORRFAC_THOUGHTDISORDER_scaled	NA	0.014164	0.0251788	1.01426	0.573752	logistic	85502	1707	83795	NA	NA	0		FALSE	FALSE	FALSE	0	Hypermetropia	sense organs
367.9	G_CORRFAC_THOUGHTDISORDER_scaled	NA	0.0935861	0.0259295	1.09811	0.000307083	logistic	85434	1639	83795	NA	NA	0		TRUE	FALSE	TRUE	0	Blindness and low vision	sense organs
368	G_CORRFAC_THOUGHTDISORDER_scaled	NA	0.0644388	0.0117789	1.06656	4.48233e-08	logistic	87614	8509	79105	NA	NA	0		TRUE	TRUE	TRUE	0	Visual disturbances	sense organs
368.1	G_CORRFAC_THOUGHTDISORDER_scaled	NA	0.00860851	0.0464622	1.00865	0.85301	logistic	79590	485	79105	NA	NA	0		FALSE	FALSE	FALSE	0	Amblyopia	sense organs
368.2	G_CORRFAC_THOUGHTDISORDER_scaled	NA	0.0555676	0.0235857	1.05714	0.0184736	logistic	81083	1978	79105	NA	NA	0		TRUE	FALSE	TRUE	0	Diplopia and disorders of binocular vision	sense organs
368.3	G_CORRFAC_THOUGHTDISORDER_scaled	NA	0.0510277	0.0915706	1.05235	0.577357	logistic	79232	127	79105	NA	NA	0		FALSE	FALSE	FALSE	0	Anisometropia	sense organs
368.4	G_CORRFAC_THOUGHTDISORDER_scaled	NA	0.019869	0.0244601	1.02007	0.416619	logistic	80931	1826	79105	NA	NA	0		FALSE	FALSE	FALSE	0	Visual field defects	sense organs
368.5	G_CORRFAC_THOUGHTDISORDER_scaled	NA	-0.34807	0.129016	0.706049	0.00697839	logistic	79169	64	79105	NA	NA	0		TRUE	FALSE	TRUE	1	Color vision deficiencies	sense organs
368.7	G_CORRFAC_THOUGHTDISORDER_scaled	NA	NA	NA	NA	NA	logistic	79113	8	79105	NA	NA	0	[Error: < 20 cases or controls]	NA	NA	NA	0	Disorders of accommodation	sense organs
368.9	G_CORRFAC_THOUGHTDISORDER_scaled	NA	0.122827	0.0241124	1.13069	3.50701e-07	logistic	80971	1866	79105	NA	NA	0		TRUE	TRUE	TRUE	0	Subjective visual disturbances	sense organs
368.91	G_CORRFAC_THOUGHTDISORDER_scaled	NA	0.0439043	0.0494878	1.04488	0.374986	logistic	79542	437	79105	NA	NA	0		FALSE	FALSE	FALSE	0	Psychophysical visual disturbances	sense organs
369	G_CORRFAC_THOUGHTDISORDER_scaled	NA	0.0787454	0.0160105	1.08193	8.72778e-07	logistic	78879	4401	74478	NA	NA	0		TRUE	TRUE	TRUE	0	Infection of the eye	sense organs
369.2	G_CORRFAC_THOUGHTDISORDER_scaled	NA	0.0590823	0.0345115	1.06086	0.0869042	logistic	75380	902	74478	NA	NA	0		FALSE	FALSE	FALSE	0	Eye infection, viral	sense organs
369.5	G_CORRFAC_THOUGHTDISORDER_scaled	NA	0.0832789	0.0177999	1.08684	2.88822e-06	logistic	77992	3514	74478	NA	NA	0		TRUE	TRUE	TRUE	0	Conjunctivitis, infectious	sense organs
370	G_CORRFAC_THOUGHTDISORDER_scaled	NA	0.0397005	0.0282676	1.0405	0.160184	logistic	75834	1356	74478	NA	NA	0		FALSE	FALSE	FALSE	0	Keratitis	sense organs
370.1	G_CORRFAC_THOUGHTDISORDER_scaled	NA	0.0517113	0.0559411	1.05307	0.355284	logistic	74819	341	74478	NA	NA	0		FALSE	FALSE	FALSE	0	Corneal ulcer	sense organs
370.2	G_CORRFAC_THOUGHTDISORDER_scaled	NA	-0.0070795	0.0577895	0.992946	0.902499	logistic	74796	318	74478	NA	NA	0		FALSE	FALSE	FALSE	1	Superficial keratitis	sense organs
370.3	G_CORRFAC_THOUGHTDISORDER_scaled	NA	0.239911	0.0491258	1.27114	1.0416e-06	logistic	74922	444	74478	NA	NA	0		TRUE	TRUE	TRUE	0	Keratoconjunctivitis	sense organs
370.31	G_CORRFAC_THOUGHTDISORDER_scaled	NA	0.514387	0.0740817	1.67261	3.8245e-12	logistic	74678	200	74478	NA	NA	0		TRUE	TRUE	TRUE	0	Keratoconjunctivitis sicca	sense organs
371	G_CORRFAC_THOUGHTDISORDER_scaled	NA	0.0615812	0.0140608	1.06352	1.18881e-05	logistic	80378	5900	74478	NA	NA	0		TRUE	TRUE	TRUE	0	Inflammation of the eye	sense organs
371.1	G_CORRFAC_THOUGHTDISORDER_scaled	NA	0.0384027	0.032718	1.03915	0.240496	logistic	75487	1009	74478	NA	NA	0		FALSE	FALSE	FALSE	0	Uveitis, noninfectious or NOS	sense organs
371.2	G_CORRFAC_THOUGHTDISORDER_scaled	NA	0.00772507	0.0381465	1.00775	0.839518	logistic	75221	743	74478	NA	NA	0		FALSE	FALSE	FALSE	0	Conjunctivitis, noninfectious	sense organs
371.21	G_CORRFAC_THOUGHTDISORDER_scaled	NA	-0.0464956	0.0457181	0.954569	0.30915	logistic	74993	515	74478	NA	NA	0		FALSE	FALSE	FALSE	1	Allergic conjunctivitis	sense organs
371.3	G_CORRFAC_THOUGHTDISORDER_scaled	NA	0.0588375	0.0161775	1.0606	0.000275835	logistic	78844	4366	74478	NA	NA	0		TRUE	FALSE	TRUE	0	Inflammation of eyelids	sense organs
371.33	G_CORRFAC_THOUGHTDISORDER_scaled	NA	-0.240247	0.0686796	0.786434	0.000468614	logistic	74707	229	74478	NA	NA	0		TRUE	FALSE	TRUE	1	Noninfectious dermatoses of eyelid	sense organs
371.9	G_CORRFAC_THOUGHTDISORDER_scaled	NA	0.476542	0.128098	1.6105	0.000199123	logistic	74543	65	74478	NA	NA	0		TRUE	FALSE	TRUE	0	Chronic inflammatory disorders of orbit	sense organs
372	G_CORRFAC_THOUGHTDISORDER_scaled	NA	0.101649	0.0280334	1.107	0.00028784	logistic	75876	1398	74478	NA	NA	0		TRUE	FALSE	TRUE	0	Disorders of conjunctiva	sense organs
374	G_CORRFAC_THOUGHTDISORDER_scaled	NA	0.0568931	0.0176472	1.05854	0.00126448	logistic	78162	3684	74478	NA	NA	0		TRUE	FALSE	TRUE	0	Other disorders of eyelids	sense organs
374.1	G_CORRFAC_THOUGHTDISORDER_scaled	NA	0.0852534	0.0444192	1.08899	0.0549478	logistic	75045	567	74478	NA	NA	0		FALSE	FALSE	FALSE	0	Ectropion or entropion	sense organs
374.2	G_CORRFAC_THOUGHTDISORDER_scaled	NA	-0.235717	0.0783673	0.790004	0.00263104	logistic	74650	172	74478	NA	NA	0		TRUE	FALSE	TRUE	1	Lagophthalmos	sense organs
374.3	G_CORRFAC_THOUGHTDISORDER_scaled	NA	0.0619144	0.0294767	1.06387	0.0356891	logistic	75752	1274	74478	NA	NA	0		TRUE	FALSE	FALSE	0	Ptosis of eyelid	sense organs
374.6	G_CORRFAC_THOUGHTDISORDER_scaled	NA	0.0879304	0.0351291	1.09191	0.0123123	logistic	75395	917	74478	NA	NA	0		TRUE	FALSE	TRUE	0	Dermatochalasis	sense organs
375	G_CORRFAC_THOUGHTDISORDER_scaled	NA	0.124641	0.0424084	1.13274	0.003292	logistic	75272	597	74675	NA	NA	0		TRUE	FALSE	TRUE	0	Disorders of lacrimal system	sense organs
375.1	G_CORRFAC_THOUGHTDISORDER_scaled	NA	0.0904976	0.015548	1.09472	5.86545e-09	logistic	79439	4764	74675	NA	NA	0		TRUE	TRUE	TRUE	0	Dry eyes	sense organs
375.2	G_CORRFAC_THOUGHTDISORDER_scaled	NA	0.196658	0.0492799	1.21733	6.58987e-05	logistic	75119	444	74675	NA	NA	0		TRUE	FALSE	TRUE	0	Epiphora	sense organs
376	G_CORRFAC_THOUGHTDISORDER_scaled	NA	-0.0586904	0.0995795	0.942999	0.555605	logistic	74784	109	74675	NA	NA	0		FALSE	FALSE	FALSE	1	Disorders of the orbit	sense organs
377	G_CORRFAC_THOUGHTDISORDER_scaled	NA	-0.0146062	0.0250793	0.9855	0.560295	logistic	76386	1711	74675	NA	NA	0		FALSE	FALSE	FALSE	1	Disorders of optic nerve and visual pathways	sense organs
377.1	G_CORRFAC_THOUGHTDISORDER_scaled	NA	0.0684352	0.0420737	1.07083	0.103832	logistic	75281	606	74675	NA	NA	0		FALSE	FALSE	FALSE	0	Optic atrophy	sense organs
377.3	G_CORRFAC_THOUGHTDISORDER_scaled	NA	0.0021462	0.03351	1.00215	0.948933	logistic	75630	955	74675	NA	NA	0		FALSE	FALSE	FALSE	0	Optic neuritis/neuropathy	sense organs
378	G_CORRFAC_THOUGHTDISORDER_scaled	NA	0.08815	0.023267	1.09215	0.000151483	logistic	76680	2005	74675	NA	NA	0		TRUE	FALSE	TRUE	0	Strabismus and other disorders of binocular eye movements	sense organs
378.1	G_CORRFAC_THOUGHTDISORDER_scaled	NA	0.0715469	0.034054	1.07417	0.0356423	logistic	75601	926	74675	NA	NA	0		TRUE	FALSE	FALSE	0	Strabismus (not specified as paralytic)	sense organs
378.2	G_CORRFAC_THOUGHTDISORDER_scaled	NA	0.165316	0.0597936	1.17977	0.0056961	logistic	74968	293	74675	NA	NA	0		TRUE	FALSE	TRUE	0	Nystagmus and other irregular eye movements	sense organs
378.5	G_CORRFAC_THOUGHTDISORDER_scaled	NA	-0.00348864	0.0405881	0.996517	0.931504	logistic	75320	645	74675	NA	NA	0		FALSE	FALSE	FALSE	1	Paralytic strabismus	sense organs
379	G_CORRFAC_THOUGHTDISORDER_scaled	NA	0.0553151	0.0138968	1.05687	6.87953e-05	logistic	80788	6113	74675	NA	NA	0		TRUE	FALSE	TRUE	0	Other disorders of eye	sense organs
379.1	G_CORRFAC_THOUGHTDISORDER_scaled	NA	0.0627571	0.0527071	1.06477	0.23378	logistic	75058	383	74675	NA	NA	0		FALSE	FALSE	FALSE	0	Scleritis and episcleritis	sense organs
379.2	G_CORRFAC_THOUGHTDISORDER_scaled	NA	0.0574365	0.0159794	1.05912	0.000325133	logistic	79274	4599	74675	NA	NA	0		TRUE	FALSE	TRUE	0	Disorders of vitreous body	sense organs
379.3	G_CORRFAC_THOUGHTDISORDER_scaled	NA	0.163985	0.076638	1.1782	0.032376	logistic	74857	182	74675	NA	NA	0		TRUE	FALSE	FALSE	0	Aphakia and other disorders of lens	sense organs
379.4	G_CORRFAC_THOUGHTDISORDER_scaled	NA	-0.00731493	0.0494098	0.992712	0.882306	logistic	75103	428	74675	NA	NA	0		FALSE	FALSE	FALSE	1	Anomalies of pupillary function	sense organs
379.5	G_CORRFAC_THOUGHTDISORDER_scaled	NA	0.0621998	0.0537783	1.06417	0.247437	logistic	75036	361	74675	NA	NA	0		FALSE	FALSE	FALSE	0	Disorders of iris and ciliary body	sense organs
379.51	G_CORRFAC_THOUGHTDISORDER_scaled	NA	-0.125691	0.0904661	0.881887	0.164719	logistic	74801	126	74675	NA	NA	0		FALSE	FALSE	FALSE	1	Pigmentary iris degeneration	sense organs
379.9	G_CORRFAC_THOUGHTDISORDER_scaled	NA	0.173571	0.0245838	1.18955	1.66039e-12	logistic	76444	1769	74675	NA	NA	0		TRUE	TRUE	TRUE	0	Pain, swelling or discharge of eye	sense organs
380	G_CORRFAC_THOUGHTDISORDER_scaled	NA	0.126503	0.0357102	1.13485	0.000396369	logistic	79277	854	78423	NA	NA	0		TRUE	FALSE	TRUE	0	Disorders of external ear	sense organs
380.1	G_CORRFAC_THOUGHTDISORDER_scaled	NA	0.0528171	0.0188523	1.05424	0.00508445	logistic	81531	3108	78423	NA	NA	0		TRUE	FALSE	TRUE	0	Otitis externa	sense organs
380.4	G_CORRFAC_THOUGHTDISORDER_scaled	NA	0.0394835	0.0123068	1.04027	0.00133531	logistic	86523	8100	78423	NA	NA	0		TRUE	FALSE	TRUE	0	Impacted cerumen	sense organs
381	G_CORRFAC_THOUGHTDISORDER_scaled	NA	0.0299905	0.0130756	1.03044	0.0218117	logistic	83135	6732	76403	NA	NA	0		TRUE	FALSE	TRUE	0	Otitis media and Eustachian tube disorders	sense organs
381.1	G_CORRFAC_THOUGHTDISORDER_scaled	NA	0.0477199	0.0152713	1.04888	0.00177921	logistic	81217	4814	76403	NA	NA	0		TRUE	FALSE	TRUE	0	Otitis media	sense organs
381.11	G_CORRFAC_THOUGHTDISORDER_scaled	NA	0.0433256	0.0176242	1.04428	0.0139594	logistic	79958	3555	76403	NA	NA	0		TRUE	FALSE	TRUE	0	Suppurative and unspecified otitis media	sense organs
381.2	G_CORRFAC_THOUGHTDISORDER_scaled	NA	0.0219016	0.0201955	1.02214	0.278151	logistic	79088	2685	76403	NA	NA	0		FALSE	FALSE	FALSE	0	Eustachian tube disorders	sense organs
381.3	G_CORRFAC_THOUGHTDISORDER_scaled	NA	-0.215809	0.0797083	0.805889	0.00677946	logistic	76568	165	76403	NA	NA	0		TRUE	FALSE	TRUE	1	Mastoiditis & related conditions	sense organs
381.9	G_CORRFAC_THOUGHTDISORDER_scaled	NA	-0.140247	0.0507947	0.869143	0.00576132	logistic	76820	417	76403	NA	NA	0		TRUE	FALSE	TRUE	1	Otorrhea	sense organs
382	G_CORRFAC_THOUGHTDISORDER_scaled	NA	0.0992266	0.0146435	1.10432	1.23411e-11	logistic	81728	5325	76403	NA	NA	0		TRUE	TRUE	TRUE	0	Otalgia	sense organs
383	G_CORRFAC_THOUGHTDISORDER_scaled	NA	-0.101323	0.0694535	0.903641	0.144602	logistic	76620	217	76403	NA	NA	0		FALSE	FALSE	FALSE	1	Otosclerosis	sense organs
384	G_CORRFAC_THOUGHTDISORDER_scaled	NA	-0.0192556	0.0405085	0.980929	0.634539	logistic	77052	649	76403	NA	NA	0		FALSE	FALSE	FALSE	1	Other disorders of tympanic membrane	sense organs
384.1	G_CORRFAC_THOUGHTDISORDER_scaled	NA	-0.398085	0.128784	0.671605	0.00199418	logistic	76468	65	76403	NA	NA	0		TRUE	FALSE	TRUE	1	Myringitis	sense organs
384.4	G_CORRFAC_THOUGHTDISORDER_scaled	NA	0.0490256	0.0451412	1.05025	0.277456	logistic	76925	522	76403	NA	NA	0		FALSE	FALSE	FALSE	0	Perforation of tympanic membrane	sense organs
385	G_CORRFAC_THOUGHTDISORDER_scaled	NA	-0.0712217	0.0533397	0.931255	0.181796	logistic	76775	372	76403	NA	NA	0		FALSE	FALSE	FALSE	1	Other disorders of middle ear and mastoid	sense organs
385.3	G_CORRFAC_THOUGHTDISORDER_scaled	NA	-0.0592857	0.0615762	0.942437	0.335646	logistic	76680	277	76403	NA	NA	0		FALSE	FALSE	FALSE	1	Cholesteatoma	sense organs
385.5	G_CORRFAC_THOUGHTDISORDER_scaled	NA	-0.116805	0.132794	0.889758	0.379077	logistic	76465	62	76403	NA	NA	0		FALSE	FALSE	FALSE	1	Tympanosclerosis and middle ear disease related to otitis media	sense organs
386	G_CORRFAC_THOUGHTDISORDER_scaled	NA	0.070564	0.0170887	1.07311	3.63888e-05	logistic	66773	4011	62762	NA	NA	0		TRUE	FALSE	TRUE	0	Vertiginous syndromes and other disorders of vestibular system	sense organs
386.1	G_CORRFAC_THOUGHTDISORDER_scaled	NA	0.263864	0.0526358	1.30195	5.35839e-07	logistic	63144	382	62762	NA	NA	0		TRUE	TRUE	TRUE	0	Meniere's disease	sense organs
386.2	G_CORRFAC_THOUGHTDISORDER_scaled	NA	0.0720312	0.0188249	1.07469	0.000130045	logistic	66015	3253	62762	NA	NA	0		TRUE	FALSE	TRUE	0	Peripheral or central vertigo	sense organs
386.21	G_CORRFAC_THOUGHTDISORDER_scaled	NA	0.207504	0.0890311	1.2306	0.0197695	logistic	62898	136	62762	NA	NA	0		TRUE	FALSE	TRUE	0	Central origin vertigo	sense organs
386.3	G_CORRFAC_THOUGHTDISORDER_scaled	NA	-0.0368408	0.0502041	0.96383	0.463058	logistic	63184	422	62762	NA	NA	0		FALSE	FALSE	FALSE	1	Labyrinthitis	sense organs
386.9	G_CORRFAC_THOUGHTDISORDER_scaled	NA	0.0827992	0.00829838	1.08632	1.90744e-23	logistic	84043	21281	62762	NA	NA	0		TRUE	TRUE	TRUE	0	Dizziness and giddiness (Light-headedness and vertigo)	sense organs
388	G_CORRFAC_THOUGHTDISORDER_scaled	NA	0.103246	0.041746	1.10876	0.0133915	logistic	71265	615	70650	NA	NA	0		TRUE	FALSE	TRUE	0	Other disorders of ear	sense organs
389	G_CORRFAC_THOUGHTDISORDER_scaled	NA	0.03026	0.00919861	1.03072	0.00100321	logistic	87277	16627	70650	NA	NA	0		TRUE	FALSE	TRUE	0	Hearing loss	sense organs
389.1	G_CORRFAC_THOUGHTDISORDER_scaled	NA	0.0401562	0.0115194	1.04097	0.000490336	logistic	80853	10203	70650	NA	NA	0		TRUE	FALSE	TRUE	0	Sensorineural hearing loss	sense organs
389.2	G_CORRFAC_THOUGHTDISORDER_scaled	NA	0.0394638	0.026116	1.04025	0.130763	logistic	72256	1606	70650	NA	NA	0		FALSE	FALSE	FALSE	0	Conductive hearing loss	sense organs
389.3	G_CORRFAC_THOUGHTDISORDER_scaled	NA	-0.178913	0.0679421	0.836179	0.00845561	logistic	70893	243	70650	NA	NA	0		TRUE	FALSE	TRUE	1	Degenerative and vascular disorders of ear	sense organs
389.4	G_CORRFAC_THOUGHTDISORDER_scaled	NA	0.0634953	0.0145584	1.06555	1.29217e-05	logistic	76194	5544	70650	NA	NA	0		TRUE	TRUE	TRUE	0	Tinnitus	sense organs
389.5	G_CORRFAC_THOUGHTDISORDER_scaled	NA	-0.0452999	0.0363817	0.955711	0.213084	logistic	71454	804	70650	NA	NA	0		FALSE	FALSE	FALSE	1	Disorders of acoustic nerve	sense organs
394	G_CORRFAC_THOUGHTDISORDER_scaled	NA	0.044133	0.0148669	1.04512	0.00299226	logistic	71439	5724	65715	NA	NA	0		TRUE	FALSE	TRUE	0	Rheumatic disease of the heart valves	circulatory system
394.1	G_CORRFAC_THOUGHTDISORDER_scaled	NA	-0.00991048	0.0372056	0.990138	0.789954	logistic	66552	837	65715	NA	NA	0		FALSE	FALSE	FALSE	1	Mitral valve stenosis and aortic valve stenosis	circulatory system
394.2	G_CORRFAC_THOUGHTDISORDER_scaled	NA	-0.019551	0.0215245	0.980639	0.363712	logistic	68297	2582	65715	NA	NA	0		FALSE	FALSE	FALSE	1	Mitral valve disease	circulatory system
394.3	G_CORRFAC_THOUGHTDISORDER_scaled	NA	-0.0132342	0.0548407	0.986853	0.809306	logistic	66111	396	65715	NA	NA	0		FALSE	FALSE	FALSE	1	Aortic valve disease	circulatory system
394.4	G_CORRFAC_THOUGHTDISORDER_scaled	NA	0.126806	0.102268	1.1352	0.214998	logistic	65823	108	65715	NA	NA	0		FALSE	FALSE	FALSE	0	Acute rheumatic heart disease	circulatory system
394.7	G_CORRFAC_THOUGHTDISORDER_scaled	NA	0.100693	0.0198364	1.10594	3.85165e-07	logistic	68674	2959	65715	NA	NA	0		TRUE	TRUE	TRUE	0	Disease of tricuspid valve	circulatory system
395	G_CORRFAC_THOUGHTDISORDER_scaled	NA	0.0588203	0.00968746	1.06058	1.26488e-09	logistic	81814	16099	65715	NA	NA	0		TRUE	TRUE	TRUE	0	Heart valve disorders	circulatory system
395.1	G_CORRFAC_THOUGHTDISORDER_scaled	NA	0.058766	0.0112971	1.06053	1.97308e-07	logistic	76587	10872	65715	NA	NA	0		TRUE	TRUE	TRUE	0	Nonrheumatic mitral valve disorders	circulatory system
395.2	G_CORRFAC_THOUGHTDISORDER_scaled	NA	0.061776	0.0131481	1.06372	2.62131e-06	logistic	74030	8315	65715	NA	NA	0		TRUE	TRUE	TRUE	0	Nonrheumatic aortic valve disorders	circulatory system
395.3	G_CORRFAC_THOUGHTDISORDER_scaled	NA	0.0941788	0.0186159	1.09876	4.21333e-07	logistic	69123	3408	65715	NA	NA	0		TRUE	TRUE	TRUE	0	Nonrheumatic tricuspid valve disorders	circulatory system
395.4	G_CORRFAC_THOUGHTDISORDER_scaled	NA	0.0735627	0.0381996	1.07634	0.0541362	logistic	66457	742	65715	NA	NA	0		FALSE	FALSE	FALSE	0	Nonrheumatic pulmonary valve disorders	circulatory system
395.6	G_CORRFAC_THOUGHTDISORDER_scaled	NA	0.0310968	0.0202388	1.03159	0.124417	logistic	68675	2960	65715	NA	NA	0		FALSE	FALSE	FALSE	0	Heart valve replaced	circulatory system
396	G_CORRFAC_THOUGHTDISORDER_scaled	NA	0.0643543	0.0146486	1.06647	1.11688e-05	logistic	71361	5646	65715	NA	NA	0		TRUE	TRUE	TRUE	0	Abnormal heart sounds	circulatory system
401	G_CORRFAC_THOUGHTDISORDER_scaled	NA	0.0712255	0.00820577	1.07382	3.95992e-18	logistic	86219	45178	41041	NA	NA	0		TRUE	TRUE	TRUE	0	Hypertension	circulatory system
401.1	G_CORRFAC_THOUGHTDISORDER_scaled	NA	0.0709169	0.0082288	1.07349	6.80533e-18	logistic	85896	44855	41041	NA	NA	0		TRUE	TRUE	TRUE	0	Essential hypertension	circulatory system
401.2	G_CORRFAC_THOUGHTDISORDER_scaled	NA	0.0844385	0.01459	1.08811	7.14763e-09	logistic	50075	9034	41041	NA	NA	0		TRUE	TRUE	TRUE	0	Hypertensive heart and/or renal disease	circulatory system
401.21	G_CORRFAC_THOUGHTDISORDER_scaled	NA	0.119553	0.0207076	1.12699	7.76805e-09	logistic	44799	3758	41041	NA	NA	0		TRUE	TRUE	TRUE	0	Hypertensive heart disease	circulatory system
401.22	G_CORRFAC_THOUGHTDISORDER_scaled	NA	0.0753302	0.0167178	1.07824	6.60676e-06	logistic	47009	5968	41041	NA	NA	0		TRUE	TRUE	TRUE	0	Hypertensive chronic kidney disease	circulatory system
401.3	G_CORRFAC_THOUGHTDISORDER_scaled	NA	0.0665998	0.0180754	1.06887	0.000229092	logistic	45059	4018	41041	NA	NA	0		TRUE	FALSE	TRUE	0	Other hypertensive complications	circulatory system
411	G_CORRFAC_THOUGHTDISORDER_scaled	NA	0.0784813	0.00885627	1.08164	7.88305e-19	logistic	83786	23534	60252	NA	NA	0		TRUE	TRUE	TRUE	0	Ischemic Heart Disease	circulatory system
411.1	G_CORRFAC_THOUGHTDISORDER_scaled	NA	0.123508	0.0185698	1.13146	2.91076e-11	logistic	64265	4013	60252	NA	NA	0		TRUE	TRUE	TRUE	0	Unstable angina (intermediate coronary syndrome)	circulatory system
411.2	G_CORRFAC_THOUGHTDISORDER_scaled	NA	0.0920217	0.0129411	1.09639	1.15368e-12	logistic	69297	9045	60252	NA	NA	0		TRUE	TRUE	TRUE	0	Myocardial infarction	circulatory system
411.3	G_CORRFAC_THOUGHTDISORDER_scaled	NA	0.119419	0.0115674	1.12684	5.50561e-25	logistic	70966	10714	60252	NA	NA	0		TRUE	TRUE	TRUE	0	Angina pectoris	circulatory system
411.4	G_CORRFAC_THOUGHTDISORDER_scaled	NA	0.0703514	0.00986563	1.07289	9.96675e-13	logistic	79501	19249	60252	NA	NA	0		TRUE	TRUE	TRUE	0	Coronary atherosclerosis	circulatory system
411.41	G_CORRFAC_THOUGHTDISORDER_scaled	NA	0.0646543	0.0415519	1.06679	0.119711	logistic	60891	639	60252	NA	NA	0		FALSE	FALSE	FALSE	0	Aneurysm and dissection of heart	circulatory system
411.8	G_CORRFAC_THOUGHTDISORDER_scaled	NA	0.0950474	0.0144251	1.09971	4.42761e-11	logistic	67927	7675	60252	NA	NA	0		TRUE	TRUE	TRUE	0	Other chronic ischemic heart disease, unspecified	circulatory system
411.9	G_CORRFAC_THOUGHTDISORDER_scaled	NA	0.191935	0.0323977	1.21159	3.13572e-09	logistic	61383	1131	60252	NA	NA	0		TRUE	TRUE	TRUE	0	Other acute and subacute forms of ischemic heart disease	circulatory system
414	G_CORRFAC_THOUGHTDISORDER_scaled	NA	0.064738	0.0169378	1.06688	0.000132321	logistic	64684	4432	60252	NA	NA	0		TRUE	FALSE	TRUE	0	Other forms of chronic heart disease	circulatory system
414.2	G_CORRFAC_THOUGHTDISORDER_scaled	NA	0.369733	0.0558035	1.44735	3.45799e-11	logistic	60622	370	60252	NA	NA	0		TRUE	TRUE	TRUE	0	ASCVD	circulatory system
415	G_CORRFAC_THOUGHTDISORDER_scaled	NA	0.086503	0.0136401	1.09035	2.27087e-10	logistic	82014	6365	75649	NA	NA	0		TRUE	TRUE	TRUE	0	Pulmonary heart disease	circulatory system
415.1	G_CORRFAC_THOUGHTDISORDER_scaled	NA	0.0874012	0.0172552	1.09133	4.0795e-07	logistic	79429	3780	75649	NA	NA	0		TRUE	TRUE	TRUE	0	Acute pulmonary heart disease	circulatory system
415.11	G_CORRFAC_THOUGHTDISORDER_scaled	NA	0.0825739	0.0173686	1.08608	1.99227e-06	logistic	79378	3729	75649	NA	NA	0		TRUE	TRUE	TRUE	0	Pulmonary embolism and infarction, acute	circulatory system
415.2	G_CORRFAC_THOUGHTDISORDER_scaled	NA	0.0737733	0.0188739	1.07656	9.27808e-05	logistic	78866	3217	75649	NA	NA	0		TRUE	FALSE	TRUE	0	Chronic pulmonary heart disease	circulatory system
415.21	G_CORRFAC_THOUGHTDISORDER_scaled	NA	0.0692788	0.0281959	1.07173	0.0140081	logistic	77044	1395	75649	NA	NA	0		TRUE	FALSE	TRUE	0	Primary pulmonary hypertension	circulatory system
416	G_CORRFAC_THOUGHTDISORDER_scaled	NA	0.0689569	0.0129766	1.07139	1.07289e-07	logistic	83407	7758	75649	NA	NA	0		TRUE	TRUE	TRUE	0	Cardiomegaly	circulatory system
418	G_CORRFAC_THOUGHTDISORDER_scaled	NA	0.0928379	0.00740333	1.09728	4.50941e-36	logistic	84067	36201	47866	NA	NA	0		TRUE	TRUE	TRUE	0	Nonspecific chest pain	circulatory system
418.1	G_CORRFAC_THOUGHTDISORDER_scaled	NA	0.123678	0.0174269	1.13165	1.27517e-12	logistic	51891	4025	47866	NA	NA	0		TRUE	TRUE	TRUE	0	Precordial pain	circulatory system
420	G_CORRFAC_THOUGHTDISORDER_scaled	NA	0.0527499	0.0157417	1.05417	0.000805324	logistic	82843	4681	78162	NA	NA	0		TRUE	FALSE	TRUE	0	Carditis	circulatory system
420.1	G_CORRFAC_THOUGHTDISORDER_scaled	NA	-0.130495	0.0531545	0.877661	0.0140877	logistic	78544	382	78162	NA	NA	0		TRUE	FALSE	TRUE	1	Myocarditis	circulatory system
420.2	G_CORRFAC_THOUGHTDISORDER_scaled	NA	0.0182745	0.0199761	1.01844	0.360286	logistic	80975	2813	78162	NA	NA	0		FALSE	FALSE	FALSE	0	Pericarditis	circulatory system
420.21	G_CORRFAC_THOUGHTDISORDER_scaled	NA	0.0722671	0.0382354	1.07494	0.0587505	logistic	78898	736	78162	NA	NA	0		FALSE	FALSE	FALSE	0	Acute pericarditis	circulatory system
420.22	G_CORRFAC_THOUGHTDISORDER_scaled	NA	0.137895	0.0477686	1.14785	0.00389271	logistic	78640	478	78162	NA	NA	0		TRUE	FALSE	TRUE	0	Chronic pericarditis	circulatory system
420.3	G_CORRFAC_THOUGHTDISORDER_scaled	NA	0.0823944	0.024272	1.08588	0.000687234	logistic	80057	1895	78162	NA	NA	0		TRUE	FALSE	TRUE	0	Endocarditis	circulatory system
425	G_CORRFAC_THOUGHTDISORDER_scaled	NA	0.0342715	0.0127927	1.03487	0.00738442	logistic	85779	7617	78162	NA	NA	0		TRUE	FALSE	TRUE	0	Cardiomyopathy	circulatory system
425.1	G_CORRFAC_THOUGHTDISORDER_scaled	NA	0.0365543	0.0131515	1.03723	0.00544482	logistic	85341	7179	78162	NA	NA	0		TRUE	FALSE	TRUE	0	Primary/intrinsic cardiomyopathies	circulatory system
425.11	G_CORRFAC_THOUGHTDISORDER_scaled	NA	0.0510581	0.0407068	1.05238	0.209737	logistic	78829	667	78162	NA	NA	0		FALSE	FALSE	FALSE	0	Hypertrophic obstructive cardiomyopathy	circulatory system
425.12	G_CORRFAC_THOUGHTDISORDER_scaled	NA	0.0942249	0.0357866	1.09881	0.00846421	logistic	79024	862	78162	NA	NA	0		TRUE	FALSE	TRUE	0	Other hypertrophic cardiomyopathy	circulatory system
425.2	G_CORRFAC_THOUGHTDISORDER_scaled	NA	0.0502835	0.021573	1.05157	0.0197612	logistic	80652	2490	78162	NA	NA	0		TRUE	FALSE	TRUE	0	Secondary/extrinsic cardiomyopathies	circulatory system
425.8	G_CORRFAC_THOUGHTDISORDER_scaled	NA	0.0186067	0.0540074	1.01878	0.730455	logistic	78540	378	78162	NA	NA	0		FALSE	FALSE	FALSE	0	Other cardiomyopathy	circulatory system
426	G_CORRFAC_THOUGHTDISORDER_scaled	NA	0.112532	0.0104532	1.11911	5.0194e-27	logistic	55795	17748	38047	NA	NA	0		TRUE	TRUE	TRUE	0	Cardiac conduction disorders	circulatory system
426.2	G_CORRFAC_THOUGHTDISORDER_scaled	NA	0.0862152	0.0202014	1.09004	1.97433e-05	logistic	41810	3763	38047	NA	NA	0		TRUE	TRUE	TRUE	0	Atrioventricular [AV] block	circulatory system
426.21	G_CORRFAC_THOUGHTDISORDER_scaled	NA	0.0638237	0.0264124	1.0659	0.0156737	logistic	40118	2071	38047	NA	NA	0		TRUE	FALSE	TRUE	0	First degree AV block	circulatory system
426.22	G_CORRFAC_THOUGHTDISORDER_scaled	NA	0.0467451	0.0997278	1.04785	0.639265	logistic	38173	126	38047	NA	NA	0		FALSE	FALSE	FALSE	0	Mobitz II AV block	circulatory system
426.23	G_CORRFAC_THOUGHTDISORDER_scaled	NA	0.135037	0.0422409	1.14458	0.00138946	logistic	38732	685	38047	NA	NA	0		TRUE	FALSE	TRUE	0	Second degree AV block	circulatory system
426.24	G_CORRFAC_THOUGHTDISORDER_scaled	NA	0.0846028	0.0328808	1.08828	0.0100816	logistic	39236	1189	38047	NA	NA	0		TRUE	FALSE	TRUE	0	Atrioventricular block, complete	circulatory system
426.25	G_CORRFAC_THOUGHTDISORDER_scaled	NA	0.0923846	0.0596218	1.09679	0.121259	logistic	38375	328	38047	NA	NA	0		FALSE	FALSE	FALSE	0	Other heart block	circulatory system
426.3	G_CORRFAC_THOUGHTDISORDER_scaled	NA	0.118137	0.0177077	1.1254	2.53171e-11	logistic	43028	4981	38047	NA	NA	0		TRUE	TRUE	TRUE	0	Bundle branch block	circulatory system
426.31	G_CORRFAC_THOUGHTDISORDER_scaled	NA	0.178593	0.0235778	1.19553	3.60196e-14	logistic	40469	2422	38047	NA	NA	0		TRUE	TRUE	TRUE	0	Right bundle branch block	circulatory system
426.32	G_CORRFAC_THOUGHTDISORDER_scaled	NA	0.0772795	0.0232795	1.08034	0.000901362	logistic	40634	2587	38047	NA	NA	0		TRUE	FALSE	TRUE	0	Left bundle branch block	circulatory system
426.4	G_CORRFAC_THOUGHTDISORDER_scaled	NA	-0.145604	0.071044	0.8645	0.0404138	logistic	38264	217	38047	NA	NA	0		TRUE	FALSE	FALSE	1	Anomalous atrioventricular excitation	circulatory system
426.7	G_CORRFAC_THOUGHTDISORDER_scaled	NA	0.137391	0.012251	1.14728	3.45224e-29	logistic	48663	10616	38047	NA	NA	0		TRUE	TRUE	TRUE	0	Abnormal electrocardiogram [ECG] [EKG]	circulatory system
426.8	G_CORRFAC_THOUGHTDISORDER_scaled	NA	0.257263	0.0441497	1.29338	5.6414e-09	logistic	38603	556	38047	NA	NA	0		TRUE	TRUE	TRUE	0	Other cardiac conduction disorders	circulatory system
426.9	G_CORRFAC_THOUGHTDISORDER_scaled	NA	0.0909005	0.0165085	1.09516	3.66516e-08	logistic	43648	5601	38047	NA	NA	0		TRUE	TRUE	TRUE	0	Cardiac pacemaker/device in situ	circulatory system
426.91	G_CORRFAC_THOUGHTDISORDER_scaled	NA	0.0824343	0.0195235	1.08593	2.41821e-05	logistic	41998	3951	38047	NA	NA	0		TRUE	TRUE	TRUE	0	Cardiac pacemaker in situ	circulatory system
426.92	G_CORRFAC_THOUGHTDISORDER_scaled	NA	0.0312591	0.0227992	1.03175	0.170356	logistic	40517	2470	38047	NA	NA	0		FALSE	FALSE	FALSE	0	Cardiac defibrillator in situ	circulatory system
427	G_CORRFAC_THOUGHTDISORDER_scaled	NA	0.108581	0.00767794	1.11469	2.09548e-45	logistic	80144	42097	38047	NA	NA	0		TRUE	TRUE	TRUE	0	Cardiac dysrhythmias	circulatory system
427.1	G_CORRFAC_THOUGHTDISORDER_scaled	NA	0.0754796	0.0137797	1.0784	4.31199e-08	logistic	45913	7866	38047	NA	NA	0		TRUE	TRUE	TRUE	0	Paroxysmal tachycardia, unspecified	circulatory system
427.11	G_CORRFAC_THOUGHTDISORDER_scaled	NA	0.0723835	0.0170816	1.07507	2.26014e-05	logistic	42621	4574	38047	NA	NA	0		TRUE	TRUE	TRUE	0	Paroxysmal supraventricular tachycardia	circulatory system
427.12	G_CORRFAC_THOUGHTDISORDER_scaled	NA	0.0794722	0.017975	1.08272	9.81221e-06	logistic	42360	4313	38047	NA	NA	0		TRUE	TRUE	TRUE	0	Paroxysmal ventricular tachycardia	circulatory system
427.2	G_CORRFAC_THOUGHTDISORDER_scaled	NA	0.146646	0.0127269	1.15794	1.01652e-30	logistic	51155	13108	38047	NA	NA	0		TRUE	TRUE	TRUE	0	Atrial fibrillation and flutter	circulatory system
427.21	G_CORRFAC_THOUGHTDISORDER_scaled	NA	0.146357	0.0128239	1.15761	3.60702e-30	logistic	50856	12809	38047	NA	NA	0		TRUE	TRUE	TRUE	0	Atrial fibrillation	circulatory system
427.22	G_CORRFAC_THOUGHTDISORDER_scaled	NA	0.154128	0.0183842	1.16664	5.12929e-17	logistic	43244	5197	38047	NA	NA	0		TRUE	TRUE	TRUE	0	Atrial flutter	circulatory system
427.3	G_CORRFAC_THOUGHTDISORDER_scaled	NA	0.107383	0.0122408	1.11336	1.74707e-18	logistic	48774	10727	38047	NA	NA	0		TRUE	TRUE	TRUE	0	Other specified cardiac dysrhythmias	circulatory system
427.4	G_CORRFAC_THOUGHTDISORDER_scaled	NA	-0.0214356	0.0287175	0.978793	0.455409	logistic	39485	1438	38047	NA	NA	0		FALSE	FALSE	FALSE	1	Cardiac arrest and ventricular fibrillation	circulatory system
427.41	G_CORRFAC_THOUGHTDISORDER_scaled	NA	-0.117143	0.0373953	0.889458	0.00173289	logistic	38889	842	38047	NA	NA	0		TRUE	FALSE	TRUE	1	Ventricular fibrillation and flutter	circulatory system
427.42	G_CORRFAC_THOUGHTDISORDER_scaled	NA	0.0134495	0.0341168	1.01354	0.693419	logistic	39033	986	38047	NA	NA	0		FALSE	FALSE	FALSE	0	Cardiac arrest	circulatory system
427.5	G_CORRFAC_THOUGHTDISORDER_scaled	NA	0.132198	0.00923639	1.14133	1.82272e-46	logistic	62333	24286	38047	NA	NA	0		TRUE	TRUE	TRUE	0	Arrhythmia (cardiac) NOS	circulatory system
427.6	G_CORRFAC_THOUGHTDISORDER_scaled	NA	0.0959755	0.0175838	1.10073	4.81042e-08	logistic	42531	4484	38047	NA	NA	0		TRUE	TRUE	TRUE	0	Premature beats	circulatory system
427.61	G_CORRFAC_THOUGHTDISORDER_scaled	NA	0.147662	0.0333177	1.15912	9.33896e-06	logistic	39128	1081	38047	NA	NA	0		TRUE	TRUE	TRUE	0	Supraventricular premature beats	circulatory system
427.7	G_CORRFAC_THOUGHTDISORDER_scaled	NA	0.165115	0.0115912	1.17953	4.82704e-46	logistic	48342	10295	38047	NA	NA	0		TRUE	TRUE	TRUE	0	Tachycardia NOS	circulatory system
427.8	G_CORRFAC_THOUGHTDISORDER_scaled	NA	0.0688711	0.0235003	1.0713	0.00338254	logistic	40730	2683	38047	NA	NA	0		TRUE	FALSE	TRUE	0	Sinoatrial node dysfunction (Bradycardia)	circulatory system
427.9	G_CORRFAC_THOUGHTDISORDER_scaled	NA	0.120068	0.00967957	1.12757	2.47886e-35	logistic	56547	18500	38047	NA	NA	0		TRUE	TRUE	TRUE	0	Palpitations	circulatory system
428	G_CORRFAC_THOUGHTDISORDER_scaled	NA	0.0859667	0.0112213	1.08977	1.84435e-14	logistic	81808	11405	70403	NA	NA	0		TRUE	TRUE	TRUE	0	Congestive heart failure; nonhypertensive	circulatory system
428.1	G_CORRFAC_THOUGHTDISORDER_scaled	NA	0.083777	0.0120762	1.08739	3.9953e-12	logistic	79884	9481	70403	NA	NA	0		TRUE	TRUE	TRUE	0	Congestive heart failure (CHF) NOS	circulatory system
428.2	G_CORRFAC_THOUGHTDISORDER_scaled	NA	0.081645	0.0208658	1.08507	9.12115e-05	logistic	73155	2752	70403	NA	NA	0		TRUE	FALSE	TRUE	0	Heart failure NOS	circulatory system
428.3	G_CORRFAC_THOUGHTDISORDER_scaled	NA	0.0674492	0.0156312	1.06978	1.59574e-05	logistic	75708	5305	70403	NA	NA	0		TRUE	TRUE	TRUE	0	Heart failure with reduced EF [Systolic or combined heart failure]	circulatory system
428.4	G_CORRFAC_THOUGHTDISORDER_scaled	NA	0.087543	0.0159922	1.09149	4.39747e-08	logistic	75524	5121	70403	NA	NA	0		TRUE	TRUE	TRUE	0	Heart failure with preserved EF [Diastolic heart failure]	circulatory system
429	G_CORRFAC_THOUGHTDISORDER_scaled	NA	0.0624002	0.0122062	1.06439	3.18495e-07	logistic	79221	8818	70403	NA	NA	0		TRUE	TRUE	TRUE	0	Ill-defined descriptions and complications of heart disease	circulatory system
429.1	G_CORRFAC_THOUGHTDISORDER_scaled	NA	0.09305	0.027847	1.09752	0.000833334	logistic	71840	1437	70403	NA	NA	0		TRUE	FALSE	TRUE	0	Heart transplant/surgery	circulatory system
429.2	G_CORRFAC_THOUGHTDISORDER_scaled	NA	0.118734	0.0206921	1.12607	9.5714e-09	logistic	73214	2811	70403	NA	NA	0		TRUE	TRUE	TRUE	0	Abnormal function study of cardiovascular system	circulatory system
429.3	G_CORRFAC_THOUGHTDISORDER_scaled	NA	0.0556695	0.0142193	1.05725	9.03791e-05	logistic	76527	6124	70403	NA	NA	0		TRUE	FALSE	TRUE	0	Symptoms involving cardiovascular system	circulatory system
429.9	G_CORRFAC_THOUGHTDISORDER_scaled	NA	0.0879441	0.0442028	1.09193	0.0466398	logistic	70966	563	70403	NA	NA	0		TRUE	FALSE	FALSE	0	Cardiac complications, not elsewhere classified	circulatory system
430	G_CORRFAC_THOUGHTDISORDER_scaled	NA	0.0295243	0.0191597	1.02996	0.123326	logistic	75851	3135	72716	NA	NA	0		FALSE	FALSE	FALSE	0	Intracranial hemorrhage	circulatory system
430.1	G_CORRFAC_THOUGHTDISORDER_scaled	NA	-0.00873787	0.0312303	0.9913	0.77964	logistic	73847	1131	72716	NA	NA	0		FALSE	FALSE	FALSE	1	Subarachnoid hemorrhage	circulatory system
430.2	G_CORRFAC_THOUGHTDISORDER_scaled	NA	0.0629057	0.0244992	1.06493	0.0102386	logistic	74583	1867	72716	NA	NA	0		TRUE	FALSE	TRUE	0	Intracerebral hemorrhage	circulatory system
430.3	G_CORRFAC_THOUGHTDISORDER_scaled	NA	-0.0063913	0.0341969	0.993629	0.851741	logistic	73659	943	72716	NA	NA	0		FALSE	FALSE	FALSE	1	Subdural hemorrhage	circulatory system
433	G_CORRFAC_THOUGHTDISORDER_scaled	NA	0.0646494	0.00977567	1.06678	3.75855e-11	logistic	88017	15301	72716	NA	NA	0		TRUE	TRUE	TRUE	0	Cerebrovascular disease	circulatory system
433.1	G_CORRFAC_THOUGHTDISORDER_scaled	NA	0.0501753	0.0132474	1.05146	0.000152131	logistic	80478	7762	72716	NA	NA	0		TRUE	FALSE	TRUE	0	Occlusion and stenosis of precerebral arteries	circulatory system
433.11	G_CORRFAC_THOUGHTDISORDER_scaled	NA	-0.102119	0.0276885	0.902922	0.000225899	logistic	74175	1459	72716	NA	NA	0		TRUE	FALSE	TRUE	1	Occlusion of cerebral arteries, with cerebral infarction	circulatory system
433.12	G_CORRFAC_THOUGHTDISORDER_scaled	NA	0.011242	0.0521467	1.01131	0.829313	logistic	73115	399	72716	NA	NA	0		FALSE	FALSE	FALSE	0	Cerebral atherosclerosis	circulatory system
433.2	G_CORRFAC_THOUGHTDISORDER_scaled	NA	0.0203552	0.0141853	1.02056	0.151302	logistic	78885	6169	72716	NA	NA	0		FALSE	FALSE	FALSE	0	Occlusion of cerebral arteries	circulatory system
433.21	G_CORRFAC_THOUGHTDISORDER_scaled	NA	0.00935787	0.0147706	1.0094	0.526375	logistic	78354	5638	72716	NA	NA	0		FALSE	FALSE	FALSE	0	Cerebral artery occlusion, with cerebral infarction	circulatory system
433.3	G_CORRFAC_THOUGHTDISORDER_scaled	NA	0.0482397	0.0128847	1.04942	0.000181152	logistic	80472	7756	72716	NA	NA	0		TRUE	FALSE	TRUE	0	Cerebral ischemia	circulatory system
433.31	G_CORRFAC_THOUGHTDISORDER_scaled	NA	0.0454136	0.0130279	1.04646	0.000490553	logistic	80256	7540	72716	NA	NA	0		TRUE	FALSE	TRUE	0	Transient cerebral ischemia	circulatory system
433.32	G_CORRFAC_THOUGHTDISORDER_scaled	NA	0.0207208	0.217112	1.02094	0.923967	logistic	72737	21	72716	NA	NA	0		FALSE	FALSE	FALSE	0	Moyamoya disease	circulatory system
433.5	G_CORRFAC_THOUGHTDISORDER_scaled	NA	0.0510753	0.0242524	1.0524	0.0352051	logistic	74617	1901	72716	NA	NA	0		TRUE	FALSE	FALSE	0	Cerebral aneurysm	circulatory system
433.6	G_CORRFAC_THOUGHTDISORDER_scaled	NA	0.0739245	0.0314555	1.07673	0.0187669	logistic	73867	1151	72716	NA	NA	0		TRUE	FALSE	TRUE	0	Acute, but ill-defined cerebrovascular disease	circulatory system
433.8	G_CORRFAC_THOUGHTDISORDER_scaled	NA	-0.0110559	0.0212665	0.989005	0.60315	logistic	75244	2528	72716	NA	NA	0		FALSE	FALSE	FALSE	1	Late effects of cerebrovascular disease	circulatory system
440	G_CORRFAC_THOUGHTDISORDER_scaled	NA	0.0713325	0.0145261	1.07394	9.07758e-07	logistic	73819	6416	67403	NA	NA	0		TRUE	TRUE	TRUE	0	Atherosclerosis	circulatory system
440.1	G_CORRFAC_THOUGHTDISORDER_scaled	NA	0.14262	0.0341755	1.15329	3.00389e-05	logistic	68375	972	67403	NA	NA	0		TRUE	FALSE	TRUE	0	Atherosclerosis of renal artery	circulatory system
440.2	G_CORRFAC_THOUGHTDISORDER_scaled	NA	0.09017	0.0199987	1.09436	6.51955e-06	logistic	70534	3131	67403	NA	NA	0		TRUE	TRUE	TRUE	0	Atherosclerosis of the extremities	circulatory system
440.21	G_CORRFAC_THOUGHTDISORDER_scaled	NA	0.146113	0.0444791	1.15733	0.00101988	logistic	67964	561	67403	NA	NA	0		TRUE	FALSE	TRUE	0	Atherosclerosis of native arteries of the extremities with ulceration or gangrene	circulatory system
440.22	G_CORRFAC_THOUGHTDISORDER_scaled	NA	0.114152	0.0229979	1.12092	6.92045e-07	logistic	69712	2309	67403	NA	NA	0		TRUE	TRUE	TRUE	0	Atherosclerosis of native arteries of the extremities with intermittent claudication	circulatory system
440.9	G_CORRFAC_THOUGHTDISORDER_scaled	NA	0.0336102	0.0254208	1.03418	0.186117	logistic	69243	1840	67403	NA	NA	0		FALSE	FALSE	FALSE	0	Atherosclerosis of aorta	circulatory system
441	G_CORRFAC_THOUGHTDISORDER_scaled	NA	0.172416	0.0362791	1.18817	2.00927e-06	logistic	68244	841	67403	NA	NA	0		TRUE	TRUE	TRUE	0	Vascular insufficiency of intestine	circulatory system
441.1	G_CORRFAC_THOUGHTDISORDER_scaled	NA	0.0995919	0.0727849	1.10472	0.171217	logistic	67609	206	67403	NA	NA	0		FALSE	FALSE	FALSE	0	Acute vascular insufficiency of intestine	circulatory system
441.2	G_CORRFAC_THOUGHTDISORDER_scaled	NA	0.18056	0.0581106	1.19789	0.00188882	logistic	67728	325	67403	NA	NA	0		TRUE	FALSE	TRUE	0	Chronic vascular insufficiency of intestine	circulatory system
442	G_CORRFAC_THOUGHTDISORDER_scaled	NA	0.0348225	0.0140451	1.03544	0.0131629	logistic	73912	6509	67403	NA	NA	0		TRUE	FALSE	TRUE	0	Other aneurysm	circulatory system
442.1	G_CORRFAC_THOUGHTDISORDER_scaled	NA	0.0626664	0.01635	1.06467	0.000126685	logistic	72176	4773	67403	NA	NA	0		TRUE	FALSE	TRUE	0	Aortic aneurysm	circulatory system
442.11	G_CORRFAC_THOUGHTDISORDER_scaled	NA	0.111912	0.0263664	1.11841	2.19091e-05	logistic	69149	1746	67403	NA	NA	0		TRUE	TRUE	TRUE	0	Abdominal aortic aneurysm	circulatory system
442.2	G_CORRFAC_THOUGHTDISORDER_scaled	NA	0.108943	0.0414137	1.1151	0.00852362	logistic	68077	674	67403	NA	NA	0		TRUE	FALSE	TRUE	0	Aneurysm of iliac artery	circulatory system
442.3	G_CORRFAC_THOUGHTDISORDER_scaled	NA	0.0638181	0.0545677	1.0659	0.242194	logistic	67783	380	67403	NA	NA	0		FALSE	FALSE	FALSE	0	Aneurysm of artery of lower extremity	circulatory system
442.4	G_CORRFAC_THOUGHTDISORDER_scaled	NA	-0.0203429	0.0412951	0.979863	0.62228	logistic	68038	635	67403	NA	NA	0		FALSE	FALSE	FALSE	1	Arterial dissection	circulatory system
442.8	G_CORRFAC_THOUGHTDISORDER_scaled	NA	-0.0359736	0.0368764	0.964666	0.329303	logistic	68208	805	67403	NA	NA	0		FALSE	FALSE	FALSE	1	Aneurysm of other specified artery	circulatory system
443	G_CORRFAC_THOUGHTDISORDER_scaled	NA	0.0897115	0.0125991	1.09386	1.07575e-12	logistic	75540	8137	67403	NA	NA	0		TRUE	TRUE	TRUE	0	Peripheral vascular disease	circulatory system
443.1	G_CORRFAC_THOUGHTDISORDER_scaled	NA	0.0924106	0.0206889	1.09682	7.94416e-06	logistic	70028	2625	67403	NA	NA	0		TRUE	TRUE	TRUE	0	Raynaud's syndrome	circulatory system
443.7	G_CORRFAC_THOUGHTDISORDER_scaled	NA	0.135012	0.0332384	1.14455	4.86689e-05	logistic	68448	1045	67403	NA	NA	0		TRUE	FALSE	TRUE	0	Peripheral angiopathy in diseases classified elsewhere	circulatory system
443.8	G_CORRFAC_THOUGHTDISORDER_scaled	NA	0.101932	0.0414729	1.10731	0.0139792	logistic	68058	655	67403	NA	NA	0		TRUE	FALSE	TRUE	0	Other specified peripheral vascular diseases	circulatory system
443.9	G_CORRFAC_THOUGHTDISORDER_scaled	NA	0.0865593	0.0155634	1.09042	2.67109e-08	logistic	72838	5435	67403	NA	NA	0		TRUE	TRUE	TRUE	0	Peripheral vascular disease, unspecified	circulatory system
444	G_CORRFAC_THOUGHTDISORDER_scaled	NA	0.0463828	0.0301588	1.04748	0.12406	logistic	68620	1217	67403	NA	NA	0		FALSE	FALSE	FALSE	0	Arterial embolism and thrombosis	circulatory system
444.1	G_CORRFAC_THOUGHTDISORDER_scaled	NA	-0.012817	0.0476134	0.987265	0.787785	logistic	67889	486	67403	NA	NA	0		FALSE	FALSE	FALSE	1	Arterial embolism and thrombosis of lower extremity artery	circulatory system
444.2	G_CORRFAC_THOUGHTDISORDER_scaled	NA	-0.260525	0.114563	0.770647	0.022962	logistic	67486	83	67403	NA	NA	0		TRUE	FALSE	TRUE	1	Embolism and thrombosis of abdominal aorta	circulatory system
444.5	G_CORRFAC_THOUGHTDISORDER_scaled	NA	0.339765	0.121731	1.40462	0.0052525	logistic	67475	72	67403	NA	NA	0		TRUE	FALSE	TRUE	0	Atheroembolism	circulatory system
446	G_CORRFAC_THOUGHTDISORDER_scaled	NA	0.0288635	0.0199688	1.02928	0.148337	logistic	70263	2860	67403	NA	NA	0		FALSE	FALSE	FALSE	0	Polyarteritis nodosa and allied conditions	circulatory system
446.1	G_CORRFAC_THOUGHTDISORDER_scaled	NA	0.583648	0.188679	1.79257	0.00197923	logistic	67435	32	67403	NA	NA	0		TRUE	FALSE	TRUE	0	Thromboangiitis obliterans	circulatory system
446.2	G_CORRFAC_THOUGHTDISORDER_scaled	NA	-0.0473639	0.22975	0.95374	0.83667	logistic	67424	21	67403	NA	NA	0		FALSE	FALSE	FALSE	1	Acute febrile mucocutaneous lymph node syndrome (Kawasaki disease)	circulatory system
446.3	G_CORRFAC_THOUGHTDISORDER_scaled	NA	-0.00353997	0.0723315	0.996466	0.960966	logistic	67608	205	67403	NA	NA	0		FALSE	FALSE	FALSE	1	Hypersensitivity angiitis	circulatory system
446.4	G_CORRFAC_THOUGHTDISORDER_scaled	NA	-0.0961137	0.063383	0.908361	0.129419	logistic	67672	269	67403	NA	NA	0		FALSE	FALSE	FALSE	1	Wegener's granulomatosis	circulatory system
446.5	G_CORRFAC_THOUGHTDISORDER_scaled	NA	0.0653917	0.0448657	1.06758	0.144979	logistic	67971	568	67403	NA	NA	0		FALSE	FALSE	FALSE	0	Giant cell arteritis	circulatory system
446.6	G_CORRFAC_THOUGHTDISORDER_scaled	NA	-0.285785	0.111352	0.751424	0.0102726	logistic	67491	88	67403	NA	NA	0		TRUE	FALSE	TRUE	1	Polyarteritis nodosa	circulatory system
446.7	G_CORRFAC_THOUGHTDISORDER_scaled	NA	0.0235964	0.163913	1.02388	0.885535	logistic	67445	42	67403	NA	NA	0		FALSE	FALSE	FALSE	0	Takayasu's disease	circulatory system
446.8	G_CORRFAC_THOUGHTDISORDER_scaled	NA	0.173888	0.106052	1.18992	0.101079	logistic	67499	96	67403	NA	NA	0		FALSE	FALSE	FALSE	0	Thrombotic microangiopathy	circulatory system
446.9	G_CORRFAC_THOUGHTDISORDER_scaled	NA	-0.00159248	0.0224518	0.998409	0.943454	logistic	69617	2214	67403	NA	NA	0		FALSE	FALSE	FALSE	1	Arteritis NOS	circulatory system
447	G_CORRFAC_THOUGHTDISORDER_scaled	NA	0.034127	0.0148803	1.03472	0.0218235	logistic	73079	5676	67403	NA	NA	0		TRUE	FALSE	TRUE	0	Other disorders of arteries and arterioles	circulatory system
447.1	G_CORRFAC_THOUGHTDISORDER_scaled	NA	0.0199196	0.029993	1.02012	0.5066	logistic	68647	1244	67403	NA	NA	0		FALSE	FALSE	FALSE	0	Stricture of artery	circulatory system
447.7	G_CORRFAC_THOUGHTDISORDER_scaled	NA	0.0392908	0.0214591	1.04007	0.0671069	logistic	69998	2595	67403	NA	NA	0		FALSE	FALSE	FALSE	0	Aortic ectasia	circulatory system
448	G_CORRFAC_THOUGHTDISORDER_scaled	NA	0.110006	0.0344173	1.11628	0.00139236	logistic	68340	937	67403	NA	NA	0		TRUE	FALSE	TRUE	0	Disease of capillaries	circulatory system
450	G_CORRFAC_THOUGHTDISORDER_scaled	NA	0.0699848	0.0274282	1.07249	0.0107242	logistic	92224	1445	90779	NA	NA	0		TRUE	FALSE	TRUE	0	Noninfectious disorders of lymphatic channels	circulatory system
451	G_CORRFAC_THOUGHTDISORDER_scaled	NA	0.0818003	0.0201705	1.08524	5.00409e-05	logistic	53236	2850	50386	NA	NA	0		TRUE	FALSE	TRUE	0	Phlebitis and thrombophlebitis	circulatory system
451.2	G_CORRFAC_THOUGHTDISORDER_scaled	NA	0.0764712	0.0256758	1.07947	0.00289821	logistic	52136	1750	50386	NA	NA	0		TRUE	FALSE	TRUE	0	Phlebitis and thrombophlebitis of lower extremities	circulatory system
452	G_CORRFAC_THOUGHTDISORDER_scaled	NA	0.0774775	0.0127702	1.08056	1.30278e-09	logistic	58222	7836	50386	NA	NA	0		TRUE	TRUE	TRUE	0	Other venous embolism and thrombosis	circulatory system
452.1	G_CORRFAC_THOUGHTDISORDER_scaled	NA	0.0023613	0.0646195	1.00236	0.970851	logistic	50650	264	50386	NA	NA	0		FALSE	FALSE	FALSE	0	Iatrogenic pulmonary embolism and infarction	circulatory system
452.2	G_CORRFAC_THOUGHTDISORDER_scaled	NA	0.0713368	0.0159371	1.07394	7.59981e-06	logistic	55088	4702	50386	NA	NA	0		TRUE	TRUE	TRUE	0	Deep vein thrombosis [DVT]	circulatory system
452.8	G_CORRFAC_THOUGHTDISORDER_scaled	NA	-0.113199	0.0768698	0.892973	0.140858	logistic	50569	183	50386	NA	NA	0		FALSE	FALSE	FALSE	1	Postphlebitic syndrome	circulatory system
453	G_CORRFAC_THOUGHTDISORDER_scaled	NA	0.143934	0.061158	1.15481	0.0185986	logistic	50681	295	50386	NA	NA	0		TRUE	FALSE	TRUE	0	Chronic venous hypertension	circulatory system
454	G_CORRFAC_THOUGHTDISORDER_scaled	NA	0.103315	0.0143321	1.10884	5.65324e-13	logistic	56490	6104	50386	NA	NA	0		TRUE	TRUE	TRUE	0	Varicose veins	circulatory system
454.1	G_CORRFAC_THOUGHTDISORDER_scaled	NA	0.0848536	0.0158521	1.08856	8.65914e-08	logistic	55347	4961	50386	NA	NA	0		TRUE	TRUE	TRUE	0	Varicose veins of lower extremity	circulatory system
454.11	G_CORRFAC_THOUGHTDISORDER_scaled	NA	0.0835698	0.0176219	1.08716	2.1122e-06	logistic	54294	3908	50386	NA	NA	0		TRUE	TRUE	TRUE	0	Varicose veins of lower extremity, symptomtic	circulatory system
455	G_CORRFAC_THOUGHTDISORDER_scaled	NA	0.051868	0.00986564	1.05324	1.46074e-07	logistic	65493	15107	50386	NA	NA	0		TRUE	TRUE	TRUE	0	Hemorrhoids	circulatory system
456	G_CORRFAC_THOUGHTDISORDER_scaled	NA	0.0786814	0.0157419	1.08186	5.78672e-07	logistic	55585	5199	50386	NA	NA	0		TRUE	TRUE	TRUE	0	Chronic venous insufficiency [CVI]	circulatory system
457	G_CORRFAC_THOUGHTDISORDER_scaled	NA	0.0704307	0.0118683	1.07297	2.95034e-09	logistic	61404	11018	50386	NA	NA	0		TRUE	TRUE	TRUE	0	Encounter for long-term (current) use of anticoagulants, antithrombotics, aspirin	circulatory system
457.2	G_CORRFAC_THOUGHTDISORDER_scaled	NA	0.179617	0.0277286	1.19676	9.31393e-11	logistic	51913	1527	50386	NA	NA	0		TRUE	TRUE	TRUE	0	Encounter for long-term (current) use of antiplatelets/antithrombotics	circulatory system
457.3	G_CORRFAC_THOUGHTDISORDER_scaled	NA	0.0656959	0.0120171	1.0679	4.58094e-08	logistic	61018	10632	50386	NA	NA	0		TRUE	TRUE	TRUE	0	Encounter for long-term (current) use of aspirin	circulatory system
458	G_CORRFAC_THOUGHTDISORDER_scaled	NA	0.101306	0.0114084	1.10662	6.68859e-19	logistic	78604	10019	68585	NA	NA	0		TRUE	TRUE	TRUE	0	Hypotension	circulatory system
458.1	G_CORRFAC_THOUGHTDISORDER_scaled	NA	0.111598	0.0193944	1.11806	8.70862e-09	logistic	71635	3050	68585	NA	NA	0		TRUE	TRUE	TRUE	0	Orthostatic hypotension	circulatory system
458.2	G_CORRFAC_THOUGHTDISORDER_scaled	NA	0.0579465	0.0295586	1.05966	0.0499496	logistic	69873	1288	68585	NA	NA	0		TRUE	FALSE	FALSE	0	Iatrogenic hypotension	circulatory system
458.9	G_CORRFAC_THOUGHTDISORDER_scaled	NA	0.0957018	0.013007	1.10043	1.87067e-13	logistic	76051	7466	68585	NA	NA	0		TRUE	TRUE	TRUE	0	Hypotension NOS	circulatory system
459	G_CORRFAC_THOUGHTDISORDER_scaled	NA	0.0472814	0.0117356	1.04842	5.60461e-05	logistic	77805	9220	68585	NA	NA	0		TRUE	FALSE	TRUE	0	Other disorders of circulatory system	circulatory system
459.1	G_CORRFAC_THOUGHTDISORDER_scaled	NA	0.0563347	0.0258396	1.05795	0.0292447	logistic	70269	1684	68585	NA	NA	0		TRUE	FALSE	FALSE	0	Hemorrhage NOS	circulatory system
459.7	G_CORRFAC_THOUGHTDISORDER_scaled	NA	0.0406996	0.0296556	1.04154	0.169936	logistic	69842	1257	68585	NA	NA	0		FALSE	FALSE	FALSE	0	Blood vessel replaced	circulatory system
459.9	G_CORRFAC_THOUGHTDISORDER_scaled	NA	0.0639264	0.0135549	1.06601	2.4039e-06	logistic	75283	6698	68585	NA	NA	0		TRUE	TRUE	TRUE	0	Circulatory disease NEC	circulatory system
464	G_CORRFAC_THOUGHTDISORDER_scaled	NA	0.0613035	0.0119923	1.06322	3.18916e-07	logistic	64727	8665	56062	NA	NA	0		TRUE	TRUE	TRUE	0	Acute sinusitis	respiratory
465	G_CORRFAC_THOUGHTDISORDER_scaled	NA	0.0739216	0.0079122	1.07672	9.38764e-21	logistic	80985	24923	56062	NA	NA	0		TRUE	TRUE	TRUE	0	Acute upper respiratory infections of multiple or unspecified sites	respiratory
465.2	G_CORRFAC_THOUGHTDISORDER_scaled	NA	0.0651388	0.0102804	1.06731	2.35522e-10	logistic	68515	12453	56062	NA	NA	0		TRUE	TRUE	TRUE	0	Acute pharyngitis	respiratory
465.4	G_CORRFAC_THOUGHTDISORDER_scaled	NA	0.145974	0.0302559	1.15717	1.40248e-06	logistic	57266	1204	56062	NA	NA	0		TRUE	TRUE	TRUE	0	Acute laryngitis and tracheitis	respiratory
470	G_CORRFAC_THOUGHTDISORDER_scaled	NA	0.0190577	0.0138612	1.01924	0.169166	logistic	58534	6141	52393	NA	NA	0		FALSE	FALSE	FALSE	0	Septal Deviations/Turbinate Hypertrophy	respiratory
471	G_CORRFAC_THOUGHTDISORDER_scaled	NA	0.0328492	0.028481	1.03339	0.248757	logistic	53728	1335	52393	NA	NA	0		FALSE	FALSE	FALSE	0	Nasal polyps	respiratory
472	G_CORRFAC_THOUGHTDISORDER_scaled	NA	0.0879839	0.0137912	1.09197	1.77395e-10	logistic	58793	6400	52393	NA	NA	0		TRUE	TRUE	TRUE	0	Chronic pharyngitis and nasopharyngitis	respiratory
473	G_CORRFAC_THOUGHTDISORDER_scaled	NA	0.0841847	0.0138244	1.08783	1.13203e-09	logistic	58845	6452	52393	NA	NA	0		TRUE	TRUE	TRUE	0	Diseases of the larynx and vocal cords	respiratory
473.1	G_CORRFAC_THOUGHTDISORDER_scaled	NA	0.202608	0.0330579	1.22459	8.84985e-10	logistic	53404	1011	52393	NA	NA	0		TRUE	TRUE	TRUE	0	Chronic laryngitis	respiratory
473.3	G_CORRFAC_THOUGHTDISORDER_scaled	NA	0.0816449	0.0273198	1.08507	0.00280365	logistic	53869	1476	52393	NA	NA	0		TRUE	FALSE	TRUE	0	Paralysis/spasm of vocal cords or larynx	respiratory
473.4	G_CORRFAC_THOUGHTDISORDER_scaled	NA	0.0782155	0.0153132	1.08136	3.26089e-07	logistic	57536	5143	52393	NA	NA	0		TRUE	TRUE	TRUE	0	Voice disturbance	respiratory
474	G_CORRFAC_THOUGHTDISORDER_scaled	NA	0.00414646	0.0242202	1.00416	0.864068	logistic	54289	1896	52393	NA	NA	0		FALSE	FALSE	FALSE	0	Acute and chronic tonsillitis	respiratory
474.1	G_CORRFAC_THOUGHTDISORDER_scaled	NA	0.0940763	0.0464019	1.09864	0.0426192	logistic	52898	505	52393	NA	NA	0		TRUE	FALSE	FALSE	0	Acute tonsillitis	respiratory
474.2	G_CORRFAC_THOUGHTDISORDER_scaled	NA	0.00301114	0.0275368	1.00302	0.912925	logistic	53835	1442	52393	NA	NA	0		FALSE	FALSE	FALSE	0	Chronic tonsillitis and adenoiditis	respiratory
475	G_CORRFAC_THOUGHTDISORDER_scaled	NA	0.0681094	0.0107763	1.07048	2.61064e-10	logistic	63621	11228	52393	NA	NA	0		TRUE	TRUE	TRUE	0	Chronic sinusitis	respiratory
475.9	G_CORRFAC_THOUGHTDISORDER_scaled	NA	0.00862845	0.0212496	1.00867	0.684704	logistic	54895	2502	52393	NA	NA	0		FALSE	FALSE	FALSE	0	Postnasal drip	respiratory
476	G_CORRFAC_THOUGHTDISORDER_scaled	NA	0.0548229	0.00974282	1.05635	1.83362e-08	logistic	66867	14474	52393	NA	NA	0		TRUE	TRUE	TRUE	0	Allergic rhinitis	respiratory
477	G_CORRFAC_THOUGHTDISORDER_scaled	NA	0.0425996	0.0196609	1.04352	0.030256	logistic	55365	2972	52393	NA	NA	0		TRUE	FALSE	FALSE	0	Epistaxis or throat hemorrhage	respiratory
478	G_CORRFAC_THOUGHTDISORDER_scaled	NA	0.20373	0.0277716	1.22597	2.20265e-13	logistic	53799	1406	52393	NA	NA	0		TRUE	TRUE	TRUE	0	Throat pain	respiratory
479	G_CORRFAC_THOUGHTDISORDER_scaled	NA	0.0999626	0.0109913	1.10513	9.48461e-20	logistic	63034	10641	52393	NA	NA	0		TRUE	TRUE	TRUE	0	Other upper respiratory disease	respiratory
480	G_CORRFAC_THOUGHTDISORDER_scaled	NA	0.112604	0.0100263	1.11919	2.87647e-29	logistic	82658	13243	69415	NA	NA	0		TRUE	TRUE	TRUE	0	Pneumonia	respiratory
480.1	G_CORRFAC_THOUGHTDISORDER_scaled	NA	0.0305128	0.016967	1.03098	0.0721194	logistic	73422	4007	69415	NA	NA	0		FALSE	FALSE	FALSE	0	Bacterial pneumonia	respiratory
480.11	G_CORRFAC_THOUGHTDISORDER_scaled	NA	0.041563	0.0201849	1.04244	0.0394836	logistic	72206	2791	69415	NA	NA	0		TRUE	FALSE	FALSE	0	Pneumococcal pneumonia	respiratory
480.12	G_CORRFAC_THOUGHTDISORDER_scaled	NA	0.0110095	0.0593566	1.01107	0.852853	logistic	69722	307	69415	NA	NA	0		FALSE	FALSE	FALSE	0	Pseudomonal pneumonia	respiratory
480.13	G_CORRFAC_THOUGHTDISORDER_scaled	NA	-0.129205	0.0710089	0.878794	0.0688266	logistic	69628	213	69415	NA	NA	0		FALSE	FALSE	FALSE	1	MRSA pneumonia	respiratory
480.2	G_CORRFAC_THOUGHTDISORDER_scaled	NA	0.0665835	0.0525654	1.06885	0.20527	logistic	69805	390	69415	NA	NA	0		FALSE	FALSE	FALSE	0	Viral pneumonia	respiratory
480.3	G_CORRFAC_THOUGHTDISORDER_scaled	NA	-0.0723246	0.0646877	0.930229	0.263542	logistic	69674	259	69415	NA	NA	0		FALSE	FALSE	FALSE	1	Pneumonia due to fungus (mycoses)	respiratory
480.5	G_CORRFAC_THOUGHTDISORDER_scaled	NA	-0.0718563	0.0485	0.930665	0.138454	logistic	69874	459	69415	NA	NA	0		FALSE	FALSE	FALSE	1	Bronchopneumonia and lung abscess	respiratory
481	G_CORRFAC_THOUGHTDISORDER_scaled	NA	0.128212	0.0204783	1.13679	3.82862e-10	logistic	72047	2632	69415	NA	NA	0		TRUE	TRUE	TRUE	0	Influenza	respiratory
483	G_CORRFAC_THOUGHTDISORDER_scaled	NA	0.116521	0.0147735	1.12358	3.09167e-15	logistic	74804	5389	69415	NA	NA	0		TRUE	TRUE	TRUE	0	Acute bronchitis and bronchiolitis	respiratory
495	G_CORRFAC_THOUGHTDISORDER_scaled	NA	0.0527024	0.00930237	1.05412	1.46616e-08	logistic	77487	15570	61917	NA	NA	0		TRUE	TRUE	TRUE	0	Asthma	respiratory
495.1	G_CORRFAC_THOUGHTDISORDER_scaled	NA	0.133324	0.0332989	1.14262	6.2319e-05	logistic	62928	1011	61917	NA	NA	0		TRUE	FALSE	TRUE	0	Chronic obstructive asthma	respiratory
495.11	G_CORRFAC_THOUGHTDISORDER_scaled	NA	0.22337	0.0800968	1.25028	0.00529117	logistic	62083	166	61917	NA	NA	0		TRUE	FALSE	TRUE	0	Chronic obstructive asthma with exacerbation	respiratory
495.2	G_CORRFAC_THOUGHTDISORDER_scaled	NA	0.12495	0.0164066	1.13309	2.61964e-14	logistic	66160	4243	61917	NA	NA	0		TRUE	TRUE	TRUE	0	Asthma with exacerbation	respiratory
496	G_CORRFAC_THOUGHTDISORDER_scaled	NA	0.0968322	0.0120737	1.10168	1.0569e-15	logistic	71092	9175	61917	NA	NA	0		TRUE	TRUE	TRUE	0	Chronic airway obstruction	respiratory
496.1	G_CORRFAC_THOUGHTDISORDER_scaled	NA	0.137502	0.0177104	1.1474	8.23415e-15	logistic	65754	3837	61917	NA	NA	0		TRUE	TRUE	TRUE	0	Emphysema	respiratory
496.2	G_CORRFAC_THOUGHTDISORDER_scaled	NA	0.14673	0.0200753	1.15804	2.69216e-13	logistic	64803	2886	61917	NA	NA	0		TRUE	TRUE	TRUE	0	Chronic bronchitis	respiratory
496.21	G_CORRFAC_THOUGHTDISORDER_scaled	NA	0.161589	0.0237049	1.17538	9.3175e-12	logistic	63951	2034	61917	NA	NA	0		TRUE	TRUE	TRUE	0	Obstructive chronic bronchitis	respiratory
496.3	G_CORRFAC_THOUGHTDISORDER_scaled	NA	0.0440203	0.0201758	1.045	0.0291219	logistic	64762	2845	61917	NA	NA	0		TRUE	FALSE	FALSE	0	Bronchiectasis	respiratory
497	G_CORRFAC_THOUGHTDISORDER_scaled	NA	0.150396	0.0143263	1.16229	8.83712e-26	logistic	67788	5871	61917	NA	NA	0		TRUE	TRUE	TRUE	0	Bronchitis	respiratory
498	G_CORRFAC_THOUGHTDISORDER_scaled	NA	0.0616842	0.0466074	1.06363	0.185674	logistic	62416	499	61917	NA	NA	0		FALSE	FALSE	FALSE	0	Acute bronchospasm	respiratory
499	G_CORRFAC_THOUGHTDISORDER_scaled	NA	0.147839	0.0651564	1.15933	0.0232688	logistic	92666	248	92418	NA	NA	0		TRUE	FALSE	TRUE	0	Cystic fibrosis	respiratory
500	G_CORRFAC_THOUGHTDISORDER_scaled	NA	0.0143674	0.0345167	1.01447	0.677231	logistic	64618	919	63699	NA	NA	0		FALSE	FALSE	FALSE	0	Lung disease due to external agents	respiratory
500.1	G_CORRFAC_THOUGHTDISORDER_scaled	NA	-0.153954	0.0746848	0.857311	0.0392663	logistic	63894	195	63699	NA	NA	0		TRUE	FALSE	FALSE	1	Extrinsic allergic alveolitis	respiratory
500.2	G_CORRFAC_THOUGHTDISORDER_scaled	NA	-0.00265141	0.074508	0.997352	0.971613	logistic	63900	201	63699	NA	NA	0		FALSE	FALSE	FALSE	1	Pneumoconiosis	respiratory
501	G_CORRFAC_THOUGHTDISORDER_scaled	NA	0.121501	0.0235503	1.12919	2.48013e-07	logistic	65751	2052	63699	NA	NA	0		TRUE	TRUE	TRUE	0	Pneumonitis due to inhalation of food or vomitus	respiratory
502	G_CORRFAC_THOUGHTDISORDER_scaled	NA	0.0512749	0.0209829	1.05261	0.0145396	logistic	66350	2651	63699	NA	NA	0		TRUE	FALSE	TRUE	0	Postinflammatory pulmonary fibrosis	respiratory
503	G_CORRFAC_THOUGHTDISORDER_scaled	NA	0.104775	0.0138707	1.11046	4.23209e-14	logistic	70401	6702	63699	NA	NA	0		TRUE	TRUE	TRUE	0	Pulmonary congestion and hypostasis	respiratory
504	G_CORRFAC_THOUGHTDISORDER_scaled	NA	0.0131224	0.02202	1.01321	0.551221	logistic	66084	2385	63699	NA	NA	0		FALSE	FALSE	FALSE	0	Other alveolar and parietoalveolar pneumonopathy	respiratory
504.1	G_CORRFAC_THOUGHTDISORDER_scaled	NA	0.000461764	0.0346702	1.00046	0.989373	logistic	64621	922	63699	NA	NA	0		FALSE	FALSE	FALSE	0	Idiopathic fibrosing alveolitis	respiratory
505	G_CORRFAC_THOUGHTDISORDER_scaled	NA	0.0769611	0.0218373	1.08	0.000424598	logistic	66120	2421	63699	NA	NA	0		TRUE	FALSE	TRUE	0	Other pulmonary inflamation or edema	respiratory
506	G_CORRFAC_THOUGHTDISORDER_scaled	NA	0.0934036	0.0165972	1.0979	1.82665e-08	logistic	68040	4341	63699	NA	NA	0		TRUE	TRUE	TRUE	0	Empyema and pneumothorax	respiratory
507	G_CORRFAC_THOUGHTDISORDER_scaled	NA	0.0875732	0.0105927	1.09152	1.37025e-16	logistic	76614	12915	63699	NA	NA	0		TRUE	TRUE	TRUE	0	Pleurisy; pleural effusion	respiratory
508	G_CORRFAC_THOUGHTDISORDER_scaled	NA	0.0709103	0.010383	1.07348	8.52206e-12	logistic	77197	13498	63699	NA	NA	0		TRUE	TRUE	TRUE	0	Pulmonary collapse; interstitial and compensatory emphysema	respiratory
509	G_CORRFAC_THOUGHTDISORDER_scaled	NA	0.0828026	0.0140517	1.08633	3.79915e-09	logistic	69851	6152	63699	NA	NA	0		TRUE	TRUE	TRUE	0	Respiratory failure, insufficiency, arrest	respiratory
509.1	G_CORRFAC_THOUGHTDISORDER_scaled	NA	0.0677635	0.0161159	1.07011	2.6137e-05	logistic	68210	4511	63699	NA	NA	0		TRUE	TRUE	TRUE	0	Respiratory failure	respiratory
509.2	G_CORRFAC_THOUGHTDISORDER_scaled	NA	0.167054	0.0334535	1.18182	5.92534e-07	logistic	64677	978	63699	NA	NA	0		TRUE	TRUE	TRUE	0	Respiratory insufficiency	respiratory
509.3	G_CORRFAC_THOUGHTDISORDER_scaled	NA	0.0674395	0.028618	1.06977	0.0184459	logistic	65050	1351	63699	NA	NA	0		TRUE	FALSE	TRUE	0	Pulmonary insufficiency or respiratory failure following trauma and surgery	respiratory
509.5	G_CORRFAC_THOUGHTDISORDER_scaled	NA	0.400083	0.107479	1.49195	0.00019731	logistic	63787	88	63699	NA	NA	0		TRUE	FALSE	TRUE	0	Respiratory arrest	respiratory
509.8	G_CORRFAC_THOUGHTDISORDER_scaled	NA	0.0666949	0.0295119	1.06897	0.0238255	logistic	64963	1264	63699	NA	NA	0		TRUE	FALSE	TRUE	0	Dependence on respirator [Ventilator] or supplemental oxygen	respiratory
510	G_CORRFAC_THOUGHTDISORDER_scaled	NA	0.0527767	0.0114848	1.05419	4.32031e-06	logistic	88654	9642	79012	NA	NA	0		TRUE	TRUE	TRUE	0	Other diseases of lung	respiratory
510.2	G_CORRFAC_THOUGHTDISORDER_scaled	NA	0.0620921	0.0405255	1.06406	0.12548	logistic	79664	652	79012	NA	NA	0		FALSE	FALSE	FALSE	0	Lung transplant	respiratory
512	G_CORRFAC_THOUGHTDISORDER_scaled	NA	0.0714766	0.00735618	1.07409	2.56345e-22	logistic	85146	47048	38098	NA	NA	0		TRUE	TRUE	TRUE	0	Other symptoms of respiratory system	respiratory
512.1	G_CORRFAC_THOUGHTDISORDER_scaled	NA	0.129689	0.0164994	1.13847	3.83471e-15	logistic	42845	4747	38098	NA	NA	0		TRUE	TRUE	TRUE	0	Wheezing	respiratory
512.2	G_CORRFAC_THOUGHTDISORDER_scaled	NA	0.11011	0.0143851	1.1164	1.94157e-14	logistic	44242	6144	38098	NA	NA	0		TRUE	TRUE	TRUE	0	Painful respiration	respiratory
512.3	G_CORRFAC_THOUGHTDISORDER_scaled	NA	0.168413	0.0216387	1.18343	7.08449e-15	logistic	40738	2640	38098	NA	NA	0		TRUE	TRUE	TRUE	0	Abnormal chest sounds	respiratory
512.7	G_CORRFAC_THOUGHTDISORDER_scaled	NA	0.102245	0.00860508	1.10766	1.46848e-32	logistic	65859	27761	38098	NA	NA	0		TRUE	TRUE	TRUE	0	Shortness of breath	respiratory
512.8	G_CORRFAC_THOUGHTDISORDER_scaled	NA	0.0818681	0.00817885	1.08531	1.38119e-23	logistic	69849	31751	38098	NA	NA	0		TRUE	TRUE	TRUE	0	Cough	respiratory
512.9	G_CORRFAC_THOUGHTDISORDER_scaled	NA	0.0967878	0.0088746	1.10163	1.07709e-27	logistic	63494	25396	38098	NA	NA	0		TRUE	TRUE	TRUE	0	Other dyspnea	respiratory
513	G_CORRFAC_THOUGHTDISORDER_scaled	NA	0.127538	0.0206255	1.13603	6.26932e-10	logistic	89990	2585	87405	NA	NA	0		TRUE	TRUE	TRUE	0	Respiratory abnormalities	respiratory
513.3	G_CORRFAC_THOUGHTDISORDER_scaled	NA	0.150579	0.0313996	1.16251	1.62207e-06	logistic	88497	1092	87405	NA	NA	0		TRUE	TRUE	TRUE	0	Hypoventilation	respiratory
513.31	G_CORRFAC_THOUGHTDISORDER_scaled	NA	0.136045	0.0500725	1.14573	0.00658822	logistic	87829	424	87405	NA	NA	0		TRUE	FALSE	TRUE	0	Apnea	respiratory
513.32	G_CORRFAC_THOUGHTDISORDER_scaled	NA	0.332647	0.0598474	1.39466	2.72475e-08	logistic	87707	302	87405	NA	NA	0		TRUE	TRUE	TRUE	0	Orthopnea	respiratory
513.4	G_CORRFAC_THOUGHTDISORDER_scaled	NA	0.0803409	0.0466929	1.08366	0.0853194	logistic	87896	491	87405	NA	NA	0		FALSE	FALSE	FALSE	0	Hyperventilation	respiratory
513.8	G_CORRFAC_THOUGHTDISORDER_scaled	NA	0.0777361	0.0406334	1.08084	0.0557339	logistic	88059	654	87405	NA	NA	0		FALSE	FALSE	FALSE	0	Disorders of diaphragm	respiratory
514	G_CORRFAC_THOUGHTDISORDER_scaled	NA	0.0720466	0.00827622	1.07471	3.16849e-18	logistic	84889	24106	60783	NA	NA	0		TRUE	TRUE	TRUE	0	Abnormal findings examination of lungs	respiratory
514.1	G_CORRFAC_THOUGHTDISORDER_scaled	NA	0.0872598	0.0380085	1.09118	0.0216875	logistic	61537	754	60783	NA	NA	0		TRUE	FALSE	TRUE	0	Abnormal results of function study of pulmonary system	respiratory
514.2	G_CORRFAC_THOUGHTDISORDER_scaled	NA	0.0673509	0.0115233	1.06967	5.07263e-09	logistic	70972	10189	60783	NA	NA	0		TRUE	TRUE	TRUE	0	Solitary pulmonary nodule	respiratory
516	G_CORRFAC_THOUGHTDISORDER_scaled	NA	0.168867	0.0221307	1.18396	2.33961e-14	logistic	91942	2248	89694	NA	NA	0		TRUE	TRUE	TRUE	0	Abnormal sputum	respiratory
516.1	G_CORRFAC_THOUGHTDISORDER_scaled	NA	0.168433	0.0229793	1.18345	2.30589e-13	logistic	91775	2081	89694	NA	NA	0		TRUE	TRUE	TRUE	0	Hemoptysis	respiratory
519	G_CORRFAC_THOUGHTDISORDER_scaled	NA	0.0531943	0.0139438	1.05463	0.00013624	logistic	88677	5899	82778	NA	NA	0		TRUE	FALSE	TRUE	0	Other diseases of respiratory system, not elsewhere classified	respiratory
519.1	G_CORRFAC_THOUGHTDISORDER_scaled	NA	-0.154898	0.0912577	0.856502	0.0896263	logistic	82908	130	82778	NA	NA	0		FALSE	FALSE	FALSE	1	Tracheostomy complications	respiratory
519.2	G_CORRFAC_THOUGHTDISORDER_scaled	NA	0.0823057	0.0482083	1.08579	0.0877677	logistic	83242	464	82778	NA	NA	0		FALSE	FALSE	FALSE	0	Respiratory complications	respiratory
519.8	G_CORRFAC_THOUGHTDISORDER_scaled	NA	-0.0461803	0.022901	0.95487	0.0437462	logistic	84840	2062	82778	NA	NA	0		TRUE	FALSE	FALSE	1	Other diseases of respiratory system, NEC	respiratory
519.9	G_CORRFAC_THOUGHTDISORDER_scaled	NA	0.0939639	0.0184355	1.09852	3.45279e-07	logistic	86086	3308	82778	NA	NA	0		TRUE	TRUE	TRUE	0	Symptoms involving respiratory system and other chest symptoms	respiratory
520	G_CORRFAC_THOUGHTDISORDER_scaled	NA	0.104589	0.0346707	1.11025	0.00255596	logistic	81243	891	80352	NA	NA	0		TRUE	FALSE	TRUE	0	Disorders of tooth development	digestive
520.1	G_CORRFAC_THOUGHTDISORDER_scaled	NA	0.564381	0.242511	1.75836	0.0199525	logistic	80373	21	80352	NA	NA	0		TRUE	FALSE	TRUE	0	Hereditary disturbances in tooth structure	digestive
520.2	G_CORRFAC_THOUGHTDISORDER_scaled	NA	0.105488	0.0356033	1.11125	0.00304784	logistic	81198	846	80352	NA	NA	0		TRUE	FALSE	TRUE	0	Disturbances in tooth eruption	digestive
521	G_CORRFAC_THOUGHTDISORDER_scaled	NA	0.0989361	0.0217792	1.104	5.55407e-06	logistic	82657	2305	80352	NA	NA	0		TRUE	TRUE	TRUE	0	Diseases of hard tissues of teeth	digestive
521.1	G_CORRFAC_THOUGHTDISORDER_scaled	NA	0.102616	0.022217	1.10807	3.8591e-06	logistic	82562	2210	80352	NA	NA	0		TRUE	TRUE	TRUE	0	Dental caries	digestive
521.2	G_CORRFAC_THOUGHTDISORDER_scaled	NA	-0.330127	0.172125	0.718833	0.0551179	logistic	80391	39	80352	NA	NA	0		FALSE	FALSE	FALSE	1	Dental abrasion, erosion and attrition	digestive
521.4	G_CORRFAC_THOUGHTDISORDER_scaled	NA	0.564588	0.174961	1.75872	0.00125123	logistic	80388	36	80352	NA	NA	0		TRUE	FALSE	TRUE	0	Tooth complications likely association with other diseases	digestive
522	G_CORRFAC_THOUGHTDISORDER_scaled	NA	0.193213	0.0286919	1.21314	1.65e-11	logistic	81665	1313	80352	NA	NA	0		TRUE	TRUE	TRUE	0	Diseases of pulp and periapical tissues	digestive
522.1	G_CORRFAC_THOUGHTDISORDER_scaled	NA	0.371542	0.0869561	1.44997	1.93067e-05	logistic	80497	145	80352	NA	NA	0		TRUE	TRUE	TRUE	0	Pulpitis and necrosis of tooth pulp	digestive
522.5	G_CORRFAC_THOUGHTDISORDER_scaled	NA	0.160837	0.0300414	1.17449	8.60991e-08	logistic	81544	1192	80352	NA	NA	0		TRUE	TRUE	TRUE	0	Periapical abscess	digestive
523	G_CORRFAC_THOUGHTDISORDER_scaled	NA	0.199831	0.0237449	1.2212	3.90359e-17	logistic	82286	1934	80352	NA	NA	0		TRUE	TRUE	TRUE	0	Gingival and periodontal diseases	digestive
523.1	G_CORRFAC_THOUGHTDISORDER_scaled	NA	0.122399	0.0350266	1.13021	0.000475016	logistic	81235	883	80352	NA	NA	0		TRUE	FALSE	TRUE	0	Gingivitis	digestive
523.3	G_CORRFAC_THOUGHTDISORDER_scaled	NA	0.193917	0.0358745	1.214	6.4647e-08	logistic	81180	828	80352	NA	NA	0		TRUE	TRUE	TRUE	0	Periodontitis (acute or chronic)	digestive
523.31	G_CORRFAC_THOUGHTDISORDER_scaled	NA	0.211077	0.0388309	1.23501	5.45494e-08	logistic	81055	703	80352	NA	NA	0		TRUE	TRUE	TRUE	0	Acute periodontitis	digestive
523.32	G_CORRFAC_THOUGHTDISORDER_scaled	NA	0.149228	0.083332	1.16094	0.0733314	logistic	80509	157	80352	NA	NA	0		FALSE	FALSE	FALSE	0	Chronic periodontitis	digestive
524	G_CORRFAC_THOUGHTDISORDER_scaled	NA	-0.107277	0.0642796	0.898277	0.0951362	logistic	80614	262	80352	NA	NA	0		FALSE	FALSE	FALSE	1	Dentofacial anomalies, including malocclusion	digestive
524.3	G_CORRFAC_THOUGHTDISORDER_scaled	NA	0.0266113	0.096145	1.02697	0.781946	logistic	80469	117	80352	NA	NA	0		FALSE	FALSE	FALSE	0	Anomalies of tooth position/malocclusion	digestive
525	G_CORRFAC_THOUGHTDISORDER_scaled	NA	0.249137	0.0235235	1.28292	3.28113e-26	logistic	82313	1961	80352	NA	NA	0		TRUE	TRUE	TRUE	0	Other diseases of the teeth and supporting structures	digestive
525.1	G_CORRFAC_THOUGHTDISORDER_scaled	NA	0.0854051	0.0534143	1.08916	0.109838	logistic	80726	374	80352	NA	NA	0		FALSE	FALSE	FALSE	0	Loss of teeth or edentulism	digestive
525.2	G_CORRFAC_THOUGHTDISORDER_scaled	NA	0.0597292	0.11211	1.06155	0.594191	logistic	80438	86	80352	NA	NA	0		FALSE	FALSE	FALSE	0	Atrophy of edentulous alveolar ridge	digestive
526	G_CORRFAC_THOUGHTDISORDER_scaled	NA	0.145961	0.0175946	1.15715	1.07868e-16	logistic	83973	3621	80352	NA	NA	0		TRUE	TRUE	TRUE	0	Diseases of the jaws	digestive
526.1	G_CORRFAC_THOUGHTDISORDER_scaled	NA	-0.109548	0.0847153	0.896239	0.195964	logistic	80498	146	80352	NA	NA	0		FALSE	FALSE	FALSE	1	Cysts of the jaws	digestive
526.3	G_CORRFAC_THOUGHTDISORDER_scaled	NA	-0.0060832	0.069943	0.993935	0.930692	logistic	80569	217	80352	NA	NA	0		FALSE	FALSE	FALSE	1	Anomalies of jaw size/symmetry	digestive
526.4	G_CORRFAC_THOUGHTDISORDER_scaled	NA	0.165597	0.0240064	1.1801	5.27189e-12	logistic	82259	1907	80352	NA	NA	0		TRUE	TRUE	TRUE	0	Temporomandibular joint disorders	digestive
526.41	G_CORRFAC_THOUGHTDISORDER_scaled	NA	0.137581	0.0265892	1.14749	2.28752e-07	logistic	81894	1542	80352	NA	NA	0		TRUE	TRUE	TRUE	0	Temporomandibular joint disorder, unspecified	digestive
526.42	G_CORRFAC_THOUGHTDISORDER_scaled	NA	0.169164	0.0485951	1.18431	0.000499352	logistic	80812	460	80352	NA	NA	0		TRUE	FALSE	TRUE	0	Arthralgia/ankylosis of temporomandibular joint	digestive
526.5	G_CORRFAC_THOUGHTDISORDER_scaled	NA	-0.0245132	0.0652223	0.975785	0.707036	logistic	80605	253	80352	NA	NA	0		FALSE	FALSE	FALSE	1	Inflammatory conditions of jaw	digestive
526.8	G_CORRFAC_THOUGHTDISORDER_scaled	NA	0.325033	0.190754	1.38408	0.0883928	logistic	80384	32	80352	NA	NA	0		FALSE	FALSE	FALSE	0	Exostosis of jaw	digestive
526.9	G_CORRFAC_THOUGHTDISORDER_scaled	NA	0.243482	0.0484203	1.27568	4.9433e-07	logistic	80815	463	80352	NA	NA	0		TRUE	TRUE	TRUE	0	Jaw disease NOS	digestive
527	G_CORRFAC_THOUGHTDISORDER_scaled	NA	0.0799875	0.0208509	1.08327	0.000124973	logistic	85121	2549	82572	NA	NA	0		TRUE	FALSE	TRUE	0	Diseases of the salivary glands	digestive
527.1	G_CORRFAC_THOUGHTDISORDER_scaled	NA	0.0296397	0.0984319	1.03008	0.763324	logistic	82680	108	82572	NA	NA	0		FALSE	FALSE	FALSE	0	Hypertrophy of salivary gland	digestive
527.2	G_CORRFAC_THOUGHTDISORDER_scaled	NA	-0.0100481	0.0368223	0.990002	0.784944	logistic	83372	800	82572	NA	NA	0		FALSE	FALSE	FALSE	1	Sialoadenitis	digestive
527.7	G_CORRFAC_THOUGHTDISORDER_scaled	NA	0.141653	0.0296256	1.15218	1.74053e-06	logistic	83812	1240	82572	NA	NA	0		TRUE	TRUE	TRUE	0	Disturbance of salivary secretion	digestive
527.8	G_CORRFAC_THOUGHTDISORDER_scaled	NA	0.0422373	0.0479633	1.04314	0.378525	logistic	83040	468	82572	NA	NA	0		FALSE	FALSE	FALSE	0	Other specified diseases of the salivary glands	digestive
528	G_CORRFAC_THOUGHTDISORDER_scaled	NA	0.0988061	0.0161263	1.10385	8.95393e-10	logistic	86878	4306	82572	NA	NA	0		TRUE	TRUE	TRUE	0	Diseases of the oral soft tissues, excluding lesions specific for gingiva and tongue	digestive
528.1	G_CORRFAC_THOUGHTDISORDER_scaled	NA	0.0157449	0.0297414	1.01587	0.596533	logistic	83796	1224	82572	NA	NA	0		FALSE	FALSE	FALSE	0	Stomatitis and mucositis	digestive
528.11	G_CORRFAC_THOUGHTDISORDER_scaled	NA	0.0635331	0.0509906	1.06559	0.212772	logistic	82977	405	82572	NA	NA	0		FALSE	FALSE	FALSE	0	Stomatitis and mucositis (ulcerative)	digestive
528.12	G_CORRFAC_THOUGHTDISORDER_scaled	NA	-0.0460481	0.0417166	0.954996	0.269666	logistic	83193	621	82572	NA	NA	0		FALSE	FALSE	FALSE	1	Oral aphthae	digestive
528.3	G_CORRFAC_THOUGHTDISORDER_scaled	NA	-0.0484535	0.0596645	0.952702	0.416735	logistic	82873	301	82572	NA	NA	0		FALSE	FALSE	FALSE	1	Cellulitis and abscess of oral soft tissues	digestive
528.4	G_CORRFAC_THOUGHTDISORDER_scaled	NA	0.0471241	0.0851708	1.04825	0.580065	logistic	82724	152	82572	NA	NA	0		FALSE	FALSE	FALSE	0	Cysts of oral soft tissues	digestive
528.41	G_CORRFAC_THOUGHTDISORDER_scaled	NA	0.062234	0.0934211	1.06421	0.505305	logistic	82700	128	82572	NA	NA	0		FALSE	FALSE	FALSE	0	Cyst of the salivary gland	digestive
528.5	G_CORRFAC_THOUGHTDISORDER_scaled	NA	0.137134	0.0331386	1.14698	3.50079e-05	logistic	83548	976	82572	NA	NA	0		TRUE	FALSE	TRUE	0	Diseases of lips	digestive
528.6	G_CORRFAC_THOUGHTDISORDER_scaled	NA	0.0365395	0.067807	1.03722	0.589973	logistic	82809	237	82572	NA	NA	0		FALSE	FALSE	FALSE	0	Leukoplakia of oral mucosa	digestive
528.7	G_CORRFAC_THOUGHTDISORDER_scaled	NA	0.110196	0.0764048	1.1165	0.149228	logistic	82757	185	82572	NA	NA	0		FALSE	FALSE	FALSE	0	Sialolithiasis	digestive
529	G_CORRFAC_THOUGHTDISORDER_scaled	NA	0.20111	0.031268	1.22276	1.2609e-10	logistic	83685	1113	82572	NA	NA	0		TRUE	TRUE	TRUE	0	Diseases and other conditions of the tongue	digestive
529.1	G_CORRFAC_THOUGHTDISORDER_scaled	NA	0.245379	0.0598464	1.27811	4.12896e-05	logistic	82875	303	82572	NA	NA	0		TRUE	FALSE	TRUE	0	Glossitis	digestive
529.6	G_CORRFAC_THOUGHTDISORDER_scaled	NA	0.202414	0.0602288	1.22436	0.000777298	logistic	82868	296	82572	NA	NA	0		TRUE	FALSE	TRUE	0	Glossodynia	digestive
530	G_CORRFAC_THOUGHTDISORDER_scaled	NA	0.0493777	0.00762391	1.05062	9.37566e-11	logistic	81290	31445	49845	NA	NA	0		TRUE	TRUE	TRUE	0	Diseases of esophagus	digestive
530.1	G_CORRFAC_THOUGHTDISORDER_scaled	NA	0.0508171	0.00772309	1.05213	4.70785e-11	logistic	80098	30253	49845	NA	NA	0		TRUE	TRUE	TRUE	0	Esophagitis, GERD and related diseases	digestive
530.11	G_CORRFAC_THOUGHTDISORDER_scaled	NA	0.0531291	0.00787343	1.05457	1.50005e-11	logistic	78425	28580	49845	NA	NA	0		TRUE	TRUE	TRUE	0	GERD	digestive
530.12	G_CORRFAC_THOUGHTDISORDER_scaled	NA	0.149204	0.0369855	1.16091	5.48071e-05	logistic	50657	812	49845	NA	NA	0		TRUE	FALSE	TRUE	0	Ulcer of esophagus	digestive
530.13	G_CORRFAC_THOUGHTDISORDER_scaled	NA	0.0766265	0.0230212	1.07964	0.000873072	logistic	52033	2188	49845	NA	NA	0		TRUE	FALSE	TRUE	0	Barrett's esophagus	digestive
530.14	G_CORRFAC_THOUGHTDISORDER_scaled	NA	0.082539	0.0154787	1.08604	9.69006e-08	logistic	54910	5065	49845	NA	NA	0		TRUE	TRUE	TRUE	0	Reflux esophagitis	digestive
530.15	G_CORRFAC_THOUGHTDISORDER_scaled	NA	-0.0736245	0.0466333	0.929021	0.114383	logistic	50337	492	49845	NA	NA	0		FALSE	FALSE	FALSE	1	Eosinophilic esophagitis	digestive
530.2	G_CORRFAC_THOUGHTDISORDER_scaled	NA	0.0369088	0.0192768	1.0376	0.055534	logistic	52915	3070	49845	NA	NA	0		FALSE	FALSE	FALSE	0	Esophageal bleeding (varices/hemorrhage)	digestive
530.3	G_CORRFAC_THOUGHTDISORDER_scaled	NA	0.0690191	0.0250007	1.07146	0.00576803	logistic	51676	1831	49845	NA	NA	0		TRUE	FALSE	TRUE	0	Stricture and stenosis of esophagus	digestive
530.5	G_CORRFAC_THOUGHTDISORDER_scaled	NA	0.139587	0.0273069	1.1498	3.19126e-07	logistic	51391	1546	49845	NA	NA	0		TRUE	TRUE	TRUE	0	Disorders of esophageal motility	digestive
530.6	G_CORRFAC_THOUGHTDISORDER_scaled	NA	0.291617	0.0795576	1.33859	0.000246876	logistic	50020	175	49845	NA	NA	0		TRUE	FALSE	TRUE	0	Diverticulum of esophagus, acquired	digestive
530.7	G_CORRFAC_THOUGHTDISORDER_scaled	NA	0.0659449	0.0865033	1.06817	0.445857	logistic	49988	143	49845	NA	NA	0		FALSE	FALSE	FALSE	0	Gastroesophageal laceration-hemorrhage syndrome	digestive
530.9	G_CORRFAC_THOUGHTDISORDER_scaled	NA	0.0382987	0.0179741	1.03904	0.0331082	logistic	53453	3608	49845	NA	NA	0		TRUE	FALSE	FALSE	0	Heartburn	digestive
531	G_CORRFAC_THOUGHTDISORDER_scaled	NA	0.0498046	0.0187411	1.05107	0.00787191	logistic	91291	3171	88120	NA	NA	0		TRUE	FALSE	TRUE	0	Peptic ulcer (excl. esophageal)	digestive
531.1	G_CORRFAC_THOUGHTDISORDER_scaled	NA	0.0318188	0.037891	1.03233	0.401051	logistic	88881	761	88120	NA	NA	0		FALSE	FALSE	FALSE	0	Hemorrhage from gastrointestinal ulcer	digestive
531.2	G_CORRFAC_THOUGHTDISORDER_scaled	NA	-0.00632456	0.0272392	0.993695	0.816393	logistic	89573	1453	88120	NA	NA	0		FALSE	FALSE	FALSE	1	Gastric ulcer	digestive
531.3	G_CORRFAC_THOUGHTDISORDER_scaled	NA	0.0117049	0.0370834	1.01177	0.752278	logistic	88905	785	88120	NA	NA	0		FALSE	FALSE	FALSE	0	Duodenal ulcer	digestive
531.4	G_CORRFAC_THOUGHTDISORDER_scaled	NA	0.0190209	0.029942	1.0192	0.52526	logistic	89328	1208	88120	NA	NA	0		FALSE	FALSE	FALSE	0	Peptic ulcer, site unspecified	digestive
531.5	G_CORRFAC_THOUGHTDISORDER_scaled	NA	0.179212	0.0579507	1.19627	0.00198481	logistic	88435	315	88120	NA	NA	0		TRUE	FALSE	TRUE	0	Gastrojejunal ulcer	digestive
532	G_CORRFAC_THOUGHTDISORDER_scaled	NA	0.0638801	0.0107857	1.06596	3.16762e-09	logistic	61946	12101	49845	NA	NA	0		TRUE	TRUE	TRUE	0	Dysphagia	digestive
535	G_CORRFAC_THOUGHTDISORDER_scaled	NA	0.0698387	0.0112018	1.07234	4.53006e-10	logistic	82225	9776	72449	NA	NA	0		TRUE	TRUE	TRUE	0	Gastritis and duodenitis	digestive
535.1	G_CORRFAC_THOUGHTDISORDER_scaled	NA	0.0264996	0.0286968	1.02685	0.35578	logistic	73772	1323	72449	NA	NA	0		FALSE	FALSE	FALSE	0	Acute gastritis	digestive
535.2	G_CORRFAC_THOUGHTDISORDER_scaled	NA	0.0858318	0.026956	1.08962	0.00145185	logistic	73947	1498	72449	NA	NA	0		TRUE	FALSE	TRUE	0	Atrophic gastritis	digestive
535.6	G_CORRFAC_THOUGHTDISORDER_scaled	NA	0.0195712	0.0283779	1.01976	0.490405	logistic	73789	1340	72449	NA	NA	0		FALSE	FALSE	FALSE	0	Duodenitis	digestive
535.8	G_CORRFAC_THOUGHTDISORDER_scaled	NA	0.113622	0.0204964	1.12033	2.96489e-08	logistic	75093	2644	72449	NA	NA	0		TRUE	TRUE	TRUE	0	Other specified gastritis	digestive
535.9	G_CORRFAC_THOUGHTDISORDER_scaled	NA	0.103986	0.0134639	1.10958	1.1338e-14	logistic	78963	6514	72449	NA	NA	0		TRUE	TRUE	TRUE	0	Gastritis and duodenitis, NOS	digestive
536	G_CORRFAC_THOUGHTDISORDER_scaled	NA	0.0797205	0.0149222	1.08298	9.17285e-08	logistic	77585	5136	72449	NA	NA	0		TRUE	TRUE	TRUE	0	Disorders of function of stomach	digestive
536.3	G_CORRFAC_THOUGHTDISORDER_scaled	NA	0.100561	0.0296917	1.10579	0.000707016	logistic	73677	1228	72449	NA	NA	0		TRUE	FALSE	TRUE	0	Gastroparesis	digestive
536.7	G_CORRFAC_THOUGHTDISORDER_scaled	NA	-0.0272751	0.0466895	0.973094	0.5591	logistic	72936	487	72449	NA	NA	0		FALSE	FALSE	FALSE	1	Complications of gastrostomy, colostomy and enterostomy	digestive
536.8	G_CORRFAC_THOUGHTDISORDER_scaled	NA	0.101377	0.0168711	1.10669	1.86723e-09	logistic	76413	3964	72449	NA	NA	0		TRUE	TRUE	TRUE	0	Dyspepsia and other specified disorders of function of stomach	digestive
537	G_CORRFAC_THOUGHTDISORDER_scaled	NA	0.0428231	0.0128221	1.04375	0.000838419	logistic	79587	7138	72449	NA	NA	0		TRUE	FALSE	TRUE	0	Other disorders of stomach and duodenum	digestive
537.1	G_CORRFAC_THOUGHTDISORDER_scaled	NA	0.215833	0.05014	1.2409	1.67281e-05	logistic	72884	435	72449	NA	NA	0		TRUE	TRUE	TRUE	0	Lesions of stomach and duodenum	digestive
539	G_CORRFAC_THOUGHTDISORDER_scaled	NA	-0.0307549	0.0185152	0.969713	0.0966996	logistic	92458	3175	89283	NA	NA	0		FALSE	FALSE	FALSE	1	Bariatric surgery	digestive
540	G_CORRFAC_THOUGHTDISORDER_scaled	NA	-0.0131503	0.0286833	0.986936	0.646617	logistic	92374	1290	91084	NA	NA	0		FALSE	FALSE	FALSE	1	Appendiceal conditions	digestive
540.1	G_CORRFAC_THOUGHTDISORDER_scaled	NA	-0.0158836	0.0298488	0.984242	0.594633	logistic	92273	1189	91084	NA	NA	0		FALSE	FALSE	FALSE	1	Appendicitis	digestive
540.11	G_CORRFAC_THOUGHTDISORDER_scaled	NA	-0.00299662	0.0324372	0.997008	0.926394	logistic	92085	1001	91084	NA	NA	0		FALSE	FALSE	FALSE	1	Acute appendicitis	digestive
550	G_CORRFAC_THOUGHTDISORDER_scaled	NA	0.0142109	0.00988128	1.01431	0.150387	logistic	89570	13439	76131	NA	NA	0		FALSE	FALSE	FALSE	0	Abdominal hernia	digestive
550.1	G_CORRFAC_THOUGHTDISORDER_scaled	NA	-0.012722	0.0174127	0.987359	0.465016	logistic	80163	4032	76131	NA	NA	0		FALSE	FALSE	FALSE	1	Inguinal hernia	digestive
550.2	G_CORRFAC_THOUGHTDISORDER_scaled	NA	0.0283222	0.0133644	1.02873	0.0340711	logistic	82829	6698	76131	NA	NA	0		TRUE	FALSE	FALSE	0	Diaphragmatic hernia	digestive
550.3	G_CORRFAC_THOUGHTDISORDER_scaled	NA	0.0335373	0.0986312	1.03411	0.733836	logistic	76245	114	76131	NA	NA	0		FALSE	FALSE	FALSE	0	Femoral hernia	digestive
550.4	G_CORRFAC_THOUGHTDISORDER_scaled	NA	0.0241968	0.023748	1.02449	0.308253	logistic	78092	1961	76131	NA	NA	0		FALSE	FALSE	FALSE	0	Umbilical hernia	digestive
550.5	G_CORRFAC_THOUGHTDISORDER_scaled	NA	0.0420219	0.0206854	1.04292	0.0422062	logistic	78742	2611	76131	NA	NA	0		TRUE	FALSE	FALSE	0	Ventral hernia	digestive
550.6	G_CORRFAC_THOUGHTDISORDER_scaled	NA	0.0544613	0.0268137	1.05597	0.042245	logistic	77659	1528	76131	NA	NA	0		TRUE	FALSE	FALSE	0	Incisional hernia	digestive
555	G_CORRFAC_THOUGHTDISORDER_scaled	NA	0.0801896	0.0167474	1.08349	1.6829e-06	logistic	51794	4083	47711	NA	NA	0		TRUE	TRUE	TRUE	0	Inflammatory bowel disease and other gastroenteritis and colitis	digestive
555.1	G_CORRFAC_THOUGHTDISORDER_scaled	NA	0.0857036	0.0201359	1.08948	2.07864e-05	logistic	50479	2768	47711	NA	NA	0		TRUE	TRUE	TRUE	0	Regional enteritis	digestive
555.2	G_CORRFAC_THOUGHTDISORDER_scaled	NA	0.084167	0.0205701	1.08781	4.28201e-05	logistic	50315	2604	47711	NA	NA	0		TRUE	FALSE	TRUE	0	Ulcerative colitis	digestive
555.21	G_CORRFAC_THOUGHTDISORDER_scaled	NA	0.0518422	0.0245189	1.05321	0.0344832	logistic	49507	1796	47711	NA	NA	0		TRUE	FALSE	FALSE	0	Ulcerative colitis (chronic)	digestive
556	G_CORRFAC_THOUGHTDISORDER_scaled	NA	0.11113	0.0235048	1.11754	2.26777e-06	logistic	49699	1988	47711	NA	NA	0		TRUE	TRUE	TRUE	0	Ulceration of the lower GI tract	digestive
556.1	G_CORRFAC_THOUGHTDISORDER_scaled	NA	0.104475	0.0243993	1.11013	1.8532e-05	logistic	49551	1840	47711	NA	NA	0		TRUE	TRUE	TRUE	0	Ulceration of intestine	digestive
556.11	G_CORRFAC_THOUGHTDISORDER_scaled	NA	0.0368977	0.0488657	1.03759	0.450199	logistic	48174	463	47711	NA	NA	0		FALSE	FALSE	FALSE	0	Angiodysplasia of intestine (without mention of hemorrhage)	digestive
557	G_CORRFAC_THOUGHTDISORDER_scaled	NA	0.104737	0.0244312	1.11042	1.81096e-05	logistic	49561	1850	47711	NA	NA	0		TRUE	TRUE	TRUE	0	Intestinal malabsorption (non-celiac)	digestive
557.1	G_CORRFAC_THOUGHTDISORDER_scaled	NA	-0.051685	0.0302078	0.949628	0.0870847	logistic	48889	1178	47711	NA	NA	0		FALSE	FALSE	FALSE	1	Celiac disease	digestive
558	G_CORRFAC_THOUGHTDISORDER_scaled	NA	0.0878938	0.0117577	1.09187	7.69706e-14	logistic	56908	9197	47711	NA	NA	0		TRUE	TRUE	TRUE	0	Noninfectious gastroenteritis	digestive
559	G_CORRFAC_THOUGHTDISORDER_scaled	NA	0.0609794	0.0350493	1.06288	0.0818904	logistic	48570	859	47711	NA	NA	0		FALSE	FALSE	FALSE	0	Ileostomy status	digestive
560	G_CORRFAC_THOUGHTDISORDER_scaled	NA	0.082686	0.0161126	1.0862	2.87042e-07	logistic	52219	4508	47711	NA	NA	0		TRUE	TRUE	TRUE	0	Intestinal obstruction without mention of hernia	digestive
560.1	G_CORRFAC_THOUGHTDISORDER_scaled	NA	0.0943963	0.030603	1.099	0.00203867	logistic	48858	1147	47711	NA	NA	0		TRUE	FALSE	TRUE	0	Paralytic ileus	digestive
560.2	G_CORRFAC_THOUGHTDISORDER_scaled	NA	0.216978	0.0362737	1.24232	2.20855e-09	logistic	48547	836	47711	NA	NA	0		TRUE	TRUE	TRUE	0	Impaction of intestine	digestive
560.3	G_CORRFAC_THOUGHTDISORDER_scaled	NA	0.0121567	0.0551023	1.01223	0.825388	logistic	48062	351	47711	NA	NA	0		FALSE	FALSE	FALSE	0	Peritoneal or intestinal adhesions	digestive
560.4	G_CORRFAC_THOUGHTDISORDER_scaled	NA	0.0561133	0.0195083	1.05772	0.00402273	logistic	50689	2978	47711	NA	NA	0		TRUE	FALSE	TRUE	0	Other intestinal obstruction	digestive
561	G_CORRFAC_THOUGHTDISORDER_scaled	NA	0.0895351	0.00937097	1.09367	1.24158e-21	logistic	64311	16600	47711	NA	NA	0		TRUE	TRUE	TRUE	0	Symptoms involving digestive system	digestive
562	G_CORRFAC_THOUGHTDISORDER_scaled	NA	0.0139681	0.00995415	1.01407	0.160545	logistic	65477	17766	47711	NA	NA	0		FALSE	FALSE	FALSE	0	Diverticulosis and diverticulitis	digestive
562.1	G_CORRFAC_THOUGHTDISORDER_scaled	NA	0.0147053	0.0101303	1.01481	0.146609	logistic	64626	16915	47711	NA	NA	0		FALSE	FALSE	FALSE	0	Diverticulosis	digestive
562.2	G_CORRFAC_THOUGHTDISORDER_scaled	NA	0.0582755	0.019374	1.06001	0.00263046	logistic	50995	3284	47711	NA	NA	0		TRUE	FALSE	TRUE	0	Diverticulitis	digestive
564	G_CORRFAC_THOUGHTDISORDER_scaled	NA	0.0676772	0.0104384	1.07002	8.96299e-11	logistic	60152	12441	47711	NA	NA	0		TRUE	TRUE	TRUE	0	Functional digestive disorders	digestive
564.1	G_CORRFAC_THOUGHTDISORDER_scaled	NA	0.0775462	0.0155291	1.08063	5.92581e-07	logistic	52660	4949	47711	NA	NA	0		TRUE	TRUE	TRUE	0	Irritable Bowel Syndrome	digestive
564.9	G_CORRFAC_THOUGHTDISORDER_scaled	NA	0.0874988	0.0183573	1.09144	1.87518e-06	logistic	51069	3358	47711	NA	NA	0		TRUE	TRUE	TRUE	0	Personal history of diseases of digestive system	digestive
565	G_CORRFAC_THOUGHTDISORDER_scaled	NA	0.0535198	0.011458	1.05498	2.99774e-06	logistic	76703	9188	67515	NA	NA	0		TRUE	TRUE	TRUE	0	Anal and rectal conditions	digestive
565.1	G_CORRFAC_THOUGHTDISORDER_scaled	NA	-0.0231389	0.0162901	0.977127	0.155483	logistic	71867	4352	67515	NA	NA	0		FALSE	FALSE	FALSE	1	Anal and rectal polyp	digestive
567	G_CORRFAC_THOUGHTDISORDER_scaled	NA	0.0544166	0.0223012	1.05592	0.014684	logistic	69704	2189	67515	NA	NA	0		TRUE	FALSE	TRUE	0	Peritonitis and retroperitoneal infections	digestive
568	G_CORRFAC_THOUGHTDISORDER_scaled	NA	0.0873887	0.0223794	1.09132	9.42736e-05	logistic	69725	2210	67515	NA	NA	0		TRUE	FALSE	TRUE	0	Other disorders of peritoneum	digestive
568.1	G_CORRFAC_THOUGHTDISORDER_scaled	NA	0.0394148	0.0287537	1.0402	0.170446	logistic	68832	1317	67515	NA	NA	0		FALSE	FALSE	FALSE	0	Peritoneal adhesions (postoperative) (postinfection)	digestive
569	G_CORRFAC_THOUGHTDISORDER_scaled	NA	0.0728029	0.0102313	1.07552	1.11344e-12	logistic	79697	12182	67515	NA	NA	0		TRUE	TRUE	TRUE	0	Other disorders of intestine	digestive
569.1	G_CORRFAC_THOUGHTDISORDER_scaled	NA	-0.265276	0.064086	0.766994	3.48266e-05	logistic	67781	266	67515	NA	NA	0		TRUE	FALSE	TRUE	1	Toxic gastroenteritis and colitis	digestive
569.2	G_CORRFAC_THOUGHTDISORDER_scaled	NA	0.0129708	0.0270455	1.01306	0.631518	logistic	68997	1482	67515	NA	NA	0		FALSE	FALSE	FALSE	0	Gastrointestinal complications	digestive
571	G_CORRFAC_THOUGHTDISORDER_scaled	NA	0.0593093	0.0109332	1.0611	5.80462e-08	logistic	74327	10401	63926	NA	NA	0		TRUE	TRUE	TRUE	0	Chronic liver disease and cirrhosis	digestive
571.5	G_CORRFAC_THOUGHTDISORDER_scaled	NA	0.0642961	0.0110889	1.06641	6.7014e-09	logistic	73988	10062	63926	NA	NA	0		TRUE	TRUE	TRUE	0	Other chronic nonalcoholic liver disease	digestive
571.51	G_CORRFAC_THOUGHTDISORDER_scaled	NA	0.132758	0.0236602	1.14197	2.01134e-08	logistic	65877	1951	63926	NA	NA	0		TRUE	TRUE	TRUE	0	Cirrhosis of liver without mention of alcohol	digestive
571.6	G_CORRFAC_THOUGHTDISORDER_scaled	NA	0.196858	0.0614119	1.21757	0.00134809	logistic	64207	281	63926	NA	NA	0		TRUE	FALSE	TRUE	0	Primary biliary cirrhosis	digestive
571.8	G_CORRFAC_THOUGHTDISORDER_scaled	NA	0.0380922	0.0295492	1.03883	0.19736	logistic	65154	1228	63926	NA	NA	0		FALSE	FALSE	FALSE	0	Liver abscess and sequelae of chronic liver disease	digestive
571.81	G_CORRFAC_THOUGHTDISORDER_scaled	NA	0.140383	0.0368623	1.15071	0.000139926	logistic	64705	779	63926	NA	NA	0		TRUE	FALSE	TRUE	0	Portal hypertension	digestive
572	G_CORRFAC_THOUGHTDISORDER_scaled	NA	0.062244	0.0194056	1.06422	0.00133879	logistic	66858	2932	63926	NA	NA	0		TRUE	FALSE	TRUE	0	Ascites (non malignant)	digestive
573	G_CORRFAC_THOUGHTDISORDER_scaled	NA	0.0464033	0.0131617	1.0475	0.000422484	logistic	70814	6888	63926	NA	NA	0		TRUE	FALSE	TRUE	0	Other disorders of liver	digestive
573.1	G_CORRFAC_THOUGHTDISORDER_scaled	NA	0.17427	0.0805348	1.19038	0.0304711	logistic	64087	161	63926	NA	NA	0		TRUE	FALSE	FALSE	0	Chronic passive congestion of liver	digestive
573.2	G_CORRFAC_THOUGHTDISORDER_scaled	NA	0.171468	0.0600487	1.18705	0.00429704	logistic	64219	293	63926	NA	NA	0		TRUE	FALSE	TRUE	0	Liver replaced by transplant	digestive
573.3	G_CORRFAC_THOUGHTDISORDER_scaled	NA	0.0013163	0.0331161	1.00132	0.968294	logistic	64906	980	63926	NA	NA	0		FALSE	FALSE	FALSE	0	Hepatomegaly	digestive
573.4	G_CORRFAC_THOUGHTDISORDER_scaled	NA	0.0723936	0.0547133	1.07508	0.185787	logistic	64279	353	63926	NA	NA	0		FALSE	FALSE	FALSE	0	Acute and subacute necrosis of liver	digestive
573.5	G_CORRFAC_THOUGHTDISORDER_scaled	NA	0.137216	0.0335845	1.14708	4.39465e-05	logistic	64876	950	63926	NA	NA	0		TRUE	FALSE	TRUE	0	Jaundice (not of newborn)	digestive
573.6	G_CORRFAC_THOUGHTDISORDER_scaled	NA	0.123617	0.0193702	1.13158	1.75003e-10	logistic	66859	2933	63926	NA	NA	0		TRUE	TRUE	TRUE	0	Nonspecific elevation of levels of transaminase or lactic acid dehydrogenase [LDH]	digestive
573.7	G_CORRFAC_THOUGHTDISORDER_scaled	NA	0.0553623	0.013601	1.05692	4.69215e-05	logistic	70245	6319	63926	NA	NA	0		TRUE	FALSE	TRUE	0	Abnormal results of function study of liver	digestive
573.9	G_CORRFAC_THOUGHTDISORDER_scaled	NA	0.0727248	0.0136604	1.07543	1.01639e-07	logistic	70245	6319	63926	NA	NA	0		TRUE	TRUE	TRUE	0	Abnormal serum enzyme levels	digestive
574	G_CORRFAC_THOUGHTDISORDER_scaled	NA	0.0507863	0.0128898	1.0521	8.14647e-05	logistic	86866	7021	79845	NA	NA	0		TRUE	FALSE	TRUE	0	Cholelithiasis and cholecystitis	digestive
574.1	G_CORRFAC_THOUGHTDISORDER_scaled	NA	0.0495047	0.0139128	1.05075	0.000373375	logistic	85793	5948	79845	NA	NA	0		TRUE	FALSE	TRUE	0	Cholelithiasis	digestive
574.11	G_CORRFAC_THOUGHTDISORDER_scaled	NA	0.0475431	0.0444807	1.04869	0.285138	logistic	80390	545	79845	NA	NA	0		FALSE	FALSE	FALSE	0	Cholelithiasis with acute cholecystitis	digestive
574.12	G_CORRFAC_THOUGHTDISORDER_scaled	NA	-0.00151857	0.0246852	0.998483	0.950947	logistic	81634	1789	79845	NA	NA	0		FALSE	FALSE	FALSE	1	Cholelithiasis with other cholecystitis	digestive
574.2	G_CORRFAC_THOUGHTDISORDER_scaled	NA	0.0187252	0.0271839	1.0189	0.490927	logistic	81290	1445	79845	NA	NA	0		FALSE	FALSE	FALSE	0	Calculus of bile duct	digestive
574.3	G_CORRFAC_THOUGHTDISORDER_scaled	NA	0.0874687	0.0226179	1.09141	0.000110078	logistic	81978	2133	79845	NA	NA	0		TRUE	FALSE	TRUE	0	Cholecystitis without cholelithiasis	digestive
575	G_CORRFAC_THOUGHTDISORDER_scaled	NA	0.0733878	0.015636	1.07615	2.68533e-06	logistic	84426	4581	79845	NA	NA	0		TRUE	TRUE	TRUE	0	Other biliary tract disease	digestive
575.1	G_CORRFAC_THOUGHTDISORDER_scaled	NA	0.0676362	0.0456249	1.06998	0.138223	logistic	80355	510	79845	NA	NA	0		FALSE	FALSE	FALSE	0	Cholangitis	digestive
575.2	G_CORRFAC_THOUGHTDISORDER_scaled	NA	0.0182343	0.0337096	1.0184	0.58856	logistic	80787	942	79845	NA	NA	0		FALSE	FALSE	FALSE	0	Obstruction of bile duct	digestive
575.6	G_CORRFAC_THOUGHTDISORDER_scaled	NA	0.0898097	0.0332193	1.09397	0.00686055	logistic	80810	965	79845	NA	NA	0		TRUE	FALSE	TRUE	0	Cholesterolosis of gallbladder	digestive
575.7	G_CORRFAC_THOUGHTDISORDER_scaled	NA	0.0948034	0.0297112	1.09944	0.00141867	logistic	81063	1218	79845	NA	NA	0		TRUE	FALSE	TRUE	0	Other disorders of gallbladder	digestive
575.8	G_CORRFAC_THOUGHTDISORDER_scaled	NA	0.0741003	0.0248129	1.07691	0.00282317	logistic	81603	1758	79845	NA	NA	0		TRUE	FALSE	TRUE	0	Other disorders of biliary tract	digestive
575.9	G_CORRFAC_THOUGHTDISORDER_scaled	NA	0.0660337	0.0380493	1.06826	0.0826564	logistic	80583	738	79845	NA	NA	0		FALSE	FALSE	FALSE	0	Nonspecific abnormal findings on radiological and other examination of biliary tract	digestive
577	G_CORRFAC_THOUGHTDISORDER_scaled	NA	0.0853278	0.0162184	1.08907	1.43129e-07	logistic	91690	4300	87390	NA	NA	0		TRUE	TRUE	TRUE	0	Diseases of pancreas	digestive
577.1	G_CORRFAC_THOUGHTDISORDER_scaled	NA	0.0913856	0.0287338	1.09569	0.00147058	logistic	88689	1299	87390	NA	NA	0		TRUE	FALSE	TRUE	0	Acute pancreatitis	digestive
577.2	G_CORRFAC_THOUGHTDISORDER_scaled	NA	0.0635767	0.0349662	1.06564	0.0690283	logistic	88264	874	87390	NA	NA	0		FALSE	FALSE	FALSE	0	Chronic pancreatitis	digestive
577.3	G_CORRFAC_THOUGHTDISORDER_scaled	NA	0.0636701	0.0244271	1.06574	0.00914646	logistic	89251	1861	87390	NA	NA	0		TRUE	FALSE	TRUE	0	Cyst and pseudocyst of pancreas	digestive
578	G_CORRFAC_THOUGHTDISORDER_scaled	NA	0.0804837	0.00964421	1.08381	7.10422e-17	logistic	80671	14074	66597	NA	NA	0		TRUE	TRUE	TRUE	0	Gastrointestinal hemorrhage	digestive
578.1	G_CORRFAC_THOUGHTDISORDER_scaled	NA	0.155514	0.0302438	1.16826	2.7179e-07	logistic	67753	1156	66597	NA	NA	0		TRUE	TRUE	TRUE	0	Hematemesis	digestive
578.2	G_CORRFAC_THOUGHTDISORDER_scaled	NA	0.0964929	0.012401	1.1013	7.19088e-15	logistic	74337	7740	66597	NA	NA	0		TRUE	TRUE	TRUE	0	Blood in stool	digestive
578.8	G_CORRFAC_THOUGHTDISORDER_scaled	NA	0.0964415	0.0137382	1.10125	2.21913e-12	logistic	72716	6119	66597	NA	NA	0		TRUE	TRUE	TRUE	0	Hemorrhage of rectum and anus	digestive
578.9	G_CORRFAC_THOUGHTDISORDER_scaled	NA	0.0522607	0.0144599	1.05365	0.000301308	logistic	72450	5853	66597	NA	NA	0		TRUE	FALSE	TRUE	0	Hemorrhage of gastrointestinal tract	digestive
579	G_CORRFAC_THOUGHTDISORDER_scaled	NA	0.0551026	0.0141723	1.05665	0.000101055	logistic	72368	5771	66597	NA	NA	0		TRUE	FALSE	TRUE	0	Other symptoms involving abdomen and pelvis	digestive
579.2	G_CORRFAC_THOUGHTDISORDER_scaled	NA	0.0907393	0.0240691	1.09498	0.000163285	logistic	68459	1862	66597	NA	NA	0		TRUE	FALSE	TRUE	0	Splenomegaly	digestive
579.8	G_CORRFAC_THOUGHTDISORDER_scaled	NA	0.104857	0.0165304	1.11055	2.24899e-10	logistic	70906	4309	66597	NA	NA	0		TRUE	TRUE	TRUE	0	Nonspecific abnormal findings in stool contents	digestive
580	G_CORRFAC_THOUGHTDISORDER_scaled	NA	0.0620244	0.0204621	1.06399	0.002436	logistic	67152	2702	64450	NA	NA	0		TRUE	FALSE	TRUE	0	Nephritis; nephrosis; renal sclerosis	genitourinary
580.1	G_CORRFAC_THOUGHTDISORDER_scaled	NA	0.0271493	0.0365952	1.02752	0.458158	logistic	65248	798	64450	NA	NA	0		FALSE	FALSE	FALSE	0	Glomerulonephritis	genitourinary
580.11	G_CORRFAC_THOUGHTDISORDER_scaled	NA	-0.0187817	0.0606111	0.981394	0.756658	logistic	64735	285	64450	NA	NA	0		FALSE	FALSE	FALSE	1	Proliferative glomerulonephritis	genitourinary
580.12	G_CORRFAC_THOUGHTDISORDER_scaled	NA	-0.110178	0.0688784	0.895675	0.109688	logistic	64672	222	64450	NA	NA	0		FALSE	FALSE	FALSE	1	Non-proliferative glomerulonephritis	genitourinary
580.13	G_CORRFAC_THOUGHTDISORDER_scaled	NA	0.108522	0.0767073	1.11463	0.157139	logistic	64631	181	64450	NA	NA	0		FALSE	FALSE	FALSE	0	Acute glomerulonephritis, NOS	genitourinary
580.14	G_CORRFAC_THOUGHTDISORDER_scaled	NA	0.0015099	0.0500078	1.00151	0.975913	logistic	64873	423	64450	NA	NA	0		FALSE	FALSE	FALSE	0	Chronic glomerulonephritis, NOS	genitourinary
580.2	G_CORRFAC_THOUGHTDISORDER_scaled	NA	0.0737991	0.0326587	1.07659	0.0238394	logistic	65463	1013	64450	NA	NA	0		TRUE	FALSE	TRUE	0	Nephrotic syndrome without mention of glomerulonephritis	genitourinary
580.3	G_CORRFAC_THOUGHTDISORDER_scaled	NA	0.0279698	0.0275968	1.02836	0.310814	logistic	65880	1430	64450	NA	NA	0		FALSE	FALSE	FALSE	0	Nephritis and nephropathy without mention of glomerulonephritis	genitourinary
580.31	G_CORRFAC_THOUGHTDISORDER_scaled	NA	0.0497354	0.0424295	1.05099	0.241121	logistic	65052	602	64450	NA	NA	0		FALSE	FALSE	FALSE	0	Nephritis and nephropathy in diseases classified elsewhere	genitourinary
580.32	G_CORRFAC_THOUGHTDISORDER_scaled	NA	-0.00794324	0.0338444	0.992088	0.814443	logistic	65386	936	64450	NA	NA	0		FALSE	FALSE	FALSE	1	Nephritis and nephropathy with pathological lesion	genitourinary
580.4	G_CORRFAC_THOUGHTDISORDER_scaled	NA	0.0315241	0.0474821	1.03203	0.506745	logistic	64926	476	64450	NA	NA	0		FALSE	FALSE	FALSE	0	Renal sclerosis, NOS	genitourinary
585	G_CORRFAC_THOUGHTDISORDER_scaled	NA	0.0685402	0.0100739	1.07094	1.01927e-11	logistic	78938	14488	64450	NA	NA	0		TRUE	TRUE	TRUE	0	Renal failure	genitourinary
585.1	G_CORRFAC_THOUGHTDISORDER_scaled	NA	0.0883137	0.0118799	1.09233	1.05451e-13	logistic	73879	9429	64450	NA	NA	0		TRUE	TRUE	TRUE	0	Acute renal failure	genitourinary
585.2	G_CORRFAC_THOUGHTDISORDER_scaled	NA	0.104689	0.0206708	1.11037	4.0928e-07	logistic	67227	2777	64450	NA	NA	0		TRUE	TRUE	TRUE	0	Renal failure NOS	genitourinary
585.3	G_CORRFAC_THOUGHTDISORDER_scaled	NA	0.0406528	0.0119453	1.04149	0.000665884	logistic	74195	9745	64450	NA	NA	0		TRUE	FALSE	TRUE	0	Chronic renal failure [CKD]	genitourinary
585.31	G_CORRFAC_THOUGHTDISORDER_scaled	NA	0.0696466	0.0237497	1.07213	0.00336212	logistic	66417	1967	64450	NA	NA	0		TRUE	FALSE	TRUE	0	Renal dialysis	genitourinary
585.32	G_CORRFAC_THOUGHTDISORDER_scaled	NA	0.0410495	0.023213	1.0419	0.0769973	logistic	66527	2077	64450	NA	NA	0		FALSE	FALSE	FALSE	0	End stage renal disease	genitourinary
585.33	G_CORRFAC_THOUGHTDISORDER_scaled	NA	0.0491507	0.0144146	1.05038	0.000650115	logistic	70851	6401	64450	NA	NA	0		TRUE	FALSE	TRUE	0	Chronic Kidney Disease, Stage III	genitourinary
585.34	G_CORRFAC_THOUGHTDISORDER_scaled	NA	0.0652583	0.0207782	1.06743	0.00168537	logistic	67191	2741	64450	NA	NA	0		TRUE	FALSE	TRUE	0	Chronic Kidney Disease, Stage IV	genitourinary
585.4	G_CORRFAC_THOUGHTDISORDER_scaled	NA	0.0941179	0.0186785	1.09869	4.6835e-07	logistic	67819	3369	64450	NA	NA	0		TRUE	TRUE	TRUE	0	Chronic kidney disease, Stage I or II	genitourinary
586	G_CORRFAC_THOUGHTDISORDER_scaled	NA	0.0431612	0.0105489	1.04411	4.28524e-05	logistic	77180	12730	64450	NA	NA	0		TRUE	FALSE	TRUE	0	Other disorders of the kidney and ureters	genitourinary
586.1	G_CORRFAC_THOUGHTDISORDER_scaled	NA	0.00258539	0.0728418	1.00259	0.971686	logistic	64649	199	64450	NA	NA	0		FALSE	FALSE	FALSE	0	Anatomical abnormatilies of kidney and ureters	genitourinary
586.11	G_CORRFAC_THOUGHTDISORDER_scaled	NA	0.10368	0.167691	1.10925	0.536391	logistic	64489	39	64450	NA	NA	0		FALSE	FALSE	FALSE	0	Small kidney	genitourinary
586.12	G_CORRFAC_THOUGHTDISORDER_scaled	NA	-0.00207074	0.0818998	0.997931	0.979829	logistic	64606	156	64450	NA	NA	0		FALSE	FALSE	FALSE	1	Vesicoureteral reflux	genitourinary
586.2	G_CORRFAC_THOUGHTDISORDER_scaled	NA	0.0699477	0.0158202	1.07245	9.8056e-06	logistic	69401	4951	64450	NA	NA	0		TRUE	TRUE	TRUE	0	Cyst of kidney, acquired	genitourinary
586.3	G_CORRFAC_THOUGHTDISORDER_scaled	NA	0.106041	0.0610124	1.11187	0.0822074	logistic	64737	287	64450	NA	NA	0		FALSE	FALSE	FALSE	0	Vascular disorders of kidney/hypertrophy	genitourinary
586.4	G_CORRFAC_THOUGHTDISORDER_scaled	NA	0.0151856	0.0215654	1.0153	0.48133	logistic	66992	2542	64450	NA	NA	0		FALSE	FALSE	FALSE	0	Stricture/obstruction of ureter	genitourinary
587	G_CORRFAC_THOUGHTDISORDER_scaled	NA	-0.00063669	0.0304824	0.999364	0.983336	logistic	65622	1172	64450	NA	NA	0		FALSE	FALSE	FALSE	1	Kidney replaced by transpant	genitourinary
588	G_CORRFAC_THOUGHTDISORDER_scaled	NA	0.13035	0.0305366	1.13923	1.96656e-05	logistic	65640	1190	64450	NA	NA	0		TRUE	TRUE	TRUE	0	Disorders resulting from impaired renal function	genitourinary
588.1	G_CORRFAC_THOUGHTDISORDER_scaled	NA	0.013803	0.072927	1.0139	0.84988	logistic	64657	207	64450	NA	NA	0		FALSE	FALSE	FALSE	0	Renal osteodystrophy	genitourinary
588.2	G_CORRFAC_THOUGHTDISORDER_scaled	NA	0.125013	0.0352744	1.13316	0.000394105	logistic	65334	884	64450	NA	NA	0		TRUE	FALSE	TRUE	0	Secondary hyperparathyroidism (of renal origin)	genitourinary
589	G_CORRFAC_THOUGHTDISORDER_scaled	NA	-0.0117791	0.0277193	0.98829	0.670879	logistic	65895	1445	64450	NA	NA	0		FALSE	FALSE	FALSE	1	Abnormal results of function study of kidney	genitourinary
590	G_CORRFAC_THOUGHTDISORDER_scaled	NA	0.0999637	0.021347	1.10513	2.82976e-06	logistic	62214	2444	59770	NA	NA	0		TRUE	TRUE	TRUE	0	Pyelonephritis	genitourinary
591	G_CORRFAC_THOUGHTDISORDER_scaled	NA	0.0870271	0.00916264	1.09093	2.13893e-21	logistic	78122	18352	59770	NA	NA	0		TRUE	TRUE	TRUE	0	Urinary tract infection	genitourinary
592	G_CORRFAC_THOUGHTDISORDER_scaled	NA	0.0529332	0.0142289	1.05436	0.00019914	logistic	65858	6088	59770	NA	NA	0		TRUE	FALSE	TRUE	0	Cystitis and urethritis	genitourinary
592.1	G_CORRFAC_THOUGHTDISORDER_scaled	NA	0.0526317	0.0148128	1.05404	0.000380675	logistic	65387	5617	59770	NA	NA	0		TRUE	FALSE	TRUE	0	Cystitis	genitourinary
592.11	G_CORRFAC_THOUGHTDISORDER_scaled	NA	0.0510926	0.0161897	1.05242	0.00160019	logistic	64374	4604	59770	NA	NA	0		TRUE	FALSE	TRUE	0	Acute cystitis	genitourinary
592.12	G_CORRFAC_THOUGHTDISORDER_scaled	NA	-0.132552	0.0639984	0.875857	0.0383419	logistic	60036	266	59770	NA	NA	0		TRUE	FALSE	FALSE	1	Chronic cystitis	genitourinary
592.13	G_CORRFAC_THOUGHTDISORDER_scaled	NA	0.166076	0.0576901	1.18066	0.00399249	logistic	60097	327	59770	NA	NA	0		TRUE	FALSE	TRUE	0	Chronic interstitial cystitis	genitourinary
592.2	G_CORRFAC_THOUGHTDISORDER_scaled	NA	0.0872039	0.0419847	1.09112	0.0377978	logistic	60377	607	59770	NA	NA	0		TRUE	FALSE	FALSE	0	Urethritis and urethral syndrome	genitourinary
592.21	G_CORRFAC_THOUGHTDISORDER_scaled	NA	NA	NA	NA	NA	logistic	59786	16	59770	NA	NA	0	[Error: < 20 cases or controls]	NA	NA	NA	0	Urethral syndrome	genitourinary
592.3	G_CORRFAC_THOUGHTDISORDER_scaled	NA	-0.378614	0.230411	0.68481	0.100338	logistic	59791	21	59770	NA	NA	0		FALSE	FALSE	FALSE	1	Urethral stricture due to infecton	genitourinary
593	G_CORRFAC_THOUGHTDISORDER_scaled	NA	0.0739361	0.01103	1.07674	2.03958e-11	logistic	71029	11259	59770	NA	NA	0		TRUE	TRUE	TRUE	0	Hematuria	genitourinary
593.1	G_CORRFAC_THOUGHTDISORDER_scaled	NA	0.0205218	0.0185738	1.02073	0.269212	logistic	63251	3481	59770	NA	NA	0		FALSE	FALSE	FALSE	0	Gross hematuria	genitourinary
593.2	G_CORRFAC_THOUGHTDISORDER_scaled	NA	0.0150511	0.0278892	1.01516	0.589421	logistic	61191	1421	59770	NA	NA	0		FALSE	FALSE	FALSE	0	Microscopic hematuria	genitourinary
594	G_CORRFAC_THOUGHTDISORDER_scaled	NA	0.0458529	0.0118035	1.04692	0.000102457	logistic	89069	8509	80560	NA	NA	0		TRUE	FALSE	TRUE	0	Urinary calculus	genitourinary
594.1	G_CORRFAC_THOUGHTDISORDER_scaled	NA	0.0462533	0.0124652	1.04734	0.000206775	logistic	88100	7540	80560	NA	NA	0		TRUE	FALSE	TRUE	0	Calculus of kidney	genitourinary
594.2	G_CORRFAC_THOUGHTDISORDER_scaled	NA	-0.0283242	0.042681	0.972073	0.506929	logistic	81165	605	80560	NA	NA	0		FALSE	FALSE	FALSE	1	Calculus of lower urinary tract	genitourinary
594.3	G_CORRFAC_THOUGHTDISORDER_scaled	NA	0.0116107	0.0209402	1.01168	0.579257	logistic	83076	2516	80560	NA	NA	0		FALSE	FALSE	FALSE	0	Calculus of ureter	genitourinary
594.8	G_CORRFAC_THOUGHTDISORDER_scaled	NA	0.141502	0.0318859	1.152	9.09021e-06	logistic	81618	1058	80560	NA	NA	0		TRUE	TRUE	TRUE	0	Renal colic	genitourinary
595	G_CORRFAC_THOUGHTDISORDER_scaled	NA	0.0429143	0.0172368	1.04385	0.0127854	logistic	84322	3762	80560	NA	NA	0		TRUE	FALSE	TRUE	0	Hydronephrosis	genitourinary
596	G_CORRFAC_THOUGHTDISORDER_scaled	NA	0.0677747	0.0141346	1.07012	1.62705e-06	logistic	85821	5952	79869	NA	NA	0		TRUE	TRUE	TRUE	0	Other disorders of bladder	genitourinary
596.1	G_CORRFAC_THOUGHTDISORDER_scaled	NA	0.0316917	0.0356247	1.0322	0.373681	logistic	80769	900	79869	NA	NA	0		FALSE	FALSE	FALSE	0	Bladder neck obstruction	genitourinary
596.5	G_CORRFAC_THOUGHTDISORDER_scaled	NA	0.0957936	0.017532	1.10053	4.65713e-08	logistic	83559	3690	79869	NA	NA	0		TRUE	TRUE	TRUE	0	Functional disorders of bladder	genitourinary
597	G_CORRFAC_THOUGHTDISORDER_scaled	NA	0.0968412	0.0299734	1.10169	0.00123399	logistic	81113	1244	79869	NA	NA	0		TRUE	FALSE	TRUE	0	Other disorders of urethra and urinary tract	genitourinary
597.1	G_CORRFAC_THOUGHTDISORDER_scaled	NA	0.0724071	0.0448736	1.07509	0.106618	logistic	80412	543	79869	NA	NA	0		FALSE	FALSE	FALSE	0	Urethral stricture (not specified as infectious)	genitourinary
597.2	G_CORRFAC_THOUGHTDISORDER_scaled	NA	-0.0194546	0.0552983	0.980733	0.724979	logistic	80225	356	79869	NA	NA	0		FALSE	FALSE	FALSE	1	Urinary complications NEC	genitourinary
597.8	G_CORRFAC_THOUGHTDISORDER_scaled	NA	-0.00506905	0.057498	0.994944	0.929749	logistic	80203	334	79869	NA	NA	0		FALSE	FALSE	FALSE	1	Urethral hypermobility/ISD	genitourinary
598	G_CORRFAC_THOUGHTDISORDER_scaled	NA	0.0800724	0.020367	1.08337	8.44246e-05	logistic	91549	2671	88878	NA	NA	0		TRUE	FALSE	TRUE	0	Abnormal findings on examination of urine	genitourinary
598.4	G_CORRFAC_THOUGHTDISORDER_scaled	NA	-0.0792963	0.0819246	0.923766	0.333086	logistic	89042	164	88878	NA	NA	0		FALSE	FALSE	FALSE	1	Other cells and casts in urine	genitourinary
599	G_CORRFAC_THOUGHTDISORDER_scaled	NA	0.0849088	0.00804468	1.08862	4.83432e-26	logistic	83071	24495	58576	NA	NA	0		TRUE	TRUE	TRUE	0	Other symptoms/disorders or the urinary system	genitourinary
599.1	G_CORRFAC_THOUGHTDISORDER_scaled	NA	0.136855	0.0443344	1.14666	0.00202274	logistic	59141	565	58576	NA	NA	0		TRUE	FALSE	TRUE	0	Urinary obstruction	genitourinary
599.2	G_CORRFAC_THOUGHTDISORDER_scaled	NA	0.0793407	0.0146709	1.08257	6.37214e-08	logistic	64282	5706	58576	NA	NA	0		TRUE	TRUE	TRUE	0	Retention of urine	genitourinary
599.3	G_CORRFAC_THOUGHTDISORDER_scaled	NA	0.10087	0.0117302	1.10613	8.02777e-18	logistic	67781	9205	58576	NA	NA	0		TRUE	TRUE	TRUE	0	Dysuria	genitourinary
599.4	G_CORRFAC_THOUGHTDISORDER_scaled	NA	0.0759986	0.0132754	1.07896	1.03579e-08	logistic	65906	7330	58576	NA	NA	0		TRUE	TRUE	TRUE	0	Urinary incontinence	genitourinary
599.5	G_CORRFAC_THOUGHTDISORDER_scaled	NA	0.10747	0.0106607	1.11346	6.70664e-24	logistic	70719	12143	58576	NA	NA	0		TRUE	TRUE	TRUE	0	Frequency of urination and polyuria	genitourinary
599.6	G_CORRFAC_THOUGHTDISORDER_scaled	NA	0.161914	0.0460781	1.17576	0.000441593	logistic	59087	511	58576	NA	NA	0		TRUE	FALSE	TRUE	0	Oliguria and anuria	genitourinary
599.7	G_CORRFAC_THOUGHTDISORDER_scaled	NA	0.31562	0.123034	1.37111	0.0103088	logistic	58646	70	58576	NA	NA	0		TRUE	FALSE	TRUE	0	Urethral discharge	genitourinary
599.8	G_CORRFAC_THOUGHTDISORDER_scaled	NA	0.0608988	0.0165278	1.06279	0.000229034	logistic	62942	4366	58576	NA	NA	0		TRUE	FALSE	TRUE	0	Other symptoms involving urinary system	genitourinary
599.9	G_CORRFAC_THOUGHTDISORDER_scaled	NA	0.0771693	0.0150587	1.08022	2.98237e-07	logistic	63833	5257	58576	NA	NA	0		TRUE	TRUE	TRUE	0	Other abnormality of urination	genitourinary
600	G_CORRFAC_THOUGHTDISORDER_scaled	NA	0.0180195	0.0142774	1.01818	0.206912	logistic	85429	10749	74680	NA	NA	0		FALSE	FALSE	FALSE	0	Hyperplasia of prostate	genitourinary
601	G_CORRFAC_THOUGHTDISORDER_scaled	NA	0.0193259	0.0227301	1.01951	0.395196	logistic	77054	2374	74680	NA	NA	0		FALSE	FALSE	FALSE	0	Inflammatory diseases of prostate	genitourinary
601.1	G_CORRFAC_THOUGHTDISORDER_scaled	NA	-0.00388412	0.0312799	0.996123	0.901178	logistic	75891	1211	74680	NA	NA	0		FALSE	FALSE	FALSE	1	Prostatitis	genitourinary
601.11	G_CORRFAC_THOUGHTDISORDER_scaled	NA	0.0527158	0.0574604	1.05413	0.358918	logistic	75020	340	74680	NA	NA	0		FALSE	FALSE	FALSE	0	Acute prostatitis	genitourinary
601.12	G_CORRFAC_THOUGHTDISORDER_scaled	NA	0.108586	0.060482	1.1147	0.0725996	logistic	74979	299	74680	NA	NA	0		FALSE	FALSE	FALSE	0	Chronic prostatitis	genitourinary
601.3	G_CORRFAC_THOUGHTDISORDER_scaled	NA	0.0326622	0.0375679	1.0332	0.384619	logistic	75450	770	74680	NA	NA	0		FALSE	FALSE	FALSE	0	Orchitis and epididymitis	genitourinary
601.4	G_CORRFAC_THOUGHTDISORDER_scaled	NA	0.13281	0.0597143	1.14203	0.0261427	logistic	74989	309	74680	NA	NA	0		TRUE	FALSE	TRUE	0	Balanoposthitis	genitourinary
601.8	G_CORRFAC_THOUGHTDISORDER_scaled	NA	-0.0620227	0.0706265	0.939862	0.379847	logistic	74898	218	74680	NA	NA	0		FALSE	FALSE	FALSE	1	Other inflammatory disorders of male genital organs	genitourinary
602	G_CORRFAC_THOUGHTDISORDER_scaled	NA	0.0325425	0.030661	1.03308	0.288523	logistic	76006	1326	74680	NA	NA	0		FALSE	FALSE	FALSE	0	Other disorders of prostate	genitourinary
602.3	G_CORRFAC_THOUGHTDISORDER_scaled	NA	0.0348651	0.102975	1.03548	0.734928	logistic	74786	106	74680	NA	NA	0		FALSE	FALSE	FALSE	0	Dysplasia of prostate	genitourinary
603	G_CORRFAC_THOUGHTDISORDER_scaled	NA	0.0719462	0.0266294	1.0746	0.00689747	logistic	73154	1569	71585	NA	NA	0		TRUE	FALSE	TRUE	0	Other disorders of testis	genitourinary
603.1	G_CORRFAC_THOUGHTDISORDER_scaled	NA	0.0258535	0.0312801	1.02619	0.408511	logistic	72707	1122	71585	NA	NA	0		FALSE	FALSE	FALSE	0	Hydrocele	genitourinary
603.2	G_CORRFAC_THOUGHTDISORDER_scaled	NA	0.166975	0.0430986	1.18172	0.000106954	logistic	72156	571	71585	NA	NA	0		TRUE	FALSE	TRUE	0	Spermatocele	genitourinary
604	G_CORRFAC_THOUGHTDISORDER_scaled	NA	0.171721	0.030254	1.18735	1.37904e-08	logistic	72784	1199	71585	NA	NA	0		TRUE	TRUE	TRUE	0	Disorders of penis	genitourinary
604.1	G_CORRFAC_THOUGHTDISORDER_scaled	NA	0.0936096	0.0600678	1.09813	0.119139	logistic	71880	295	71585	NA	NA	0		FALSE	FALSE	FALSE	0	Redundant prepuce and phimosis/BXO	genitourinary
604.2	G_CORRFAC_THOUGHTDISORDER_scaled	NA	NA	NA	NA	NA	logistic	71600	15	71585	NA	NA	0	[Error: < 20 cases or controls]	NA	NA	NA	0	Vascular disorders of penis	genitourinary
604.3	G_CORRFAC_THOUGHTDISORDER_scaled	NA	0.152309	0.0608242	1.16452	0.0122769	logistic	71868	283	71585	NA	NA	0		TRUE	FALSE	TRUE	0	Peyronie's disease	genitourinary
605	G_CORRFAC_THOUGHTDISORDER_scaled	NA	0.0659202	0.0150676	1.06814	1.21448e-05	logistic	78380	6795	71585	NA	NA	0		TRUE	TRUE	TRUE	0	Erectile dysfunction [ED]	genitourinary
608	G_CORRFAC_THOUGHTDISORDER_scaled	NA	0.0287863	0.0190491	1.0292	0.130747	logistic	74861	3276	71585	NA	NA	0		FALSE	FALSE	FALSE	0	Other disorders of male genital organs	genitourinary
609	G_CORRFAC_THOUGHTDISORDER_scaled	NA	0.0156332	0.0270861	1.01576	0.563827	logistic	73067	1482	71585	NA	NA	0		FALSE	FALSE	FALSE	0	Male infertility and abnormal spermatozoa	genitourinary
609.1	G_CORRFAC_THOUGHTDISORDER_scaled	NA	0.00899021	0.0297713	1.00903	0.762671	logistic	72808	1223	71585	NA	NA	0		FALSE	FALSE	FALSE	0	Infertility, male	genitourinary
609.11	G_CORRFAC_THOUGHTDISORDER_scaled	NA	0.0907548	0.0758329	1.095	0.231395	logistic	71770	185	71585	NA	NA	0		FALSE	FALSE	FALSE	0	Azoospermia and oligospermia	genitourinary
609.2	G_CORRFAC_THOUGHTDISORDER_scaled	NA	0.0453248	0.0580349	1.04637	0.434807	logistic	71896	311	71585	NA	NA	0		FALSE	FALSE	FALSE	0	Abnormal spermatozoa	genitourinary
610	G_CORRFAC_THOUGHTDISORDER_scaled	NA	0.00810142	0.0145276	1.00813	0.57708	logistic	76517	6257	70260	NA	NA	0		FALSE	FALSE	FALSE	0	Benign mammary dysplasias	genitourinary
610.1	G_CORRFAC_THOUGHTDISORDER_scaled	NA	0.00653218	0.0153344	1.00655	0.670121	logistic	75729	5469	70260	NA	NA	0		FALSE	FALSE	FALSE	0	Cystic mastopathy	genitourinary
610.2	G_CORRFAC_THOUGHTDISORDER_scaled	NA	0.00265793	0.0696712	1.00266	0.969568	logistic	70479	219	70260	NA	NA	0		FALSE	FALSE	FALSE	0	Fibroadenosis of breast	genitourinary
610.3	G_CORRFAC_THOUGHTDISORDER_scaled	NA	-0.0340194	0.100999	0.966553	0.736246	logistic	70365	105	70260	NA	NA	0		FALSE	FALSE	FALSE	1	Fibrosclerosis of breast	genitourinary
610.4	G_CORRFAC_THOUGHTDISORDER_scaled	NA	0.0563614	0.0303903	1.05798	0.0636556	logistic	71447	1187	70260	NA	NA	0		FALSE	FALSE	FALSE	0	Benign neoplasm of breast	genitourinary
610.8	G_CORRFAC_THOUGHTDISORDER_scaled	NA	-0.0218641	0.0345879	0.978373	0.527302	logistic	71173	913	70260	NA	NA	0		FALSE	FALSE	FALSE	1	Other specified benign mammary dysplasias	genitourinary
611	G_CORRFAC_THOUGHTDISORDER_scaled	NA	0.0207278	0.0103676	1.02094	0.0455784	logistic	86123	15863	70260	NA	NA	0		TRUE	FALSE	FALSE	0	Abnormal findings on mammogram or breast exam	genitourinary
611.1	G_CORRFAC_THOUGHTDISORDER_scaled	NA	0.0213377	0.0115957	1.02157	0.0657476	logistic	82148	11888	70260	NA	NA	0		FALSE	FALSE	FALSE	0	Abnormal mammogram	genitourinary
611.11	G_CORRFAC_THOUGHTDISORDER_scaled	NA	0.0922844	0.0254502	1.09668	0.000287753	logistic	72074	1814	70260	NA	NA	0		TRUE	FALSE	TRUE	0	Mammographic microcalcification	genitourinary
611.3	G_CORRFAC_THOUGHTDISORDER_scaled	NA	0.0444476	0.0126914	1.04545	0.000461465	logistic	78972	8712	70260	NA	NA	0		TRUE	FALSE	TRUE	0	Lump or mass in breast	genitourinary
612	G_CORRFAC_THOUGHTDISORDER_scaled	NA	0.118339	0.0204078	1.12563	6.68299e-09	logistic	72907	2647	70260	NA	NA	0		TRUE	TRUE	TRUE	0	Breast conditions, congenital or relating to hormones	genitourinary
612.1	G_CORRFAC_THOUGHTDISORDER_scaled	NA	0.566842	0.0593352	1.76269	1.25725e-21	logistic	70573	313	70260	NA	NA	0		TRUE	TRUE	TRUE	0	Galactorrhea	genitourinary
612.2	G_CORRFAC_THOUGHTDISORDER_scaled	NA	0.0810576	0.022762	1.08443	0.000369314	logistic	72362	2102	70260	NA	NA	0		TRUE	FALSE	TRUE	0	Hypertrophy of breast (Gynecomastia)	genitourinary
612.3	G_CORRFAC_THOUGHTDISORDER_scaled	NA	-0.143865	0.0683939	0.866004	0.0354238	logistic	70481	221	70260	NA	NA	0		TRUE	FALSE	FALSE	1	Congenital anomalies of breast	genitourinary
613	G_CORRFAC_THOUGHTDISORDER_scaled	NA	0.0863181	0.0115664	1.09015	8.46659e-14	logistic	90287	10000	80287	NA	NA	0		TRUE	TRUE	TRUE	0	Other nonmalignant breast conditions	genitourinary
613.1	G_CORRFAC_THOUGHTDISORDER_scaled	NA	0.117624	0.0383878	1.12482	0.0021832	logistic	81021	734	80287	NA	NA	0		TRUE	FALSE	TRUE	0	Inflammatory disease of breast	genitourinary
613.5	G_CORRFAC_THOUGHTDISORDER_scaled	NA	0.131885	0.015955	1.14098	1.38466e-16	logistic	84909	4622	80287	NA	NA	0		TRUE	TRUE	TRUE	0	Mastodynia	genitourinary
613.7	G_CORRFAC_THOUGHTDISORDER_scaled	NA	0.14754	0.0205615	1.15898	7.20288e-13	logistic	82980	2693	80287	NA	NA	0		TRUE	TRUE	TRUE	0	Other signs and symptoms in breast	genitourinary
613.8	G_CORRFAC_THOUGHTDISORDER_scaled	NA	0.0454583	0.0169227	1.04651	0.00722634	logistic	84459	4172	80287	NA	NA	0		TRUE	FALSE	TRUE	0	Other specified disorders of breast	genitourinary
613.9	G_CORRFAC_THOUGHTDISORDER_scaled	NA	0.12861	0.0378148	1.13725	0.000671295	logistic	81030	743	80287	NA	NA	0		TRUE	FALSE	TRUE	0	Breast disorder NOS	genitourinary
614	G_CORRFAC_THOUGHTDISORDER_scaled	NA	0.135002	0.0126163	1.14454	1.01181e-26	logistic	86785	8259	78526	NA	NA	0		TRUE	TRUE	TRUE	0	Inflammatory diseases of female pelvic organs	genitourinary
614.1	G_CORRFAC_THOUGHTDISORDER_scaled	NA	0.126639	0.0454362	1.13501	0.00531684	logistic	79041	515	78526	NA	NA	0		TRUE	FALSE	TRUE	0	Pelvic peritoneal adhesions, female (postoperative) (postinfection)	genitourinary
614.3	G_CORRFAC_THOUGHTDISORDER_scaled	NA	0.0943599	0.0420337	1.09896	0.0247768	logistic	79137	611	78526	NA	NA	0		TRUE	FALSE	TRUE	0	Pelvic inflammatory disease (PID)	genitourinary
614.31	G_CORRFAC_THOUGHTDISORDER_scaled	NA	-0.991728	0.197947	0.370935	5.44136e-07	logistic	78559	33	78526	NA	NA	0		TRUE	TRUE	TRUE	1	Acute inflammatory pelvic disease	genitourinary
614.32	G_CORRFAC_THOUGHTDISORDER_scaled	NA	0.0805541	0.0569956	1.08389	0.157556	logistic	78855	329	78526	NA	NA	0		FALSE	FALSE	FALSE	0	Chronic inflammatory pelvic disease	genitourinary
614.33	G_CORRFAC_THOUGHTDISORDER_scaled	NA	0.245367	0.0654299	1.27809	0.000176783	logistic	78775	249	78526	NA	NA	0		TRUE	FALSE	TRUE	0	Pelvic inflammatory disease, NOS	genitourinary
614.4	G_CORRFAC_THOUGHTDISORDER_scaled	NA	-0.235148	0.0674779	0.790454	0.000492471	logistic	78759	233	78526	NA	NA	0		TRUE	FALSE	TRUE	1	Inflammatory diseases of uterus, except cervix	genitourinary
614.5	G_CORRFAC_THOUGHTDISORDER_scaled	NA	0.143637	0.0132021	1.15446	1.43843e-27	logistic	85955	7429	78526	NA	NA	0		TRUE	TRUE	TRUE	0	Inflammatory disease of cervix, vagina, and vulva	genitourinary
614.51	G_CORRFAC_THOUGHTDISORDER_scaled	NA	0.050026	0.0309801	1.0513	0.106358	logistic	79669	1143	78526	NA	NA	0		FALSE	FALSE	FALSE	0	Cervicitis and endocervicitis	genitourinary
614.52	G_CORRFAC_THOUGHTDISORDER_scaled	NA	0.158517	0.0140756	1.17177	2.02608e-29	logistic	84917	6391	78526	NA	NA	0		TRUE	TRUE	TRUE	0	Vaginitis and vulvovaginitis	genitourinary
614.53	G_CORRFAC_THOUGHTDISORDER_scaled	NA	0.130433	0.0645239	1.13932	0.043232	logistic	78785	259	78526	NA	NA	0		TRUE	FALSE	FALSE	0	Cyst or abscess of Bartholin's gland	genitourinary
614.54	G_CORRFAC_THOUGHTDISORDER_scaled	NA	0.0184017	0.0588152	1.01857	0.754377	logistic	78829	303	78526	NA	NA	0		FALSE	FALSE	FALSE	0	Abscess or ulceration of vulva	genitourinary
615	G_CORRFAC_THOUGHTDISORDER_scaled	NA	0.172544	0.021983	1.18832	4.19471e-15	logistic	80862	2336	78526	NA	NA	0		TRUE	TRUE	TRUE	0	Endometriosis	genitourinary
618	G_CORRFAC_THOUGHTDISORDER_scaled	NA	0.0385707	0.021479	1.03932	0.0725364	logistic	92148	2523	89625	NA	NA	0		FALSE	FALSE	FALSE	0	Genital prolapse	genitourinary
618.1	G_CORRFAC_THOUGHTDISORDER_scaled	NA	0.023855	0.0243505	1.02414	0.327258	logistic	91560	1935	89625	NA	NA	0		FALSE	FALSE	FALSE	0	Prolapse of vaginal walls	genitourinary
618.2	G_CORRFAC_THOUGHTDISORDER_scaled	NA	0.0224102	0.0315698	1.02266	0.477791	logistic	90768	1143	89625	NA	NA	0		FALSE	FALSE	FALSE	0	Uterine/Uterovaginal prolapse	genitourinary
618.5	G_CORRFAC_THOUGHTDISORDER_scaled	NA	0.089519	0.0861427	1.09365	0.298714	logistic	89780	155	89625	NA	NA	0		FALSE	FALSE	FALSE	0	Prolapse of vaginal vault after hysterectomy	genitourinary
618.6	G_CORRFAC_THOUGHTDISORDER_scaled	NA	0.16166	0.146553	1.17546	0.269992	logistic	89679	54	89625	NA	NA	0		FALSE	FALSE	FALSE	0	Vaginal enterocele, congenital or acquired	genitourinary
619	G_CORRFAC_THOUGHTDISORDER_scaled	NA	0.0832987	0.0111966	1.08687	1.00972e-13	logistic	88683	11223	77460	NA	NA	0		TRUE	TRUE	TRUE	0	Noninflammatory female genital disorders	genitourinary
619.1	G_CORRFAC_THOUGHTDISORDER_scaled	NA	0.0897181	0.0247039	1.09387	0.000281518	logistic	79283	1823	77460	NA	NA	0		TRUE	FALSE	TRUE	0	Noninflammatory disorders of ovary, fallopian tube, and broad ligament	genitourinary
619.2	G_CORRFAC_THOUGHTDISORDER_scaled	NA	0.114784	0.0216509	1.12163	1.1479e-07	logistic	79914	2454	77460	NA	NA	0		TRUE	TRUE	TRUE	0	Disorders of uterus, NEC	genitourinary
619.3	G_CORRFAC_THOUGHTDISORDER_scaled	NA	0.0561464	0.0251693	1.05775	0.0256978	logistic	79209	1749	77460	NA	NA	0		TRUE	FALSE	TRUE	0	Noninflammatory disorders of cervix	genitourinary
619.4	G_CORRFAC_THOUGHTDISORDER_scaled	NA	0.122274	0.0161732	1.13006	4.02166e-14	logistic	82087	4627	77460	NA	NA	0		TRUE	TRUE	TRUE	0	Noninflammatory disorders of vagina	genitourinary
619.5	G_CORRFAC_THOUGHTDISORDER_scaled	NA	0.0767944	0.0246641	1.07982	0.00184816	logistic	79304	1844	77460	NA	NA	0		TRUE	FALSE	TRUE	0	Noninflammatory disorders of vulva and perineum	genitourinary
620	G_CORRFAC_THOUGHTDISORDER_scaled	NA	0.125527	0.0481421	1.13375	0.00912256	logistic	86754	467	86287	NA	NA	0		TRUE	FALSE	TRUE	0	Dysplasia of female genital organs	genitourinary
620.1	G_CORRFAC_THOUGHTDISORDER_scaled	NA	0.202359	0.0718399	1.22429	0.00485049	logistic	86498	211	86287	NA	NA	0		TRUE	FALSE	TRUE	0	Dysplasia of cervix	genitourinary
621	G_CORRFAC_THOUGHTDISORDER_scaled	NA	0.0595569	0.0391397	1.06137	0.128097	logistic	87014	727	86287	NA	NA	0		FALSE	FALSE	FALSE	0	Endometrial hyperplasia	genitourinary
622	G_CORRFAC_THOUGHTDISORDER_scaled	NA	0.0854877	0.0189624	1.08925	6.53561e-06	logistic	89521	3234	86287	NA	NA	0		TRUE	TRUE	TRUE	0	Polyp of female genital organs	genitourinary
622.1	G_CORRFAC_THOUGHTDISORDER_scaled	NA	0.114225	0.0227782	1.121	5.31329e-07	logistic	88491	2204	86287	NA	NA	0		TRUE	TRUE	TRUE	0	Polyp of corpus uteri	genitourinary
622.2	G_CORRFAC_THOUGHTDISORDER_scaled	NA	0.0118842	0.0295764	1.01196	0.687821	logistic	87538	1251	86287	NA	NA	0		FALSE	FALSE	FALSE	0	Mucous polyp of cervix	genitourinary
623	G_CORRFAC_THOUGHTDISORDER_scaled	NA	0.0359525	0.0300321	1.03661	0.231254	logistic	87496	1209	86287	NA	NA	0		FALSE	FALSE	FALSE	0	Hypertrophy of female genital organs	genitourinary
624	G_CORRFAC_THOUGHTDISORDER_scaled	NA	0.215569	0.0353835	1.24057	1.11262e-09	logistic	80353	885	79468	NA	NA	0		TRUE	TRUE	TRUE	0	Symptoms involving female genital tract	genitourinary
624.1	G_CORRFAC_THOUGHTDISORDER_scaled	NA	0.0838528	0.0593657	1.08747	0.157809	logistic	79775	307	79468	NA	NA	0		FALSE	FALSE	FALSE	0	Dystrophy of female genital tract	genitourinary
624.2	G_CORRFAC_THOUGHTDISORDER_scaled	NA	0.325147	0.0888289	1.38423	0.000251845	logistic	79610	142	79468	NA	NA	0		TRUE	FALSE	TRUE	0	Atrophy of female genital tract	genitourinary
624.9	G_CORRFAC_THOUGHTDISORDER_scaled	NA	0.0231902	0.0190071	1.02346	0.222435	logistic	82693	3225	79468	NA	NA	0		FALSE	FALSE	FALSE	0	stress incontinence, female	genitourinary
625	G_CORRFAC_THOUGHTDISORDER_scaled	NA	0.117633	0.0134036	1.12483	1.69053e-18	logistic	86580	7112	79468	NA	NA	0		TRUE	TRUE	TRUE	0	Pain and other symptoms associated with female genital organs	genitourinary
625.1	G_CORRFAC_THOUGHTDISORDER_scaled	NA	0.111783	0.0374921	1.11827	0.00286818	logistic	80256	788	79468	NA	NA	0		TRUE	FALSE	TRUE	0	Dyspareunia	genitourinary
626	G_CORRFAC_THOUGHTDISORDER_scaled	NA	0.0726823	0.0110527	1.07539	4.83317e-11	logistic	78267	14612	63655	NA	NA	0		TRUE	TRUE	TRUE	0	Disorders of menstruation and other abnormal bleeding from female genital tract	genitourinary
626.1	G_CORRFAC_THOUGHTDISORDER_scaled	NA	0.0838279	0.0121424	1.08744	5.06596e-12	logistic	74792	11137	63655	NA	NA	0		TRUE	TRUE	TRUE	0	Irregular menstrual cycle/bleeding	genitourinary
626.11	G_CORRFAC_THOUGHTDISORDER_scaled	NA	0.0865626	0.0194952	1.09042	8.98752e-06	logistic	67089	3434	63655	NA	NA	0		TRUE	TRUE	TRUE	0	Absent or infrequent menstruation	genitourinary
626.12	G_CORRFAC_THOUGHTDISORDER_scaled	NA	0.108756	0.0176349	1.11489	6.95638e-10	logistic	67719	4064	63655	NA	NA	0		TRUE	TRUE	TRUE	0	Excessive or frequent menstruation	genitourinary
626.13	G_CORRFAC_THOUGHTDISORDER_scaled	NA	0.121112	0.0148755	1.12875	3.89873e-16	logistic	69971	6316	63655	NA	NA	0		TRUE	TRUE	TRUE	0	Irregular menstrual cycle	genitourinary
626.14	G_CORRFAC_THOUGHTDISORDER_scaled	NA	0.0990253	0.0277637	1.10409	0.000361476	logistic	65164	1509	63655	NA	NA	0		TRUE	FALSE	TRUE	0	Irregular menstrual bleeding	genitourinary
626.15	G_CORRFAC_THOUGHTDISORDER_scaled	NA	0.0109078	0.0458138	1.01097	0.811812	logistic	64192	537	63655	NA	NA	0		FALSE	FALSE	FALSE	0	Infertility, female, associated with anovulation	genitourinary
626.2	G_CORRFAC_THOUGHTDISORDER_scaled	NA	0.119437	0.0252848	1.12686	2.31631e-06	logistic	65528	1873	63655	NA	NA	0		TRUE	TRUE	TRUE	0	Dysmenorrhea	genitourinary
626.21	G_CORRFAC_THOUGHTDISORDER_scaled	NA	0.11351	0.164667	1.1202	0.490616	logistic	63696	41	63655	NA	NA	0		FALSE	FALSE	FALSE	0	Mittelschmerz	genitourinary
626.4	G_CORRFAC_THOUGHTDISORDER_scaled	NA	0.160659	0.0445558	1.17428	0.000311202	logistic	64212	557	63655	NA	NA	0		TRUE	FALSE	TRUE	0	Premenstrual tension syndromes	genitourinary
626.8	G_CORRFAC_THOUGHTDISORDER_scaled	NA	0.017143	0.0186006	1.01729	0.356716	logistic	67322	3667	63655	NA	NA	0		FALSE	FALSE	FALSE	0	Infertility, female	genitourinary
627	G_CORRFAC_THOUGHTDISORDER_scaled	NA	0.0847856	0.0114633	1.08848	1.40069e-13	logistic	79102	15447	63655	NA	NA	0		TRUE	TRUE	TRUE	0	Menopausal and postmenopausal disorders	genitourinary
627.1	G_CORRFAC_THOUGHTDISORDER_scaled	NA	0.131741	0.0185689	1.14081	1.29602e-12	logistic	67804	4149	63655	NA	NA	0		TRUE	TRUE	TRUE	0	Postmenopausal bleeding	genitourinary
627.2	G_CORRFAC_THOUGHTDISORDER_scaled	NA	0.0664108	0.0135781	1.06867	1.00306e-06	logistic	73018	9363	63655	NA	NA	0		TRUE	TRUE	TRUE	0	Symptomatic menopause	genitourinary
627.21	G_CORRFAC_THOUGHTDISORDER_scaled	NA	0.443001	0.092403	1.55737	1.63303e-06	logistic	63785	130	63655	NA	NA	0		TRUE	TRUE	TRUE	0	Symptomatic artificial menopause	genitourinary
627.22	G_CORRFAC_THOUGHTDISORDER_scaled	NA	0.0111205	0.0375393	1.01118	0.767049	logistic	64439	784	63655	NA	NA	0		FALSE	FALSE	FALSE	0	Need for Hormone replacement therapy (postmenopausal)	genitourinary
627.3	G_CORRFAC_THOUGHTDISORDER_scaled	NA	0.0789556	0.0196164	1.08216	5.69794e-05	logistic	67376	3721	63655	NA	NA	0		TRUE	FALSE	TRUE	0	Postmenopausal atrophic vaginitis	genitourinary
627.4	G_CORRFAC_THOUGHTDISORDER_scaled	NA	0.223924	0.0327531	1.25098	8.10258e-12	logistic	64705	1050	63655	NA	NA	0		TRUE	TRUE	TRUE	0	Premenopausal menorrhagia	genitourinary
627.5	G_CORRFAC_THOUGHTDISORDER_scaled	NA	0.041597	0.0312035	1.04247	0.182504	logistic	64808	1153	63655	NA	NA	0		FALSE	FALSE	FALSE	0	Premature menopause and other ovarian failure	genitourinary
628	G_CORRFAC_THOUGHTDISORDER_scaled	NA	0.0854139	0.0157862	1.08917	6.27918e-08	logistic	68921	5266	63655	NA	NA	0		TRUE	TRUE	TRUE	0	Ovarian cyst	genitourinary
634	G_CORRFAC_THOUGHTDISORDER_scaled	NA	-0.0111366	0.024161	0.988925	0.644846	logistic	89321	1955	87366	NA	NA	0		FALSE	FALSE	FALSE	1	Miscarriage; stillbirth	pregnancy complications
634.1	G_CORRFAC_THOUGHTDISORDER_scaled	NA	-0.0311163	0.0294678	0.969363	0.290994	logistic	88648	1282	87366	NA	NA	0		FALSE	FALSE	FALSE	1	Missed abortion/Hydatidiform mole	pregnancy complications
634.3	G_CORRFAC_THOUGHTDISORDER_scaled	NA	-0.11898	0.0669499	0.887825	0.0755431	logistic	87603	237	87366	NA	NA	0		FALSE	FALSE	FALSE	1	Ectopic pregnancy	pregnancy complications
635	G_CORRFAC_THOUGHTDISORDER_scaled	NA	-0.124198	0.0302157	0.883205	3.95024e-05	logistic	88603	1237	87366	NA	NA	0		TRUE	FALSE	TRUE	1	Hemorrhage during pregnancy; childbirth and postpartum	pregnancy complications
635.2	G_CORRFAC_THOUGHTDISORDER_scaled	NA	-0.111904	0.0346232	0.89413	0.00122906	logistic	88298	932	87366	NA	NA	0		TRUE	FALSE	TRUE	1	Antepartum hemorrhage, abruptio placentae, and placenta previa	pregnancy complications
635.3	G_CORRFAC_THOUGHTDISORDER_scaled	NA	-0.198786	0.0525212	0.819725	0.000153786	logistic	87761	395	87366	NA	NA	0		TRUE	FALSE	TRUE	1	Placenta previa and abruptio placenta	pregnancy complications
636	G_CORRFAC_THOUGHTDISORDER_scaled	NA	0.0591352	0.0222159	1.06092	0.00777146	logistic	89726	2360	87366	NA	NA	0		TRUE	FALSE	TRUE	0	Early or threatened labor; hemorrhage in early pregnancy	pregnancy complications
636.1	G_CORRFAC_THOUGHTDISORDER_scaled	NA	-0.102929	0.0489151	0.902191	0.0353574	logistic	87816	450	87366	NA	NA	0		TRUE	FALSE	FALSE	1	Threatened premature labor	pregnancy complications
636.2	G_CORRFAC_THOUGHTDISORDER_scaled	NA	0.233263	0.0616508	1.26271	0.000154564	logistic	87655	289	87366	NA	NA	0		TRUE	FALSE	TRUE	0	Early onset of delivery	pregnancy complications
636.3	G_CORRFAC_THOUGHTDISORDER_scaled	NA	0.0561934	0.0292525	1.0578	0.0547341	logistic	88670	1304	87366	NA	NA	0		FALSE	FALSE	FALSE	0	Hemorrhage in early pregnancy	pregnancy complications
636.8	G_CORRFAC_THOUGHTDISORDER_scaled	NA	0.1542	0.0706574	1.16672	0.0290828	logistic	87587	221	87366	NA	NA	0		TRUE	FALSE	FALSE	0	Cervical incompetence	pregnancy complications
637	G_CORRFAC_THOUGHTDISORDER_scaled	NA	-0.189046	0.124545	0.827748	0.12904	logistic	87376	74	87302	NA	NA	0		FALSE	FALSE	FALSE	1	Short gestation; low birth weight; and fetal growth retardation	pregnancy complications
642	G_CORRFAC_THOUGHTDISORDER_scaled	NA	0.0341674	0.0305266	1.03476	0.263027	logistic	92198	1172	91026	NA	NA	0		FALSE	FALSE	FALSE	0	Hypertension complicating pregnancy, childbirth, and the puerperium	pregnancy complications
642.1	G_CORRFAC_THOUGHTDISORDER_scaled	NA	0.0637852	0.0438431	1.06586	0.14571	logistic	91583	557	91026	NA	NA	0		FALSE	FALSE	FALSE	0	Preeclampsia and eclampsia	pregnancy complications
643	G_CORRFAC_THOUGHTDISORDER_scaled	NA	0.0542062	0.0633233	1.0557	0.391985	logistic	92531	270	92261	NA	NA	0		FALSE	FALSE	FALSE	0	Excessive vomiting in pregnancy	pregnancy complications
643.1	G_CORRFAC_THOUGHTDISORDER_scaled	NA	-0.0103913	0.0952329	0.989663	0.913112	logistic	92384	123	92261	NA	NA	0		FALSE	FALSE	FALSE	1	Hyperemesis gravidarum	pregnancy complications
644	G_CORRFAC_THOUGHTDISORDER_scaled	NA	-0.0188215	0.0476303	0.981355	0.692726	logistic	91403	486	90917	NA	NA	0		FALSE	FALSE	FALSE	1	Anemia during pregnancy	pregnancy complications
646	G_CORRFAC_THOUGHTDISORDER_scaled	NA	-0.0339875	0.024202	0.966584	0.160221	logistic	91593	2000	89593	NA	NA	0		FALSE	FALSE	FALSE	1	Other complications of pregnancy NEC	pregnancy complications
647	G_CORRFAC_THOUGHTDISORDER_scaled	NA	0.123855	0.0576195	1.13185	0.0315924	logistic	91695	325	91370	NA	NA	0		TRUE	FALSE	FALSE	0	Infectious and parasitic complications affecting pregnancy	pregnancy complications
647.1	G_CORRFAC_THOUGHTDISORDER_scaled	NA	-0.107866	0.06759	0.897748	0.110514	logistic	91612	242	91370	NA	NA	0		FALSE	FALSE	FALSE	1	Infections of genitourinary tract during pregnancy	pregnancy complications
647.3	G_CORRFAC_THOUGHTDISORDER_scaled	NA	NA	NA	NA	NA	logistic	91387	17	91370	NA	NA	0	[Error: < 20 cases or controls]	NA	NA	NA	0	Major puerperal infection	pregnancy complications
649	G_CORRFAC_THOUGHTDISORDER_scaled	NA	-0.00204486	0.0195415	0.997957	0.91666	logistic	90238	3146	87092	NA	NA	0		FALSE	FALSE	FALSE	1	Other conditions or status of the mother complicating pregnancy, childbirth, or the puerperium	pregnancy complications
649.1	G_CORRFAC_THOUGHTDISORDER_scaled	NA	0.0204624	0.0361277	1.02067	0.571128	logistic	87934	842	87092	NA	NA	0		FALSE	FALSE	FALSE	0	Diabetes or abnormal glucose tolerance complicating pregnancy	pregnancy complications
653	G_CORRFAC_THOUGHTDISORDER_scaled	NA	0.00944722	0.0378197	1.00949	0.802745	logistic	89460	763	88697	NA	NA	0		FALSE	FALSE	FALSE	0	Problems associated with amniotic cavity and membranes	pregnancy complications
654	G_CORRFAC_THOUGHTDISORDER_scaled	NA	-0.0137617	0.0256814	0.986333	0.592053	logistic	90451	1754	88697	NA	NA	0		FALSE	FALSE	FALSE	1	Other and unspecified complications of birth; puerperium affecting management of mother	pregnancy complications
654.1	G_CORRFAC_THOUGHTDISORDER_scaled	NA	-0.075416	0.0450988	0.927358	0.094477	logistic	89240	543	88697	NA	NA	0		FALSE	FALSE	FALSE	1	Abnormality of organs and soft tissues of pelvis complicating pregnancy, childbirth, or the puerperium	pregnancy complications
654.2	G_CORRFAC_THOUGHTDISORDER_scaled	NA	-0.1985	0.0692955	0.81996	0.00417609	logistic	88925	228	88697	NA	NA	0		TRUE	FALSE	TRUE	1	Rhesus isoimmunization in pregnancy	pregnancy complications
655	G_CORRFAC_THOUGHTDISORDER_scaled	NA	0.0555705	0.0190728	1.05714	0.0035729	logistic	90668	3311	87357	NA	NA	0		TRUE	FALSE	TRUE	0	Known or suspected fetal abnormality affecting management of mother	pregnancy complications
655.1	G_CORRFAC_THOUGHTDISORDER_scaled	NA	0.0537771	0.0305203	1.05525	0.0780674	logistic	88548	1191	87357	NA	NA	0		FALSE	FALSE	FALSE	0	Abnormality in fetal heart rate or rhythm	pregnancy complications
656	G_CORRFAC_THOUGHTDISORDER_scaled	NA	-0.0455567	0.0406182	0.955465	0.262039	logistic	92221	654	91567	NA	NA	0		FALSE	FALSE	FALSE	1	Other perinatal conditions of fetus or newborn	pregnancy complications
656.1	G_CORRFAC_THOUGHTDISORDER_scaled	NA	NA	NA	NA	NA	NA	91567	NA	NA	NA	NA	0	[Error: non-varying phenotype or genotype]	NA	NA	NA	0	Isoimmunization of fetus or newborn	pregnancy complications
656.2	G_CORRFAC_THOUGHTDISORDER_scaled	NA	-0.838237	0.196136	0.432472	1.92214e-05	logistic	91598	31	91567	NA	NA	0		TRUE	TRUE	TRUE	1	Respiratory conditions of fetus and newborn	pregnancy complications
656.22	G_CORRFAC_THOUGHTDISORDER_scaled	NA	NA	NA	NA	NA	NA	91567	NA	NA	NA	NA	0	[Error: non-varying phenotype or genotype]	NA	NA	NA	0	Interstitial emphysema and related conditions of newborn	pregnancy complications
656.26	G_CORRFAC_THOUGHTDISORDER_scaled	NA	NA	NA	NA	NA	logistic	91582	15	91567	NA	NA	0	[Error: < 20 cases or controls]	NA	NA	NA	0	Transitory tachypnea or apnea of newborn	pregnancy complications
656.3	G_CORRFAC_THOUGHTDISORDER_scaled	NA	NA	NA	NA	NA	logistic	91582	15	91567	NA	NA	0	[Error: < 20 cases or controls]	NA	NA	NA	0	Endocrine and metabolic disturbances of fetus and newborn	pregnancy complications
656.4	G_CORRFAC_THOUGHTDISORDER_scaled	NA	NA	NA	NA	NA	logistic	91575	8	91567	NA	NA	0	[Error: < 20 cases or controls]	NA	NA	NA	0	Hemorrhage of fetus or newborn	pregnancy complications
656.5	G_CORRFAC_THOUGHTDISORDER_scaled	NA	NA	NA	NA	NA	NA	91567	NA	NA	NA	NA	0	[Error: non-varying phenotype or genotype]	NA	NA	NA	0	Hematological disorders of newborn	pregnancy complications
656.6	G_CORRFAC_THOUGHTDISORDER_scaled	NA	NA	NA	NA	NA	logistic	91568	1	91567	NA	NA	0	[Error: < 20 cases or controls]	NA	NA	NA	0	Perinatal disorders of digestive system	pregnancy complications
656.7	G_CORRFAC_THOUGHTDISORDER_scaled	NA	NA	NA	NA	NA	logistic	91572	5	91567	NA	NA	0	[Error: < 20 cases or controls]	NA	NA	NA	0	Conditions involving the integument and temperature regulation of fetus and newborn	pregnancy complications
656.8	G_CORRFAC_THOUGHTDISORDER_scaled	NA	NA	NA	NA	NA	NA	91567	NA	NA	NA	NA	0	[Error: non-varying phenotype or genotype]	NA	NA	NA	0	Perinatal jaundice	pregnancy complications
656.9	G_CORRFAC_THOUGHTDISORDER_scaled	NA	NA	NA	NA	NA	logistic	91570	3	91567	NA	NA	0	[Error: < 20 cases or controls]	NA	NA	NA	0	Neonatal bradycardia or tachycardia	pregnancy complications
657	G_CORRFAC_THOUGHTDISORDER_scaled	NA	NA	NA	NA	NA	logistic	92836	13	92823	NA	NA	0	[Error: < 20 cases or controls]	NA	NA	NA	0	Infections specific to the perinatal period	pregnancy complications
669	G_CORRFAC_THOUGHTDISORDER_scaled	NA	0.0260006	0.0377233	1.02634	0.490669	logistic	92012	774	91238	NA	NA	0		FALSE	FALSE	FALSE	0	Complications of labor and delivery NEC	pregnancy complications
671	G_CORRFAC_THOUGHTDISORDER_scaled	NA	-0.0578071	0.0454746	0.943832	0.203659	logistic	91306	512	90794	NA	NA	0		FALSE	FALSE	FALSE	1	Venous/cerebrovascular complications embolism in pregnancy and the puerperium	pregnancy complications
674	G_CORRFAC_THOUGHTDISORDER_scaled	NA	-0.0156609	0.0799601	0.984461	0.844721	logistic	90957	163	90794	NA	NA	0		FALSE	FALSE	FALSE	1	Other complications of the puerperium NEC	pregnancy complications
676	G_CORRFAC_THOUGHTDISORDER_scaled	NA	-0.10749	0.0693161	0.898086	0.120969	logistic	91021	227	90794	NA	NA	0		FALSE	FALSE	FALSE	1	Other disorders of the breast associated with childbirth and disorders of lactation	pregnancy complications
681	G_CORRFAC_THOUGHTDISORDER_scaled	NA	0.0725605	0.00921695	1.07526	3.47582e-15	logistic	83998	15320	68678	NA	NA	0		TRUE	TRUE	TRUE	0	Superficial cellulitis and abscess	dermatologic
681.1	G_CORRFAC_THOUGHTDISORDER_scaled	NA	0.0405241	0.0172982	1.04136	0.0191457	logistic	72390	3712	68678	NA	NA	0		TRUE	FALSE	TRUE	0	Cellulitis and abscess of fingers/toes	dermatologic
681.2	G_CORRFAC_THOUGHTDISORDER_scaled	NA	0.0719802	0.0284154	1.07463	0.0113046	logistic	69982	1304	68678	NA	NA	0		TRUE	FALSE	TRUE	0	Cellulitis and abscess of face/neck	dermatologic
681.3	G_CORRFAC_THOUGHTDISORDER_scaled	NA	0.147305	0.0207732	1.15871	1.33069e-12	logistic	71188	2510	68678	NA	NA	0		TRUE	TRUE	TRUE	0	Cellulitis and abscess of arm/hand	dermatologic
681.5	G_CORRFAC_THOUGHTDISORDER_scaled	NA	0.0788535	0.0155802	1.08205	4.16732e-07	logistic	73358	4680	68678	NA	NA	0		TRUE	TRUE	TRUE	0	Cellulitis and abscess of leg, except foot	dermatologic
681.6	G_CORRFAC_THOUGHTDISORDER_scaled	NA	0.169466	0.0364104	1.18467	3.25035e-06	logistic	69482	804	68678	NA	NA	0		TRUE	TRUE	TRUE	0	Cellulitis and abscess of foot, toe	dermatologic
681.7	G_CORRFAC_THOUGHTDISORDER_scaled	NA	0.0950796	0.0206325	1.09975	4.06085e-06	logistic	71217	2539	68678	NA	NA	0		TRUE	TRUE	TRUE	0	Cellulitis and abscess of trunk	dermatologic
686	G_CORRFAC_THOUGHTDISORDER_scaled	NA	0.0808473	0.0178846	1.08421	6.16955e-06	logistic	72137	3459	68678	NA	NA	0		TRUE	TRUE	TRUE	0	Other local infections of skin and subcutaneous tissue	dermatologic
686.1	G_CORRFAC_THOUGHTDISORDER_scaled	NA	0.0901005	0.0342931	1.09428	0.00860495	logistic	69567	889	68678	NA	NA	0		TRUE	FALSE	TRUE	0	Carbuncle and furuncle	dermatologic
686.2	G_CORRFAC_THOUGHTDISORDER_scaled	NA	0.198988	0.0320856	1.22017	5.58274e-10	logistic	69718	1040	68678	NA	NA	0		TRUE	TRUE	TRUE	0	Impetigo	dermatologic
686.3	G_CORRFAC_THOUGHTDISORDER_scaled	NA	0.0494366	0.0477905	1.05068	0.300929	logistic	69131	453	68678	NA	NA	0		FALSE	FALSE	FALSE	0	Pilonidal cyst	dermatologic
686.4	G_CORRFAC_THOUGHTDISORDER_scaled	NA	0.00949509	0.0535801	1.00954	0.859341	logistic	69043	365	68678	NA	NA	0		FALSE	FALSE	FALSE	0	Pyogenic granuloma	dermatologic
686.5	G_CORRFAC_THOUGHTDISORDER_scaled	NA	-0.12732	0.088658	0.880452	0.15098	logistic	68811	133	68678	NA	NA	0		FALSE	FALSE	FALSE	1	Pyoderma	dermatologic
687	G_CORRFAC_THOUGHTDISORDER_scaled	NA	0.053515	0.0126728	1.05497	2.41277e-05	logistic	59682	7592	52090	NA	NA	0		TRUE	TRUE	TRUE	0	Symptoms affecting skin	dermatologic
687.1	G_CORRFAC_THOUGHTDISORDER_scaled	NA	0.0827985	0.00882931	1.08632	6.74379e-21	logistic	70827	18737	52090	NA	NA	0		TRUE	TRUE	TRUE	0	Rash and other nonspecific skin eruption	dermatologic
687.3	G_CORRFAC_THOUGHTDISORDER_scaled	NA	0.0743487	0.0338282	1.07718	0.0279611	logistic	53037	947	52090	NA	NA	0		TRUE	FALSE	TRUE	0	Changes in skin texture	dermatologic
687.4	G_CORRFAC_THOUGHTDISORDER_scaled	NA	0.111056	0.00951542	1.11746	1.79025e-31	logistic	67516	15426	52090	NA	NA	0		TRUE	TRUE	TRUE	0	Disturbance of skin sensation	dermatologic
689	G_CORRFAC_THOUGHTDISORDER_scaled	NA	0.0374481	0.00892686	1.03816	2.72881e-05	logistic	87055	17197	69858	NA	NA	0		TRUE	TRUE	TRUE	0	Disorder of skin and subcutaneous tissue NOS	dermatologic
690	G_CORRFAC_THOUGHTDISORDER_scaled	NA	0.064797	0.0144478	1.06694	7.29455e-06	logistic	60626	5591	55035	NA	NA	0		TRUE	TRUE	TRUE	0	Erythematosquamous dermatosis	dermatologic
690.1	G_CORRFAC_THOUGHTDISORDER_scaled	NA	0.0641624	0.0144799	1.06627	9.37328e-06	logistic	60594	5559	55035	NA	NA	0		TRUE	TRUE	TRUE	0	Seborrheic dermatitis	dermatologic
691	G_CORRFAC_THOUGHTDISORDER_scaled	NA	0.104807	0.0262371	1.1105	6.48019e-05	logistic	56620	1585	55035	NA	NA	0		TRUE	FALSE	TRUE	0	Congenital anomalies of skin	dermatologic
691.1	G_CORRFAC_THOUGHTDISORDER_scaled	NA	0.437776	0.125778	1.54926	0.000500413	logistic	55106	71	55035	NA	NA	0		TRUE	FALSE	TRUE	0	Ichthyosis congenita	dermatologic
691.3	G_CORRFAC_THOUGHTDISORDER_scaled	NA	0.248423	0.0726616	1.282	0.000628758	logistic	55238	203	55035	NA	NA	0		TRUE	FALSE	TRUE	0	Congenital pigmentary anomalies of skin	dermatologic
694	G_CORRFAC_THOUGHTDISORDER_scaled	NA	0.0334571	0.00843452	1.03402	7.28804e-05	logistic	76402	21367	55035	NA	NA	0		TRUE	FALSE	TRUE	0	Dyschromia and Vitiligo	dermatologic
694.1	G_CORRFAC_THOUGHTDISORDER_scaled	NA	-0.0675537	0.0477273	0.934678	0.156948	logistic	55498	463	55035	NA	NA	0		FALSE	FALSE	FALSE	1	Vitiligo	dermatologic
694.2	G_CORRFAC_THOUGHTDISORDER_scaled	NA	0.0349509	0.00849755	1.03557	3.90459e-05	logistic	76008	20973	55035	NA	NA	0		TRUE	FALSE	TRUE	0	Other dyschromia	dermatologic
694.3	G_CORRFAC_THOUGHTDISORDER_scaled	NA	0.071188	0.0631759	1.07378	0.259817	logistic	55302	267	55035	NA	NA	0		FALSE	FALSE	FALSE	0	Vascular disorders of skin	dermatologic
695	G_CORRFAC_THOUGHTDISORDER_scaled	NA	0.0647335	0.0103349	1.06687	3.76311e-10	logistic	67722	12687	55035	NA	NA	0		TRUE	TRUE	TRUE	0	Erythematous conditions	dermatologic
695.1	G_CORRFAC_THOUGHTDISORDER_scaled	NA	-0.04345	0.0900037	0.95748	0.629268	logistic	55164	129	55035	NA	NA	0		FALSE	FALSE	FALSE	1	Toxic erythema	dermatologic
695.2	G_CORRFAC_THOUGHTDISORDER_scaled	NA	0.098705	0.0640957	1.10374	0.123569	logistic	55293	258	55035	NA	NA	0		FALSE	FALSE	FALSE	0	Bullous dermatoses	dermatologic
695.21	G_CORRFAC_THOUGHTDISORDER_scaled	NA	0.29249	0.111703	1.33976	0.00883253	logistic	55120	85	55035	NA	NA	0		TRUE	FALSE	TRUE	0	Dermatitis herpetiformis	dermatologic
695.22	G_CORRFAC_THOUGHTDISORDER_scaled	NA	-0.156254	0.0842041	0.855342	0.0635019	logistic	55186	151	55035	NA	NA	0		FALSE	FALSE	FALSE	1	Pemphigus and pemphigoid	dermatologic
695.3	G_CORRFAC_THOUGHTDISORDER_scaled	NA	0.0560785	0.0140938	1.05768	6.92164e-05	logistic	61131	6096	55035	NA	NA	0		TRUE	FALSE	TRUE	0	Rosacea	dermatologic
695.4	G_CORRFAC_THOUGHTDISORDER_scaled	NA	0.0512525	0.0246393	1.05259	0.0375152	logistic	55838	1816	54022	NA	NA	0		TRUE	FALSE	FALSE	0	Lupus (localized and systemic)	dermatologic
695.41	G_CORRFAC_THOUGHTDISORDER_scaled	NA	0.0707721	0.0418358	1.07334	0.0907106	logistic	54627	605	54022	NA	NA	0		FALSE	FALSE	FALSE	0	Cutaneous lupus erythematosus	dermatologic
695.42	G_CORRFAC_THOUGHTDISORDER_scaled	NA	0.0483049	0.0254734	1.04949	0.0579222	logistic	55720	1698	54022	NA	NA	0		FALSE	FALSE	FALSE	0	Systemic lupus erythematosus	dermatologic
695.7	G_CORRFAC_THOUGHTDISORDER_scaled	NA	0.0789561	0.0220857	1.08216	0.000350238	logistic	57341	2306	55035	NA	NA	0		TRUE	FALSE	TRUE	0	Prurigo and Lichen	dermatologic
695.8	G_CORRFAC_THOUGHTDISORDER_scaled	NA	0.105206	0.0197006	1.11094	9.28095e-08	logistic	57967	2932	55035	NA	NA	0		TRUE	TRUE	TRUE	0	Other specified erythematous conditions	dermatologic
695.81	G_CORRFAC_THOUGHTDISORDER_scaled	NA	-0.16171	0.0768532	0.850688	0.0353662	logistic	55211	176	55035	NA	NA	0		TRUE	FALSE	FALSE	1	Erythema nodosum	dermatologic
695.9	G_CORRFAC_THOUGHTDISORDER_scaled	NA	0.123059	0.0279226	1.13095	1.04735e-05	logistic	56420	1385	55035	NA	NA	0		TRUE	TRUE	TRUE	0	Unspecified erythematous condition	dermatologic
696	G_CORRFAC_THOUGHTDISORDER_scaled	NA	0.0379788	0.0144981	1.03871	0.00880412	logistic	57318	5549	51769	NA	NA	0		TRUE	FALSE	TRUE	0	Psoriasis and related disorders	dermatologic
696.2	G_CORRFAC_THOUGHTDISORDER_scaled	NA	0.0688566	0.154778	1.07128	0.656411	logistic	55082	47	55035	NA	NA	0		FALSE	FALSE	FALSE	0	Parapsoriasis	dermatologic
696.3	G_CORRFAC_THOUGHTDISORDER_scaled	NA	-0.0978635	0.0675345	0.906773	0.147313	logistic	55263	228	55035	NA	NA	0		FALSE	FALSE	FALSE	1	Pityriasis	dermatologic
696.4	G_CORRFAC_THOUGHTDISORDER_scaled	NA	0.0431923	0.0147465	1.04414	0.00340075	logistic	57121	5352	51769	NA	NA	0		TRUE	FALSE	TRUE	0	Psoriasis	dermatologic
696.41	G_CORRFAC_THOUGHTDISORDER_scaled	NA	0.0547783	0.0154326	1.05631	0.000385933	logistic	56613	4844	51769	NA	NA	0		TRUE	FALSE	TRUE	0	Psoriasis vulgaris	dermatologic
696.42	G_CORRFAC_THOUGHTDISORDER_scaled	NA	0.0188096	0.0258375	1.01899	0.466615	logistic	53385	1616	51769	NA	NA	0		FALSE	FALSE	FALSE	0	Psoriatic arthropathy	dermatologic
697	G_CORRFAC_THOUGHTDISORDER_scaled	NA	0.0063713	0.0323476	1.00639	0.843856	logistic	56062	1027	55035	NA	NA	0		FALSE	FALSE	FALSE	0	Sarcoidosis	dermatologic
698	G_CORRFAC_THOUGHTDISORDER_scaled	NA	0.0990479	0.0147299	1.10412	1.76455e-11	logistic	90174	5284	84890	NA	NA	0		TRUE	TRUE	TRUE	0	Pruritus and related conditions	dermatologic
700	G_CORRFAC_THOUGHTDISORDER_scaled	NA	0.0717541	0.0208045	1.07439	0.000562718	logistic	71561	2630	68931	NA	NA	0		TRUE	FALSE	TRUE	0	Corns and callosities	dermatologic
701	G_CORRFAC_THOUGHTDISORDER_scaled	NA	0.0145352	0.00896792	1.01464	0.10506	logistic	85798	16867	68931	NA	NA	0		FALSE	FALSE	FALSE	0	Other hypertrophic and atrophic conditions of skin	dermatologic
701.1	G_CORRFAC_THOUGHTDISORDER_scaled	NA	0.0718163	0.027108	1.07446	0.00806665	logistic	70488	1557	68931	NA	NA	0		TRUE	FALSE	TRUE	0	Keratoderma, acquired	dermatologic
701.2	G_CORRFAC_THOUGHTDISORDER_scaled	NA	0.0379394	0.0117158	1.03867	0.00120238	logistic	77891	8960	68931	NA	NA	0		TRUE	FALSE	TRUE	0	Scar conditions and fibrosis of skin	dermatologic
701.3	G_CORRFAC_THOUGHTDISORDER_scaled	NA	0.0465814	0.0344768	1.04768	0.176665	logistic	69870	939	68931	NA	NA	0		FALSE	FALSE	FALSE	0	Circumscribed scleroderma	dermatologic
701.4	G_CORRFAC_THOUGHTDISORDER_scaled	NA	0.148467	0.030237	1.16005	9.10242e-07	logistic	70098	1167	68931	NA	NA	0		TRUE	TRUE	TRUE	0	Keloid scar	dermatologic
701.5	G_CORRFAC_THOUGHTDISORDER_scaled	NA	0.0753148	0.0453524	1.07822	0.0967824	logistic	69454	523	68931	NA	NA	0		FALSE	FALSE	FALSE	0	Abnormal granulation tissue	dermatologic
701.6	G_CORRFAC_THOUGHTDISORDER_scaled	NA	-0.0722841	0.0580573	0.930267	0.213114	logistic	69244	313	68931	NA	NA	0		FALSE	FALSE	FALSE	1	Acquired acanthosis nigricans	dermatologic
702	G_CORRFAC_THOUGHTDISORDER_scaled	NA	0.0409644	0.00830804	1.04182	8.19355e-07	logistic	81602	25406	56196	NA	NA	0		TRUE	TRUE	TRUE	0	Degenerative skin conditions and other dermatoses	dermatologic
702.1	G_CORRFAC_THOUGHTDISORDER_scaled	NA	0.0471163	0.0102102	1.04824	3.93751e-06	logistic	79278	15216	64062	NA	NA	0		TRUE	TRUE	TRUE	0	Actinic keratosis	dermatologic
702.2	G_CORRFAC_THOUGHTDISORDER_scaled	NA	0.0404113	0.00847076	1.04124	1.83603e-06	logistic	86484	22422	64062	NA	NA	0		TRUE	TRUE	TRUE	0	Seborrheic keratosis	dermatologic
702.4	G_CORRFAC_THOUGHTDISORDER_scaled	NA	-0.0260633	0.0989511	0.974273	0.792245	logistic	56305	109	56196	NA	NA	0		FALSE	FALSE	FALSE	1	Degenerative skin disorders	dermatologic
703	G_CORRFAC_THOUGHTDISORDER_scaled	NA	0.0722819	0.0164491	1.07496	1.1115e-05	logistic	78657	4258	74399	NA	NA	0		TRUE	TRUE	TRUE	0	Diseases of nail, NOS	dermatologic
703.1	G_CORRFAC_THOUGHTDISORDER_scaled	NA	0.0731032	0.0212475	1.07584	0.000580533	logistic	76847	2448	74399	NA	NA	0		TRUE	FALSE	TRUE	0	Ingrowing nail	dermatologic
704	G_CORRFAC_THOUGHTDISORDER_scaled	NA	0.0811899	0.0110163	1.08458	1.70674e-13	logistic	84323	9924	74399	NA	NA	0		TRUE	TRUE	TRUE	0	Diseases of hair and hair follicles	dermatologic
704.1	G_CORRFAC_THOUGHTDISORDER_scaled	NA	0.0795049	0.015657	1.08275	3.81577e-07	logistic	79085	4686	74399	NA	NA	0		TRUE	TRUE	TRUE	0	Alopecia	dermatologic
704.11	G_CORRFAC_THOUGHTDISORDER_scaled	NA	0.0165494	0.0531758	1.01669	0.755633	logistic	74769	370	74399	NA	NA	0		FALSE	FALSE	FALSE	0	Alopecia Areata	dermatologic
704.12	G_CORRFAC_THOUGHTDISORDER_scaled	NA	-0.000176248	0.0461307	0.999824	0.996952	logistic	74904	505	74399	NA	NA	0		FALSE	FALSE	FALSE	1	Telogen effluvium	dermatologic
704.2	G_CORRFAC_THOUGHTDISORDER_scaled	NA	0.123512	0.0349182	1.13146	0.000404421	logistic	75286	887	74399	NA	NA	0		TRUE	FALSE	TRUE	0	Hirsutism	dermatologic
704.8	G_CORRFAC_THOUGHTDISORDER_scaled	NA	0.0547872	0.017564	1.05632	0.0018129	logistic	77976	3577	74399	NA	NA	0		TRUE	FALSE	TRUE	0	Other specified diseases of hair and hair follicles	dermatologic
705	G_CORRFAC_THOUGHTDISORDER_scaled	NA	0.0202436	0.0290224	1.02045	0.485478	logistic	66801	1264	65537	NA	NA	0		FALSE	FALSE	FALSE	0	Disorders of sweat glands	dermatologic
705.1	G_CORRFAC_THOUGHTDISORDER_scaled	NA	-0.0454876	0.0540216	0.955531	0.399774	logistic	65895	358	65537	NA	NA	0		FALSE	FALSE	FALSE	1	Dyshidrosis	dermatologic
705.3	G_CORRFAC_THOUGHTDISORDER_scaled	NA	0.0232967	0.0429855	1.02357	0.587843	logistic	66106	569	65537	NA	NA	0		FALSE	FALSE	FALSE	0	Hidradenitis	dermatologic
705.8	G_CORRFAC_THOUGHTDISORDER_scaled	NA	0.0929669	0.0171995	1.09743	6.47276e-08	logistic	69290	3753	65537	NA	NA	0		TRUE	TRUE	TRUE	0	Hyperhidrosis	dermatologic
706	G_CORRFAC_THOUGHTDISORDER_scaled	NA	0.0502487	0.00857327	1.05153	4.59848e-09	logistic	84218	18681	65537	NA	NA	0		TRUE	TRUE	TRUE	0	Diseases of sebaceous glands	dermatologic
706.1	G_CORRFAC_THOUGHTDISORDER_scaled	NA	0.0502838	0.0145969	1.05157	0.000571426	logistic	71267	5730	65537	NA	NA	0		TRUE	FALSE	TRUE	0	Acne	dermatologic
706.2	G_CORRFAC_THOUGHTDISORDER_scaled	NA	0.0450714	0.0114191	1.0461	7.91285e-05	logistic	75014	9477	65537	NA	NA	0		TRUE	FALSE	TRUE	0	Sebaceous cyst	dermatologic
706.3	G_CORRFAC_THOUGHTDISORDER_scaled	NA	NA	NA	NA	NA	logistic	65552	15	65537	NA	NA	0	[Error: < 20 cases or controls]	NA	NA	NA	0	Seborrhea	dermatologic
706.8	G_CORRFAC_THOUGHTDISORDER_scaled	NA	0.0633734	0.0125106	1.06542	4.07138e-07	logistic	73388	7851	65537	NA	NA	0		TRUE	TRUE	TRUE	0	Other specified diseases of sebaceous glands	dermatologic
707	G_CORRFAC_THOUGHTDISORDER_scaled	NA	0.083412	0.0171089	1.08699	1.08607e-06	logistic	90901	3881	87020	NA	NA	0		TRUE	TRUE	TRUE	0	Chronic ulcer of skin	dermatologic
707.1	G_CORRFAC_THOUGHTDISORDER_scaled	NA	0.137524	0.0327827	1.14743	2.7285e-05	logistic	88041	1021	87020	NA	NA	0		TRUE	TRUE	TRUE	0	Decubitus ulcer	dermatologic
707.2	G_CORRFAC_THOUGHTDISORDER_scaled	NA	0.0599861	0.0207763	1.06182	0.00388647	logistic	89627	2607	87020	NA	NA	0		TRUE	FALSE	TRUE	0	Chronic ulcer of leg or foot	dermatologic
707.3	G_CORRFAC_THOUGHTDISORDER_scaled	NA	0.0467144	0.0284891	1.04782	0.101061	logistic	88357	1337	87020	NA	NA	0		FALSE	FALSE	FALSE	0	Chronic ulcer of unspecified site	dermatologic
709	G_CORRFAC_THOUGHTDISORDER_scaled	NA	0.0983113	0.0184897	1.10331	1.05451e-07	logistic	56834	3401	53433	NA	NA	0		TRUE	TRUE	TRUE	0	Diffuse diseases of connective tissue	dermatologic
709.2	G_CORRFAC_THOUGHTDISORDER_scaled	NA	0.160648	0.0275759	1.17427	5.68874e-09	logistic	54903	1470	53433	NA	NA	0		TRUE	TRUE	TRUE	0	Sicca syndrome	dermatologic
709.3	G_CORRFAC_THOUGHTDISORDER_scaled	NA	0.135378	0.0455321	1.14497	0.00294663	logistic	53956	523	53433	NA	NA	0		TRUE	FALSE	TRUE	0	Systemic sclerosis	dermatologic
709.4	G_CORRFAC_THOUGHTDISORDER_scaled	NA	0.214256	0.0736692	1.23894	0.00363332	logistic	53629	196	53433	NA	NA	0		TRUE	FALSE	TRUE	0	Polymyositis	dermatologic
709.5	G_CORRFAC_THOUGHTDISORDER_scaled	NA	0.0339164	0.0610938	1.0345	0.578791	logistic	53723	290	53433	NA	NA	0		FALSE	FALSE	FALSE	0	Dermatomyositis	dermatologic
709.6	G_CORRFAC_THOUGHTDISORDER_scaled	NA	0.173044	0.0519467	1.18892	0.0008648	logistic	53833	400	53433	NA	NA	0		TRUE	FALSE	TRUE	0	Other specified diffuse diseases of connective tissue	dermatologic
709.7	G_CORRFAC_THOUGHTDISORDER_scaled	NA	0.0752682	0.0266808	1.07817	0.0047864	logistic	54984	1551	53433	NA	NA	0		TRUE	FALSE	TRUE	0	Unspecified diffuse connective tissue disease	dermatologic
710	G_CORRFAC_THOUGHTDISORDER_scaled	NA	0.14124	0.0236974	1.1517	2.52003e-09	logistic	72245	1941	70304	NA	NA	0		TRUE	TRUE	TRUE	0	Osteomyelitis, periostitis, and other infections involving bone	musculoskeletal
710.1	G_CORRFAC_THOUGHTDISORDER_scaled	NA	0.136842	0.0242853	1.14665	1.75281e-08	logistic	72150	1846	70304	NA	NA	0		TRUE	TRUE	TRUE	0	Osteomyelitis	musculoskeletal
710.11	G_CORRFAC_THOUGHTDISORDER_scaled	NA	0.12286	0.0376847	1.13073	0.00111326	logistic	71056	752	70304	NA	NA	0		TRUE	FALSE	TRUE	0	Acute osteomyelitis	musculoskeletal
710.12	G_CORRFAC_THOUGHTDISORDER_scaled	NA	0.0629651	0.0413516	1.06499	0.12784	logistic	70926	622	70304	NA	NA	0		FALSE	FALSE	FALSE	0	Chronic osteomyelitis	musculoskeletal
710.19	G_CORRFAC_THOUGHTDISORDER_scaled	NA	0.158055	0.0268629	1.17123	4.01012e-09	logistic	71798	1494	70304	NA	NA	0		TRUE	TRUE	TRUE	0	Unspecified osteomyelitis	musculoskeletal
710.2	G_CORRFAC_THOUGHTDISORDER_scaled	NA	-0.360086	0.16047	0.697616	0.0248361	logistic	70345	41	70304	NA	NA	0		TRUE	FALSE	TRUE	1	Periostitis	musculoskeletal
710.3	G_CORRFAC_THOUGHTDISORDER_scaled	NA	NA	NA	NA	NA	logistic	70316	12	70304	NA	NA	0	[Error: < 20 cases or controls]	NA	NA	NA	0	Osteopathy resulting from poliomyelitis	musculoskeletal
711	G_CORRFAC_THOUGHTDISORDER_scaled	NA	0.0128264	0.0302796	1.01291	0.671859	logistic	71477	1173	70304	NA	NA	0		FALSE	FALSE	FALSE	0	Arthropathy associated with infections	musculoskeletal
711.1	G_CORRFAC_THOUGHTDISORDER_scaled	NA	0.0153885	0.0369934	1.01551	0.677425	logistic	71088	784	70304	NA	NA	0		FALSE	FALSE	FALSE	0	Pyogenic arthritis	musculoskeletal
711.2	G_CORRFAC_THOUGHTDISORDER_scaled	NA	0.0852953	0.0736969	1.08904	0.247117	logistic	70500	196	70304	NA	NA	0		FALSE	FALSE	FALSE	0	Reiter's disease	musculoskeletal
711.3	G_CORRFAC_THOUGHTDISORDER_scaled	NA	-0.00135472	0.0973262	0.998646	0.988894	logistic	70416	112	70304	NA	NA	0		FALSE	FALSE	FALSE	1	Behcet's syndrome	musculoskeletal
712	G_CORRFAC_THOUGHTDISORDER_scaled	NA	0.106607	0.0633496	1.1125	0.092406	logistic	70566	262	70304	NA	NA	0		FALSE	FALSE	FALSE	0	Infective connective tissue disorders	musculoskeletal
713	G_CORRFAC_THOUGHTDISORDER_scaled	NA	0.121258	0.0455913	1.12892	0.00782148	logistic	70807	503	70304	NA	NA	0		TRUE	FALSE	TRUE	0	Arthropathy associated with other disorders classified elsewhere	musculoskeletal
713.5	G_CORRFAC_THOUGHTDISORDER_scaled	NA	0.106304	0.0738643	1.11216	0.150099	logistic	70496	192	70304	NA	NA	0		FALSE	FALSE	FALSE	0	Arthropathy associated with neurological disorders	musculoskeletal
714	G_CORRFAC_THOUGHTDISORDER_scaled	NA	0.0531842	0.0133276	1.05462	6.59237e-05	logistic	75150	6790	68360	NA	NA	0		TRUE	FALSE	TRUE	0	Rheumatoid arthritis and other inflammatory polyarthropathies	musculoskeletal
714.1	G_CORRFAC_THOUGHTDISORDER_scaled	NA	0.0419109	0.0149168	1.0428	0.00495951	logistic	73678	5318	68360	NA	NA	0		TRUE	FALSE	TRUE	0	Rheumatoid arthritis	musculoskeletal
714.2	G_CORRFAC_THOUGHTDISORDER_scaled	NA	0.171769	0.0512119	1.1874	0.000796263	logistic	68770	410	68360	NA	NA	0		TRUE	FALSE	TRUE	0	Juvenile rheumatoid arthritis	musculoskeletal
715	G_CORRFAC_THOUGHTDISORDER_scaled	NA	-0.0196977	0.0199354	0.980495	0.323116	logistic	71125	2765	68360	NA	NA	0		FALSE	FALSE	FALSE	1	Other inflammatory spondylopathies	musculoskeletal
715.1	G_CORRFAC_THOUGHTDISORDER_scaled	NA	-0.0187953	0.0333137	0.98138	0.572623	logistic	69326	966	68360	NA	NA	0		FALSE	FALSE	FALSE	1	Sacroiliitis NEC	musculoskeletal
715.2	G_CORRFAC_THOUGHTDISORDER_scaled	NA	-0.0650653	0.040944	0.937006	0.112031	logistic	68990	630	68360	NA	NA	0		FALSE	FALSE	FALSE	1	Ankylosing spondylitis	musculoskeletal
715.3	G_CORRFAC_THOUGHTDISORDER_scaled	NA	-0.103831	0.129358	0.901377	0.422168	logistic	68423	63	68360	NA	NA	0		FALSE	FALSE	FALSE	1	Spinal enthesopathy	musculoskeletal
716	G_CORRFAC_THOUGHTDISORDER_scaled	NA	0.0332869	0.0119893	1.03385	0.0054965	logistic	79088	8784	70304	NA	NA	0		TRUE	FALSE	TRUE	0	Other arthropathies	musculoskeletal
716.1	G_CORRFAC_THOUGHTDISORDER_scaled	NA	0.148646	0.0432751	1.16026	0.000592774	logistic	70890	586	70304	NA	NA	0		TRUE	FALSE	TRUE	0	Unspecified polyarthropathy or polyarthritis	musculoskeletal
716.2	G_CORRFAC_THOUGHTDISORDER_scaled	NA	0.0861459	0.048973	1.08997	0.0785693	logistic	70752	448	70304	NA	NA	0		FALSE	FALSE	FALSE	0	Unspecified monoarthritis	musculoskeletal
716.3	G_CORRFAC_THOUGHTDISORDER_scaled	NA	0.357145	0.215413	1.42924	0.0973264	logistic	70326	22	70304	NA	NA	0		FALSE	FALSE	FALSE	0	Kaschin-Beck disease	musculoskeletal
716.8	G_CORRFAC_THOUGHTDISORDER_scaled	NA	0.303306	0.10514	1.35433	0.00391684	logistic	70403	99	70304	NA	NA	0		TRUE	FALSE	TRUE	0	Palindromic rheumatism	musculoskeletal
716.9	G_CORRFAC_THOUGHTDISORDER_scaled	NA	0.0266766	0.0125207	1.02704	0.0331221	logistic	78253	7949	70304	NA	NA	0		TRUE	FALSE	FALSE	0	Arthropathy NOS	musculoskeletal
717	G_CORRFAC_THOUGHTDISORDER_scaled	NA	-0.0494083	0.0276701	0.951792	0.0741604	logistic	92511	1501	91010	NA	NA	0		FALSE	FALSE	FALSE	1	Polymyalgia Rheumatica	musculoskeletal
720	G_CORRFAC_THOUGHTDISORDER_scaled	NA	0.0346628	0.0116632	1.03527	0.00295881	logistic	67431	10119	57312	NA	NA	0		TRUE	FALSE	TRUE	0	Spinal stenosis	musculoskeletal
720.1	G_CORRFAC_THOUGHTDISORDER_scaled	NA	0.013368	0.014301	1.01346	0.349913	logistic	63747	6435	57312	NA	NA	0		FALSE	FALSE	FALSE	0	Spinal stenosis of lumbar region	musculoskeletal
721	G_CORRFAC_THOUGHTDISORDER_scaled	NA	0.0600696	0.00876971	1.06191	7.40175e-12	logistic	78320	21008	57312	NA	NA	0		TRUE	TRUE	TRUE	0	Spondylosis and allied disorders	musculoskeletal
721.1	G_CORRFAC_THOUGHTDISORDER_scaled	NA	0.0577884	0.00886308	1.05949	7.02491e-11	logistic	77734	20422	57312	NA	NA	0		TRUE	TRUE	TRUE	0	Spondylosis without myelopathy	musculoskeletal
721.2	G_CORRFAC_THOUGHTDISORDER_scaled	NA	0.070532	0.0258578	1.07308	0.00637801	logistic	58997	1685	57312	NA	NA	0		TRUE	FALSE	TRUE	0	Spondylosis with myelopathy	musculoskeletal
721.8	G_CORRFAC_THOUGHTDISORDER_scaled	NA	0.082353	0.0303008	1.08584	0.00657074	logistic	58500	1188	57312	NA	NA	0		TRUE	FALSE	TRUE	0	Other allied disorders of spine	musculoskeletal
722	G_CORRFAC_THOUGHTDISORDER_scaled	NA	0.0537601	0.00909758	1.05523	3.4361e-09	logistic	75712	18400	57312	NA	NA	0		TRUE	TRUE	TRUE	0	Intervertebral disc disorders	musculoskeletal
722.1	G_CORRFAC_THOUGHTDISORDER_scaled	NA	0.0382913	0.0119675	1.03903	0.00137617	logistic	66182	8870	57312	NA	NA	0		TRUE	FALSE	TRUE	0	Displacement of intervertebral disc	musculoskeletal
722.3	G_CORRFAC_THOUGHTDISORDER_scaled	NA	-0.0239171	0.0685391	0.976367	0.727123	logistic	57538	226	57312	NA	NA	0		FALSE	FALSE	FALSE	1	Schmorl's nodes	musculoskeletal
722.6	G_CORRFAC_THOUGHTDISORDER_scaled	NA	0.0594351	0.0100678	1.06124	3.55896e-09	logistic	71737	14425	57312	NA	NA	0		TRUE	TRUE	TRUE	0	Degeneration of intervertebral disc	musculoskeletal
722.7	G_CORRFAC_THOUGHTDISORDER_scaled	NA	-0.0362311	0.0361861	0.964417	0.316709	logistic	58148	836	57312	NA	NA	0		FALSE	FALSE	FALSE	1	Intervertebral disc disorder with myelopathy	musculoskeletal
722.8	G_CORRFAC_THOUGHTDISORDER_scaled	NA	0.0348822	0.0367698	1.0355	0.342792	logistic	58112	800	57312	NA	NA	0		FALSE	FALSE	FALSE	0	Postlaminectomy syndrome	musculoskeletal
722.9	G_CORRFAC_THOUGHTDISORDER_scaled	NA	0.0198198	0.0199608	1.02002	0.320741	logistic	60162	2850	57312	NA	NA	0		FALSE	FALSE	FALSE	0	Other and unspecified disc disorder	musculoskeletal
723	G_CORRFAC_THOUGHTDISORDER_scaled	NA	0.137232	0.0221273	1.14709	5.57726e-10	logistic	59573	2261	57312	NA	NA	0		TRUE	TRUE	TRUE	0	Other disorders of cervical region	musculoskeletal
723.1	G_CORRFAC_THOUGHTDISORDER_scaled	NA	0.143752	0.0474501	1.1546	0.00244929	logistic	57785	473	57312	NA	NA	0		TRUE	FALSE	TRUE	0	Torticollis	musculoskeletal
724	G_CORRFAC_THOUGHTDISORDER_scaled	NA	0.0513593	0.0129826	1.0527	7.62083e-05	logistic	64594	7282	57312	NA	NA	0		TRUE	FALSE	TRUE	0	Other and unspecified disorders of back	musculoskeletal
724.1	G_CORRFAC_THOUGHTDISORDER_scaled	NA	0.0277219	0.0163106	1.02811	0.0892005	logistic	61691	4379	57312	NA	NA	0		FALSE	FALSE	FALSE	0	Disorders of sacrum	musculoskeletal
724.2	G_CORRFAC_THOUGHTDISORDER_scaled	NA	0.0135623	0.0186105	1.01365	0.466158	logistic	60582	3270	57312	NA	NA	0		FALSE	FALSE	FALSE	0	Disorders of coccyx	musculoskeletal
724.8	G_CORRFAC_THOUGHTDISORDER_scaled	NA	0.111779	0.024578	1.11827	5.41767e-06	logistic	59137	1825	57312	NA	NA	0		TRUE	TRUE	TRUE	0	Other symptoms referable to back	musculoskeletal
724.9	G_CORRFAC_THOUGHTDISORDER_scaled	NA	0.0110068	0.0243073	1.01107	0.650679	logistic	59213	1901	57312	NA	NA	0		FALSE	FALSE	FALSE	0	Other unspecified back disorders	musculoskeletal
726	G_CORRFAC_THOUGHTDISORDER_scaled	NA	0.0309165	0.00834269	1.0314	0.000210708	logistic	72805	25136	47669	NA	NA	0		TRUE	FALSE	TRUE	0	Peripheral enthesopathies and allied syndromes	musculoskeletal
726.1	G_CORRFAC_THOUGHTDISORDER_scaled	NA	0.029394	0.010065	1.02983	0.00349563	logistic	62425	14756	47669	NA	NA	0		TRUE	FALSE	TRUE	0	Enthesopathy	musculoskeletal
726.2	G_CORRFAC_THOUGHTDISORDER_scaled	NA	0.0656088	0.0206193	1.06781	0.0014631	logistic	50354	2685	47669	NA	NA	0		TRUE	FALSE	TRUE	0	Synoviopathy	musculoskeletal
726.3	G_CORRFAC_THOUGHTDISORDER_scaled	NA	0.0867563	0.0174969	1.09063	7.1085e-07	logistic	51504	3835	47669	NA	NA	0		TRUE	TRUE	TRUE	0	Bursitis	musculoskeletal
726.4	G_CORRFAC_THOUGHTDISORDER_scaled	NA	0.0640981	0.0205684	1.0662	0.00183112	logistic	50441	2772	47669	NA	NA	0		TRUE	FALSE	TRUE	0	Calcaneal spur; Exostosis NOS	musculoskeletal
727	G_CORRFAC_THOUGHTDISORDER_scaled	NA	0.0468897	0.00983529	1.04801	1.86532e-06	logistic	63395	15726	47669	NA	NA	0		TRUE	TRUE	TRUE	0	Other disorders of synovium, tendon, and bursa	musculoskeletal
727.1	G_CORRFAC_THOUGHTDISORDER_scaled	NA	0.0381528	0.012715	1.03889	0.00269439	logistic	55710	8041	47669	NA	NA	0		TRUE	FALSE	TRUE	0	Synovitis and tenosynovitis	musculoskeletal
727.2	G_CORRFAC_THOUGHTDISORDER_scaled	NA	0.122489	0.0305543	1.13031	6.10054e-05	logistic	48875	1206	47669	NA	NA	0		TRUE	FALSE	TRUE	0	Bursitis disorders	musculoskeletal
727.4	G_CORRFAC_THOUGHTDISORDER_scaled	NA	0.0284953	0.0207651	1.02891	0.169981	logistic	50306	2637	47669	NA	NA	0		FALSE	FALSE	FALSE	0	Ganglion and cyst of synovium, tendon, and bursa	musculoskeletal
727.5	G_CORRFAC_THOUGHTDISORDER_scaled	NA	0.0515327	0.027114	1.05288	0.0573554	logistic	49216	1547	47669	NA	NA	0		FALSE	FALSE	FALSE	0	Rupture of synovium	musculoskeletal
727.6	G_CORRFAC_THOUGHTDISORDER_scaled	NA	0.0817379	0.019611	1.08517	3.07325e-05	logistic	50781	3112	47669	NA	NA	0		TRUE	FALSE	TRUE	0	Rupture of tendon, nontraumatic	musculoskeletal
727.7	G_CORRFAC_THOUGHTDISORDER_scaled	NA	0.192015	0.0520521	1.21169	0.000225221	logistic	48061	392	47669	NA	NA	0		TRUE	FALSE	TRUE	0	Contracture of tendon (sheath)	musculoskeletal
727.8	G_CORRFAC_THOUGHTDISORDER_scaled	NA	-0.0912105	0.077163	0.912826	0.237186	logistic	47844	175	47669	NA	NA	0		FALSE	FALSE	FALSE	1	Plica syndrome	musculoskeletal
728	G_CORRFAC_THOUGHTDISORDER_scaled	NA	0.0120844	0.0413838	1.01216	0.770281	logistic	48293	624	47669	NA	NA	0		FALSE	FALSE	FALSE	0	Disorders of muscle, ligament, and fascia	musculoskeletal
728.1	G_CORRFAC_THOUGHTDISORDER_scaled	NA	-0.113339	0.0504415	0.892848	0.0246445	logistic	48087	418	47669	NA	NA	0		TRUE	FALSE	TRUE	1	Muscular calcification and ossification	musculoskeletal
728.2	G_CORRFAC_THOUGHTDISORDER_scaled	NA	0.036407	0.0593656	1.03708	0.539699	logistic	47969	300	47669	NA	NA	0		FALSE	FALSE	FALSE	0	Laxity of ligament or hypermobility syndrome	musculoskeletal
728.7	G_CORRFAC_THOUGHTDISORDER_scaled	NA	0.000520542	0.0141877	1.00052	0.970732	logistic	53807	6138	47669	NA	NA	0		FALSE	FALSE	FALSE	0	Fasciitis	musculoskeletal
728.71	G_CORRFAC_THOUGHTDISORDER_scaled	NA	0.016417	0.0329178	1.01655	0.617971	logistic	48725	1056	47669	NA	NA	0		FALSE	FALSE	FALSE	0	Contracture of palmar fascia [Dupuytren's disease]	musculoskeletal
729	G_CORRFAC_THOUGHTDISORDER_scaled	NA	0.066446	0.0109806	1.0687	1.43763e-09	logistic	58859	11190	47669	NA	NA	0		TRUE	TRUE	TRUE	0	Other disorders of soft tissues	musculoskeletal
729.1	G_CORRFAC_THOUGHTDISORDER_scaled	NA	0.113963	0.0431194	1.12071	0.00821869	logistic	48253	584	47669	NA	NA	0		TRUE	FALSE	TRUE	0	Rheumatism, unspecified and fibrositis	musculoskeletal
729.3	G_CORRFAC_THOUGHTDISORDER_scaled	NA	-0.102324	0.0747151	0.902737	0.170836	logistic	47860	191	47669	NA	NA	0		FALSE	FALSE	FALSE	1	Panniculitis	musculoskeletal
729.7	G_CORRFAC_THOUGHTDISORDER_scaled	NA	0.0339511	0.0984316	1.03453	0.730154	logistic	47776	107	47669	NA	NA	0		FALSE	FALSE	FALSE	0	Nontraumatic compartment syndrome	musculoskeletal
731	G_CORRFAC_THOUGHTDISORDER_scaled	NA	0.0150495	0.0289641	1.01516	0.603348	logistic	59534	1392	58142	NA	NA	0		FALSE	FALSE	FALSE	0	Osteitis deformans and osteopathies associated with other disorders classified elsewhere	musculoskeletal
731.1	G_CORRFAC_THOUGHTDISORDER_scaled	NA	-0.000122043	0.105739	0.999878	0.999079	logistic	58244	102	58142	NA	NA	0		FALSE	FALSE	FALSE	1	Osteitis deformans [Paget's disease of bone]	musculoskeletal
732	G_CORRFAC_THOUGHTDISORDER_scaled	NA	0.0363008	0.0436581	1.03697	0.405703	logistic	58702	560	58142	NA	NA	0		FALSE	FALSE	FALSE	0	Osteochondropathies	musculoskeletal
732.1	G_CORRFAC_THOUGHTDISORDER_scaled	NA	-0.0238904	0.0766727	0.976393	0.755353	logistic	58322	180	58142	NA	NA	0		FALSE	FALSE	FALSE	1	Juvenile osteochondrosis	musculoskeletal
732.7	G_CORRFAC_THOUGHTDISORDER_scaled	NA	0.0993424	0.0562614	1.10444	0.077441	logistic	58479	337	58142	NA	NA	0		FALSE	FALSE	FALSE	0	Osteochondritis dissecans	musculoskeletal
733	G_CORRFAC_THOUGHTDISORDER_scaled	NA	0.0431706	0.0110061	1.04412	8.76655e-05	logistic	71161	13019	58142	NA	NA	0		TRUE	FALSE	TRUE	0	Other disorders of bone and cartilage	musculoskeletal
733.2	G_CORRFAC_THOUGHTDISORDER_scaled	NA	0.167498	0.0494966	1.18234	0.000714297	logistic	58586	444	58142	NA	NA	0		TRUE	FALSE	TRUE	0	Cyst of bone	musculoskeletal
733.4	G_CORRFAC_THOUGHTDISORDER_scaled	NA	0.15615	0.0344513	1.169	5.8296e-06	logistic	59065	923	58142	NA	NA	0		TRUE	TRUE	TRUE	0	Aseptic necrosis of bone	musculoskeletal
733.6	G_CORRFAC_THOUGHTDISORDER_scaled	NA	0.125202	0.0363812	1.13338	0.000578734	logistic	58960	818	58142	NA	NA	0		TRUE	FALSE	TRUE	0	Costochondritis	musculoskeletal
733.8	G_CORRFAC_THOUGHTDISORDER_scaled	NA	0.0211767	0.0302604	1.0214	0.484042	logistic	59376	1234	58142	NA	NA	0		FALSE	FALSE	FALSE	0	Malunion and nonunion of fracture	musculoskeletal
733.9	G_CORRFAC_THOUGHTDISORDER_scaled	NA	-0.114618	0.0414587	0.891707	0.00569895	logistic	58766	624	58142	NA	NA	0		TRUE	FALSE	TRUE	1	Chondromalacia	musculoskeletal
735	G_CORRFAC_THOUGHTDISORDER_scaled	NA	0.0621732	0.0124089	1.06415	5.43265e-07	logistic	78798	8168	70630	NA	NA	0		TRUE	TRUE	TRUE	0	Acquired foot deformities	musculoskeletal
735.1	G_CORRFAC_THOUGHTDISORDER_scaled	NA	0.074284	0.0270348	1.07711	0.0060012	logistic	72137	1507	70630	NA	NA	0		TRUE	FALSE	TRUE	0	Flat foot	musculoskeletal
735.2	G_CORRFAC_THOUGHTDISORDER_scaled	NA	0.0501731	0.0174909	1.05145	0.00412391	logistic	74536	3906	70630	NA	NA	0		TRUE	FALSE	TRUE	0	Acquired toe deformities	musculoskeletal
735.21	G_CORRFAC_THOUGHTDISORDER_scaled	NA	0.0546809	0.0207732	1.0562	0.0084814	logistic	73377	2747	70630	NA	NA	0		TRUE	FALSE	TRUE	0	Hammer toe (acquired)	musculoskeletal
735.22	G_CORRFAC_THOUGHTDISORDER_scaled	NA	-0.0684407	0.182908	0.933849	0.708269	logistic	70665	35	70630	NA	NA	0		FALSE	FALSE	FALSE	1	Claw toe (acquired)	musculoskeletal
735.23	G_CORRFAC_THOUGHTDISORDER_scaled	NA	0.0327195	0.0307129	1.03326	0.286725	logistic	71812	1182	70630	NA	NA	0		FALSE	FALSE	FALSE	0	Hallux rigidus	musculoskeletal
735.3	G_CORRFAC_THOUGHTDISORDER_scaled	NA	0.0608519	0.0179998	1.06274	0.000722991	logistic	74273	3643	70630	NA	NA	0		TRUE	FALSE	TRUE	0	Hallux valgus (Bunion)	musculoskeletal
736	G_CORRFAC_THOUGHTDISORDER_scaled	NA	0.0254625	0.0228885	1.02579	0.265942	logistic	72755	2125	70630	NA	NA	0		FALSE	FALSE	FALSE	0	Other acquired deformities of limbs	musculoskeletal
736.1	G_CORRFAC_THOUGHTDISORDER_scaled	NA	-0.197398	0.0657674	0.820864	0.00268687	logistic	70884	254	70630	NA	NA	0		TRUE	FALSE	TRUE	1	Acquired deformities of forearm	musculoskeletal
736.2	G_CORRFAC_THOUGHTDISORDER_scaled	NA	0.0839748	0.0408529	1.0876	0.0398269	logistic	71285	655	70630	NA	NA	0		TRUE	FALSE	FALSE	0	Acquired deformities of finger	musculoskeletal
736.3	G_CORRFAC_THOUGHTDISORDER_scaled	NA	0.0764492	0.150615	1.07945	0.611749	logistic	70679	49	70630	NA	NA	0		FALSE	FALSE	FALSE	0	Acquired deformities of hip	musculoskeletal
736.4	G_CORRFAC_THOUGHTDISORDER_scaled	NA	-0.133646	0.0587981	0.8749	0.0230282	logistic	70945	315	70630	NA	NA	0		TRUE	FALSE	TRUE	1	Genu valgum or varum (acquired)	musculoskeletal
736.5	G_CORRFAC_THOUGHTDISORDER_scaled	NA	-0.0960418	0.100111	0.908426	0.337383	logistic	70736	106	70630	NA	NA	0		FALSE	FALSE	FALSE	1	Acquired deformities of knee	musculoskeletal
736.6	G_CORRFAC_THOUGHTDISORDER_scaled	NA	0.289731	0.0778529	1.33607	0.000198029	logistic	70811	181	70630	NA	NA	0		TRUE	FALSE	TRUE	0	Unequal leg length (acquired)	musculoskeletal
737	G_CORRFAC_THOUGHTDISORDER_scaled	NA	0.0895593	0.0180634	1.09369	7.12036e-07	logistic	74186	3556	70630	NA	NA	0		TRUE	TRUE	TRUE	0	Curvature of spine	musculoskeletal
737.1	G_CORRFAC_THOUGHTDISORDER_scaled	NA	0.177968	0.0382669	1.19479	3.30806e-06	logistic	71395	765	70630	NA	NA	0		TRUE	TRUE	TRUE	0	Kyphosis (acquired)	musculoskeletal
737.2	G_CORRFAC_THOUGHTDISORDER_scaled	NA	0.135179	0.127121	1.14474	0.287606	logistic	70698	68	70630	NA	NA	0		FALSE	FALSE	FALSE	0	Lordosis (acquired)	musculoskeletal
737.3	G_CORRFAC_THOUGHTDISORDER_scaled	NA	0.0748121	0.0199988	1.07768	0.000183411	logistic	73491	2861	70630	NA	NA	0		TRUE	FALSE	TRUE	0	Kyphoscoliosis and scoliosis	musculoskeletal
738	G_CORRFAC_THOUGHTDISORDER_scaled	NA	0.0412245	0.0144228	1.04209	0.00425934	logistic	76394	5764	70630	NA	NA	0		TRUE	FALSE	TRUE	0	Other acquired musculoskeletal deformity	musculoskeletal
738.4	G_CORRFAC_THOUGHTDISORDER_scaled	NA	0.00323883	0.0169489	1.00324	0.848452	logistic	74805	4175	70630	NA	NA	0		FALSE	FALSE	FALSE	0	Acquired spondylolisthesis	musculoskeletal
739	G_CORRFAC_THOUGHTDISORDER_scaled	NA	0.052719	0.0329628	1.05413	0.109743	logistic	71633	1003	70630	NA	NA	0		FALSE	FALSE	FALSE	0	Contracture of joint	musculoskeletal
740	G_CORRFAC_THOUGHTDISORDER_scaled	NA	0.00215058	0.00784981	1.00215	0.784111	logistic	86725	35755	50970	NA	NA	0		FALSE	FALSE	FALSE	0	Osteoarthrosis	musculoskeletal
740.1	G_CORRFAC_THOUGHTDISORDER_scaled	NA	-0.00174189	0.0085882	0.99826	0.839273	logistic	77631	26661	50970	NA	NA	0		FALSE	FALSE	FALSE	1	Osteoarthritis; localized	musculoskeletal
740.11	G_CORRFAC_THOUGHTDISORDER_scaled	NA	3.94516e-05	0.00868628	1.00004	0.996376	logistic	76741	25771	50970	NA	NA	0		FALSE	FALSE	FALSE	0	Osteoarthrosis, localized, primary	musculoskeletal
740.12	G_CORRFAC_THOUGHTDISORDER_scaled	NA	-0.0174988	0.0223474	0.982653	0.433607	logistic	53214	2244	50970	NA	NA	0		FALSE	FALSE	FALSE	1	Osteoarthrosis, localized, secondary	musculoskeletal
740.2	G_CORRFAC_THOUGHTDISORDER_scaled	NA	0.0175468	0.0159152	1.0177	0.270238	logistic	56600	5630	50970	NA	NA	0		FALSE	FALSE	FALSE	0	Osteoarthrosis, generalized	musculoskeletal
740.3	G_CORRFAC_THOUGHTDISORDER_scaled	NA	0.0497287	0.0448199	1.05099	0.267204	logistic	51542	572	50970	NA	NA	0		FALSE	FALSE	FALSE	0	Osteoarthrosis involving more than one site, but not specified as generalized	musculoskeletal
740.9	G_CORRFAC_THOUGHTDISORDER_scaled	NA	0.0142571	0.00880811	1.01436	0.105526	logistic	76661	25691	50970	NA	NA	0		FALSE	FALSE	FALSE	0	Osteoarthrosis NOS	musculoskeletal
741	G_CORRFAC_THOUGHTDISORDER_scaled	NA	0.0457179	0.00841678	1.04678	5.58007e-08	logistic	83940	21166	62774	NA	NA	0		TRUE	TRUE	TRUE	0	Symptoms and disorders of the joints	musculoskeletal
741.1	G_CORRFAC_THOUGHTDISORDER_scaled	NA	-0.129395	0.0513952	0.878627	0.0118139	logistic	63174	400	62774	NA	NA	0		TRUE	FALSE	TRUE	1	Ankylosis of joint	musculoskeletal
741.2	G_CORRFAC_THOUGHTDISORDER_scaled	NA	0.0405757	0.015381	1.04141	0.00833865	logistic	67688	4914	62774	NA	NA	0		TRUE	FALSE	TRUE	0	Stiffness of joint	musculoskeletal
741.3	G_CORRFAC_THOUGHTDISORDER_scaled	NA	0.100592	0.0154574	1.10582	7.63285e-11	logistic	67830	5056	62774	NA	NA	0		TRUE	TRUE	TRUE	0	Difficulty in walking	musculoskeletal
741.4	G_CORRFAC_THOUGHTDISORDER_scaled	NA	0.026738	0.010857	1.0271	0.0137876	logistic	73792	11018	62774	NA	NA	0		TRUE	FALSE	TRUE	0	Joint effusions	musculoskeletal
741.5	G_CORRFAC_THOUGHTDISORDER_scaled	NA	0.270895	0.0638172	1.31114	2.18735e-05	logistic	63043	269	62774	NA	NA	0		TRUE	TRUE	TRUE	0	Hemarthrosis	musculoskeletal
741.6	G_CORRFAC_THOUGHTDISORDER_scaled	NA	0.150153	0.0896829	1.16201	0.0940776	logistic	62909	135	62774	NA	NA	0		FALSE	FALSE	FALSE	0	Villonodular synovitis	musculoskeletal
742	G_CORRFAC_THOUGHTDISORDER_scaled	NA	-0.00375015	0.0136555	0.996257	0.783604	logistic	69070	6296	62774	NA	NA	0		FALSE	FALSE	FALSE	1	Derangement of joint, non-traumatic	musculoskeletal
742.1	G_CORRFAC_THOUGHTDISORDER_scaled	NA	0.132725	0.0550012	1.14194	0.0158161	logistic	63125	351	62774	NA	NA	0		TRUE	FALSE	TRUE	0	Loose body in joint	musculoskeletal
742.2	G_CORRFAC_THOUGHTDISORDER_scaled	NA	-0.24787	0.0429076	0.780462	7.61236e-09	logistic	63347	573	62774	NA	NA	0		TRUE	TRUE	TRUE	1	Pathological, developmental or recurrent dislocation	musculoskeletal
742.8	G_CORRFAC_THOUGHTDISORDER_scaled	NA	0.163113	0.0328475	1.17717	6.8432e-07	logistic	63767	993	62774	NA	NA	0		TRUE	TRUE	TRUE	0	Articular cartilage disorder	musculoskeletal
742.9	G_CORRFAC_THOUGHTDISORDER_scaled	NA	-0.0199088	0.0149794	0.980288	0.183824	logistic	67909	5135	62774	NA	NA	0		FALSE	FALSE	FALSE	1	Other derangement of joint	musculoskeletal
743	G_CORRFAC_THOUGHTDISORDER_scaled	NA	0.0423633	0.00949179	1.04327	8.07609e-06	logistic	87442	18101	69341	NA	NA	0		TRUE	TRUE	TRUE	0	Osteoporosis, osteopenia and pathological fracture	musculoskeletal
743.1	G_CORRFAC_THOUGHTDISORDER_scaled	NA	0.0451675	0.0121407	1.0462	0.000198965	logistic	80120	10779	69341	NA	NA	0		TRUE	FALSE	TRUE	0	Osteoporosis	musculoskeletal
743.11	G_CORRFAC_THOUGHTDISORDER_scaled	NA	0.0482162	0.012337	1.0494	9.29583e-05	logistic	79787	10446	69341	NA	NA	0		TRUE	FALSE	TRUE	0	Osteoporosis NOS	musculoskeletal
743.12	G_CORRFAC_THOUGHTDISORDER_scaled	NA	0.124996	0.0464053	1.13314	0.00706936	logistic	69950	609	69341	NA	NA	0		TRUE	FALSE	TRUE	0	Senile osteoporosis	musculoskeletal
743.13	G_CORRFAC_THOUGHTDISORDER_scaled	NA	0.0524914	0.0232756	1.05389	0.0241199	logistic	71501	2160	69341	NA	NA	0		TRUE	FALSE	TRUE	0	Other specified osteoporosis	musculoskeletal
743.2	G_CORRFAC_THOUGHTDISORDER_scaled	NA	0.0536191	0.0262141	1.05508	0.0408121	logistic	70979	1638	69341	NA	NA	0		TRUE	FALSE	FALSE	0	Pathologic fracture	musculoskeletal
743.21	G_CORRFAC_THOUGHTDISORDER_scaled	NA	0.125264	0.0386856	1.13345	0.00120367	logistic	70097	756	69341	NA	NA	0		TRUE	FALSE	TRUE	0	Pathologic fracture of vertebrae	musculoskeletal
743.22	G_CORRFAC_THOUGHTDISORDER_scaled	NA	0.0312323	0.0609629	1.03173	0.60843	logistic	69631	290	69341	NA	NA	0		FALSE	FALSE	FALSE	0	Pathologic fracture of femur	musculoskeletal
743.4	G_CORRFAC_THOUGHTDISORDER_scaled	NA	-0.00213928	0.0395223	0.997863	0.956833	logistic	70024	683	69341	NA	NA	0		FALSE	FALSE	FALSE	1	Stress fracture	musculoskeletal
743.9	G_CORRFAC_THOUGHTDISORDER_scaled	NA	0.0653068	0.011145	1.06749	4.63587e-09	logistic	81286	11945	69341	NA	NA	0		TRUE	TRUE	TRUE	0	Osteopenia or other disorder of bone and cartilage	musculoskeletal
745	G_CORRFAC_THOUGHTDISORDER_scaled	NA	0.035967	0.00723602	1.03662	6.67612e-07	logistic	86832	49827	37005	NA	NA	0		TRUE	TRUE	TRUE	0	Pain in joint	musculoskeletal
747	G_CORRFAC_THOUGHTDISORDER_scaled	NA	0.0374345	0.0139881	1.03814	0.00744708	logistic	90508	5795	84713	NA	NA	0		TRUE	FALSE	TRUE	0	Cardiac and circulatory congenital anomalies	congenital anomalies
747.1	G_CORRFAC_THOUGHTDISORDER_scaled	NA	0.0393223	0.0151017	1.04011	0.00921879	logistic	89648	4935	84713	NA	NA	0		TRUE	FALSE	TRUE	0	Cardiac congenital anomalies	congenital anomalies
747.11	G_CORRFAC_THOUGHTDISORDER_scaled	NA	0.0207848	0.0204917	1.021	0.310438	logistic	87320	2607	84713	NA	NA	0		FALSE	FALSE	FALSE	0	Cardiac shunt/ heart septal defect	congenital anomalies
747.12	G_CORRFAC_THOUGHTDISORDER_scaled	NA	0.101433	0.0253935	1.10676	6.48458e-05	logistic	86381	1668	84713	NA	NA	0		TRUE	FALSE	TRUE	0	Valvular heart disease/ heart chambers	congenital anomalies
747.13	G_CORRFAC_THOUGHTDISORDER_scaled	NA	-0.0958799	0.0437513	0.908573	0.0284174	logistic	85260	547	84713	NA	NA	0		TRUE	FALSE	FALSE	1	Congenital anomalies of great vessels	congenital anomalies
747.2	G_CORRFAC_THOUGHTDISORDER_scaled	NA	0.0838845	0.0345141	1.0875	0.0150804	logistic	85608	895	84713	NA	NA	0		TRUE	FALSE	TRUE	0	Congenital anomalies of peripheral vascular system	congenital anomalies
748	G_CORRFAC_THOUGHTDISORDER_scaled	NA	0.0603679	0.0700355	1.06223	0.388709	logistic	90333	217	90116	NA	NA	0		FALSE	FALSE	FALSE	0	Anomalies of respiratory system, congenital	congenital anomalies
749	G_CORRFAC_THOUGHTDISORDER_scaled	NA	0.0626852	0.0255448	1.06469	0.0141305	logistic	91766	1650	90116	NA	NA	0		TRUE	FALSE	TRUE	0	Congenital anomalies of face and neck	congenital anomalies
749.1	G_CORRFAC_THOUGHTDISORDER_scaled	NA	0.292861	0.210944	1.34026	0.165035	logistic	72681	26	72655	NA	NA	0		FALSE	FALSE	FALSE	0	Cleft palate	congenital anomalies
749.2	G_CORRFAC_THOUGHTDISORDER_scaled	NA	-0.148044	0.115574	0.862394	0.200212	logistic	90195	79	90116	NA	NA	0		FALSE	FALSE	FALSE	1	Congenital anomalies of skull and face bones	congenital anomalies
750	G_CORRFAC_THOUGHTDISORDER_scaled	NA	0.136321	0.0303899	1.14605	7.26622e-06	logistic	89301	1173	88128	NA	NA	0		TRUE	TRUE	TRUE	0	Digestive congenital anomalies	congenital anomalies
750.1	G_CORRFAC_THOUGHTDISORDER_scaled	NA	0.190265	0.0465863	1.20957	4.42389e-05	logistic	88631	503	88128	NA	NA	0		TRUE	FALSE	TRUE	0	Upper gastrointestinal congenital anomalies	congenital anomalies
750.11	G_CORRFAC_THOUGHTDISORDER_scaled	NA	0.0864694	0.0811547	1.09032	0.286655	logistic	88290	162	88128	NA	NA	0		FALSE	FALSE	FALSE	0	Esophageal atresia/tracheoesophageal fistula	congenital anomalies
750.13	G_CORRFAC_THOUGHTDISORDER_scaled	NA	0.238636	0.100453	1.26952	0.0175205	logistic	88236	108	88128	NA	NA	0		TRUE	FALSE	TRUE	0	Congenital anomalies of mouth/tongue	congenital anomalies
750.14	G_CORRFAC_THOUGHTDISORDER_scaled	NA	0.202998	0.08576	1.22507	0.0179309	logistic	88278	150	88128	NA	NA	0		TRUE	FALSE	TRUE	0	Congenital anomalies of esophagus	congenital anomalies
750.15	G_CORRFAC_THOUGHTDISORDER_scaled	NA	0.238529	0.142667	1.26938	0.0945375	logistic	88182	54	88128	NA	NA	0		FALSE	FALSE	FALSE	0	Congenital anomalies of stomach	congenital anomalies
750.2	G_CORRFAC_THOUGHTDISORDER_scaled	NA	0.116463	0.0397775	1.12352	0.00341304	logistic	88801	673	88128	NA	NA	0		TRUE	FALSE	TRUE	0	Lower gastrointestinal congenital anomalies	congenital anomalies
750.21	G_CORRFAC_THOUGHTDISORDER_scaled	NA	0.107264	0.0521009	1.11323	0.0395154	logistic	88521	393	88128	NA	NA	0		TRUE	FALSE	FALSE	0	Congenital anomalies of intestine	congenital anomalies
750.22	G_CORRFAC_THOUGHTDISORDER_scaled	NA	0.0676647	0.062614	1.07001	0.279847	logistic	88398	270	88128	NA	NA	0		FALSE	FALSE	FALSE	0	Congenital anomaly of gallbladder, bile ducts, liver, pancreas	congenital anomalies
750.5	G_CORRFAC_THOUGHTDISORDER_scaled	NA	NA	NA	NA	NA	logistic	88134	6	88128	NA	NA	0	[Error: < 20 cases or controls]	NA	NA	NA	0	Congenital hypertrophic pyloric stenosis	congenital anomalies
751	G_CORRFAC_THOUGHTDISORDER_scaled	NA	0.0490708	0.0244253	1.05029	0.0445356	logistic	89932	1804	88128	NA	NA	0		TRUE	FALSE	FALSE	0	Genitourinary congenital anomalies	congenital anomalies
751.1	G_CORRFAC_THOUGHTDISORDER_scaled	NA	0.0436897	0.0470158	1.04466	0.352756	logistic	88608	480	88128	NA	NA	0		FALSE	FALSE	FALSE	0	Congenital anomalies of genital organs	congenital anomalies
751.11	G_CORRFAC_THOUGHTDISORDER_scaled	NA	-0.00229964	0.0575267	0.997703	0.968113	logistic	88453	325	88128	NA	NA	0		FALSE	FALSE	FALSE	1	Congenital anomalies of female genital organs	congenital anomalies
751.12	G_CORRFAC_THOUGHTDISORDER_scaled	NA	0.128565	0.0948761	1.13719	0.175393	logistic	88243	115	88128	NA	NA	0		FALSE	FALSE	FALSE	0	Congenital anomalies of male genital organs	congenital anomalies
751.2	G_CORRFAC_THOUGHTDISORDER_scaled	NA	0.0657144	0.030112	1.06792	0.0290849	logistic	89313	1185	88128	NA	NA	0		TRUE	FALSE	FALSE	0	Congenital anomalies of urinary system	congenital anomalies
751.21	G_CORRFAC_THOUGHTDISORDER_scaled	NA	0.141437	0.0398771	1.15193	0.000389921	logistic	88807	679	88128	NA	NA	0		TRUE	FALSE	TRUE	0	Cystic kidney disease	congenital anomalies
751.22	G_CORRFAC_THOUGHTDISORDER_scaled	NA	-0.114954	0.0541786	0.891407	0.0338584	logistic	88484	356	88128	NA	NA	0		TRUE	FALSE	FALSE	1	Other specified congenital anomalies of kidney	congenital anomalies
751.3	G_CORRFAC_THOUGHTDISORDER_scaled	NA	-0.0198842	0.0747624	0.980312	0.790266	logistic	88318	190	88128	NA	NA	0		FALSE	FALSE	FALSE	1	Obstructive genitourinary defect	congenital anomalies
752	G_CORRFAC_THOUGHTDISORDER_scaled	NA	0.0456567	0.0319474	1.04672	0.152968	logistic	90684	1041	89643	NA	NA	0		FALSE	FALSE	FALSE	0	Nervous system congenital anomalies	congenital anomalies
752.1	G_CORRFAC_THOUGHTDISORDER_scaled	NA	0.0751533	0.0658112	1.07805	0.253474	logistic	89887	244	89643	NA	NA	0		FALSE	FALSE	FALSE	0	Neural tube defects	congenital anomalies
752.11	G_CORRFAC_THOUGHTDISORDER_scaled	NA	0.0392468	0.0792002	1.04003	0.62022	logistic	89812	169	89643	NA	NA	0		FALSE	FALSE	FALSE	0	Spina bifida	congenital anomalies
752.2	G_CORRFAC_THOUGHTDISORDER_scaled	NA	0.0155194	0.03795	1.01564	0.682582	logistic	90381	738	89643	NA	NA	0		FALSE	FALSE	FALSE	0	Other specified congenital anomalies of nervous system	congenital anomalies
753	G_CORRFAC_THOUGHTDISORDER_scaled	NA	0.0909605	0.0624577	1.09523	0.145295	logistic	89910	267	89643	NA	NA	0		FALSE	FALSE	FALSE	0	Congenital anomalies of the eye	congenital anomalies
753.1	G_CORRFAC_THOUGHTDISORDER_scaled	NA	0.448646	0.116939	1.56619	0.000124753	logistic	89722	79	89643	NA	NA	0		TRUE	FALSE	TRUE	0	Congenital cataract and lens anomalies	congenital anomalies
753.2	G_CORRFAC_THOUGHTDISORDER_scaled	NA	-0.0793538	0.0923461	0.923713	0.39017	logistic	89766	123	89643	NA	NA	0		FALSE	FALSE	FALSE	1	Congenital anomalies of posterior segment of eye	congenital anomalies
754	G_CORRFAC_THOUGHTDISORDER_scaled	NA	-0.0138599	0.0375029	0.986236	0.711705	logistic	89601	767	88834	NA	NA	0		FALSE	FALSE	FALSE	1	Congenital musculoskeletal deformities of spine	congenital anomalies
754.1	G_CORRFAC_THOUGHTDISORDER_scaled	NA	-0.200167	0.104644	0.818594	0.0557694	logistic	88935	101	88834	NA	NA	0		FALSE	FALSE	FALSE	1	Lumbosacral spondylolysis, congenital	congenital anomalies
754.2	G_CORRFAC_THOUGHTDISORDER_scaled	NA	-0.0370569	0.0507431	0.963621	0.465216	logistic	89261	427	88834	NA	NA	0		FALSE	FALSE	FALSE	1	Spondylolisthesis, congenital	congenital anomalies
755	G_CORRFAC_THOUGHTDISORDER_scaled	NA	0.0938568	0.0339208	1.0984	0.00565852	logistic	89761	927	88834	NA	NA	0		TRUE	FALSE	TRUE	0	Congenital anomalies of limbs	congenital anomalies
755.1	G_CORRFAC_THOUGHTDISORDER_scaled	NA	0.0883799	0.0464964	1.0924	0.0573292	logistic	89323	489	88834	NA	NA	0		FALSE	FALSE	FALSE	0	Congenital deformities of feet	congenital anomalies
755.3	G_CORRFAC_THOUGHTDISORDER_scaled	NA	-0.0566579	0.173234	0.944917	0.743623	logistic	88870	36	88834	NA	NA	0		FALSE	FALSE	FALSE	1	Congenital anomaly of fingers/toes	congenital anomalies
755.4	G_CORRFAC_THOUGHTDISORDER_scaled	NA	0.373427	0.120958	1.4527	0.00202024	logistic	88908	74	88834	NA	NA	0		TRUE	FALSE	TRUE	0	Congenital anomalies of upper limb, including shoulder girdle	congenital anomalies
755.6	G_CORRFAC_THOUGHTDISORDER_scaled	NA	0.0517328	0.0570047	1.05309	0.364133	logistic	89164	330	88834	NA	NA	0		FALSE	FALSE	FALSE	0	Other congenital anomalies of lower limb, including pelvic girdle	congenital anomalies
755.61	G_CORRFAC_THOUGHTDISORDER_scaled	NA	0.076894	0.0688354	1.07993	0.263964	logistic	89061	227	88834	NA	NA	0		FALSE	FALSE	FALSE	0	Congenital hip dysplasia and deformity	congenital anomalies
756	G_CORRFAC_THOUGHTDISORDER_scaled	NA	-0.0408159	0.0357467	0.960006	0.253534	logistic	89672	838	88834	NA	NA	0		FALSE	FALSE	FALSE	1	Other congenital musculoskeletal anomalies	congenital anomalies
756.1	G_CORRFAC_THOUGHTDISORDER_scaled	NA	0.0666703	0.128831	1.06894	0.604806	logistic	88900	66	88834	NA	NA	0		FALSE	FALSE	FALSE	0	Congenital anomalies of abdominal wall; diaphram	congenital anomalies
756.2	G_CORRFAC_THOUGHTDISORDER_scaled	NA	-0.0153207	0.0848426	0.984796	0.856699	logistic	88984	150	88834	NA	NA	0		FALSE	FALSE	FALSE	1	Pectus and other congenital anomalies of ribs/sternum	congenital anomalies
756.21	G_CORRFAC_THOUGHTDISORDER_scaled	NA	-0.120055	0.0938604	0.886872	0.20087	logistic	88958	124	88834	NA	NA	0		FALSE	FALSE	FALSE	1	Pectus excavatum	congenital anomalies
756.22	G_CORRFAC_THOUGHTDISORDER_scaled	NA	NA	NA	NA	NA	logistic	88851	17	88834	NA	NA	0	[Error: < 20 cases or controls]	NA	NA	NA	0	Pectus carinatum	congenital anomalies
756.3	G_CORRFAC_THOUGHTDISORDER_scaled	NA	-0.11592	0.0496755	0.890546	0.0196192	logistic	89267	433	88834	NA	NA	0		TRUE	FALSE	TRUE	1	Congenital anomalies of muscle, tendon, fascia, and connective tissue	congenital anomalies
756.5	G_CORRFAC_THOUGHTDISORDER_scaled	NA	0.0720533	0.104028	1.07471	0.488537	logistic	88931	97	88834	NA	NA	0		FALSE	FALSE	FALSE	0	Congenital osteodystrophies	congenital anomalies
757	G_CORRFAC_THOUGHTDISORDER_scaled	NA	0.111582	0.0752695	1.11805	0.138225	logistic	89159	185	88974	NA	NA	0		FALSE	FALSE	FALSE	0	Congenital anomalies of the integument	congenital anomalies
758	G_CORRFAC_THOUGHTDISORDER_scaled	NA	-0.108827	0.0477599	0.896886	0.0226898	logistic	89440	466	88974	NA	NA	0		TRUE	FALSE	TRUE	1	Chromosomal anomalies and genetic disorders	congenital anomalies
758.1	G_CORRFAC_THOUGHTDISORDER_scaled	NA	-0.11795	0.0586159	0.88874	0.0441926	logistic	89282	308	88974	NA	NA	0		TRUE	FALSE	FALSE	1	Chromosomal anomalies	congenital anomalies
759	G_CORRFAC_THOUGHTDISORDER_scaled	NA	-0.0291077	0.0347447	0.971312	0.402166	logistic	89851	877	88974	NA	NA	0		FALSE	FALSE	FALSE	1	Other and unspecified congenital anomalies	congenital anomalies
759.1	G_CORRFAC_THOUGHTDISORDER_scaled	NA	0.25779	0.117035	1.29407	0.0276176	logistic	89055	81	88974	NA	NA	0		TRUE	FALSE	TRUE	0	Anomalies of endocrine glands, congenital	congenital anomalies
760	G_CORRFAC_THOUGHTDISORDER_scaled	NA	0.0643066	0.00738634	1.06642	3.14348e-18	logistic	85694	32275	53419	NA	NA	0		TRUE	TRUE	TRUE	0	Back pain	symptoms
761	G_CORRFAC_THOUGHTDISORDER_scaled	NA	0.051553	0.00868771	1.0529	2.9562e-09	logistic	88017	17918	70099	NA	NA	0		TRUE	TRUE	TRUE	0	Cervicalgia	symptoms
763	G_CORRFAC_THOUGHTDISORDER_scaled	NA	0.0453784	0.0111038	1.04642	4.37461e-05	logistic	77865	10251	67614	NA	NA	0		TRUE	FALSE	TRUE	0	Thoracic or lumbosacral neuritis or radiculitis, unspecified	symptoms
764	G_CORRFAC_THOUGHTDISORDER_scaled	NA	0.025952	0.0108765	1.02629	0.0170299	logistic	78219	10605	67614	NA	NA	0		TRUE	FALSE	TRUE	0	Sciatica	symptoms
765	G_CORRFAC_THOUGHTDISORDER_scaled	NA	0.0488931	0.0141028	1.05011	0.000526469	logistic	73515	5901	67614	NA	NA	0		TRUE	FALSE	TRUE	0	Cervical radiculitis	symptoms
766	G_CORRFAC_THOUGHTDISORDER_scaled	NA	0.0838111	0.0151633	1.08742	3.25352e-08	logistic	72600	4986	67614	NA	NA	0		TRUE	TRUE	TRUE	0	Neuralgia, neuritis, and radiculitis NOS	symptoms
767	G_CORRFAC_THOUGHTDISORDER_scaled	NA	0.170065	0.0839393	1.18538	0.0427603	logistic	67765	151	67614	NA	NA	0		TRUE	FALSE	FALSE	0	Cervicocranial/Cervicobrachial syndrome	symptoms
769	G_CORRFAC_THOUGHTDISORDER_scaled	NA	0.00651444	0.0398617	1.00654	0.870183	logistic	92637	676	91961	NA	NA	0		FALSE	FALSE	FALSE	0	Nonallopathic lesions NEC	symptoms
770	G_CORRFAC_THOUGHTDISORDER_scaled	NA	0.07422	0.0104059	1.07704	9.85743e-13	logistic	88164	11512	76652	NA	NA	0		TRUE	TRUE	TRUE	0	Myalgia and myositis unspecified	symptoms
771	G_CORRFAC_THOUGHTDISORDER_scaled	NA	0.0828387	0.016276	1.08637	3.58798e-07	logistic	68959	4350	64609	NA	NA	0		TRUE	TRUE	TRUE	0	Musculoskeletal symptoms referable to limbs	symptoms
771.1	G_CORRFAC_THOUGHTDISORDER_scaled	NA	0.0717051	0.00881174	1.07434	4.03664e-16	logistic	82810	18201	64609	NA	NA	0		TRUE	TRUE	TRUE	0	Swelling of limb	symptoms
771.2	G_CORRFAC_THOUGHTDISORDER_scaled	NA	0.0056284	0.0430302	1.00564	0.895933	logistic	65200	591	64609	NA	NA	0		FALSE	FALSE	FALSE	0	Cramp of limb	symptoms
772	G_CORRFAC_THOUGHTDISORDER_scaled	NA	0.0376253	0.0245745	1.03834	0.125752	logistic	80226	1786	78440	NA	NA	0		FALSE	FALSE	FALSE	0	Symptoms of the muscles	symptoms
772.1	G_CORRFAC_THOUGHTDISORDER_scaled	NA	0.0395343	0.0481778	1.04033	0.411879	logistic	78908	468	78440	NA	NA	0		FALSE	FALSE	FALSE	0	Muscular wasting and disuse atrophy	symptoms
772.2	G_CORRFAC_THOUGHTDISORDER_scaled	NA	0.0821164	0.0174374	1.08558	2.48683e-06	logistic	82088	3648	78440	NA	NA	0		TRUE	TRUE	TRUE	0	Spasm of muscle	symptoms
772.3	G_CORRFAC_THOUGHTDISORDER_scaled	NA	0.0453632	0.0180635	1.04641	0.0120281	logistic	81867	3427	78440	NA	NA	0		TRUE	FALSE	TRUE	0	Muscle weakness	symptoms
772.4	G_CORRFAC_THOUGHTDISORDER_scaled	NA	0.192636	0.0463871	1.21244	3.28438e-05	logistic	78928	488	78440	NA	NA	0		TRUE	FALSE	TRUE	0	Rhabdomyolysis	symptoms
772.6	G_CORRFAC_THOUGHTDISORDER_scaled	NA	0.0413157	0.0380946	1.04218	0.278119	logistic	79182	742	78440	NA	NA	0		FALSE	FALSE	FALSE	0	Facial weakness	symptoms
780	G_CORRFAC_THOUGHTDISORDER_scaled	NA	0.026045	0.0326406	1.02639	0.42491	logistic	91601	998	90603	NA	NA	0		FALSE	FALSE	FALSE	0	Hypothermia/Chills	symptoms
781	G_CORRFAC_THOUGHTDISORDER_scaled	NA	0.0420833	0.0143261	1.04298	0.00330843	logistic	87874	5645	82229	NA	NA	0		TRUE	FALSE	TRUE	0	Symptoms involving nervous and musculoskeletal systems	symptoms
781.1	G_CORRFAC_THOUGHTDISORDER_scaled	NA	0.0597904	0.0362915	1.06161	0.0994544	logistic	83093	864	82229	NA	NA	0		FALSE	FALSE	FALSE	0	Loss of height	symptoms
781.2	G_CORRFAC_THOUGHTDISORDER_scaled	NA	-0.0735895	0.057981	0.929053	0.204369	logistic	82545	316	82229	NA	NA	0		FALSE	FALSE	FALSE	1	Abnormal posture	symptoms
782	G_CORRFAC_THOUGHTDISORDER_scaled	NA	NA	NA	NA	NA	logistic	72045	15	72030	NA	NA	0	[Error: < 20 cases or controls]	NA	NA	NA	0	Symptoms involving skin and other integumentary tissue	symptoms
782.3	G_CORRFAC_THOUGHTDISORDER_scaled	NA	0.100649	0.00982168	1.10589	1.21255e-24	logistic	85942	13912	72030	NA	NA	0		TRUE	TRUE	TRUE	0	Edema	symptoms
782.6	G_CORRFAC_THOUGHTDISORDER_scaled	NA	0.0155792	0.0246513	1.0157	0.527398	logistic	73825	1795	72030	NA	NA	0		FALSE	FALSE	FALSE	0	Pallor and flushing	symptoms
783	G_CORRFAC_THOUGHTDISORDER_scaled	NA	0.0608807	0.0086424	1.06277	1.86225e-12	logistic	85928	18102	67826	NA	NA	0		TRUE	TRUE	TRUE	0	Fever of unknown origin	symptoms
783.1	G_CORRFAC_THOUGHTDISORDER_scaled	NA	0.0157632	0.0536087	1.01589	0.768727	logistic	68196	370	67826	NA	NA	0		FALSE	FALSE	FALSE	0	Postprocedural fever	symptoms
785	G_CORRFAC_THOUGHTDISORDER_scaled	NA	0.0820335	0.00717488	1.08549	2.84653e-30	logistic	84786	37874	46912	NA	NA	0		TRUE	TRUE	TRUE	0	Abdominal pain	symptoms
788	G_CORRFAC_THOUGHTDISORDER_scaled	NA	0.0507499	0.00965095	1.05206	1.45199e-07	logistic	87241	13891	73350	NA	NA	0		TRUE	TRUE	TRUE	0	Syncope and collapse	symptoms
789	G_CORRFAC_THOUGHTDISORDER_scaled	NA	0.125027	0.00874212	1.13318	2.13697e-46	logistic	84194	18021	66173	NA	NA	0		TRUE	TRUE	TRUE	0	Nausea and vomiting	symptoms
789.1	G_CORRFAC_THOUGHTDISORDER_scaled	NA	-0.262223	0.100968	0.769339	0.00940148	logistic	66281	108	66173	NA	NA	0		TRUE	FALSE	TRUE	1	Persistent vomiting	symptoms
790	G_CORRFAC_THOUGHTDISORDER_scaled	NA	0.132989	0.0297787	1.14224	7.9736e-06	logistic	70790	1239	69551	NA	NA	0		TRUE	TRUE	TRUE	0	Nonspecific findings on examination of blood	symptoms
790.1	G_CORRFAC_THOUGHTDISORDER_scaled	NA	0.0509026	0.0353995	1.05222	0.150449	logistic	70416	865	69551	NA	NA	0		FALSE	FALSE	FALSE	0	Elevated sedimentation rate	symptoms
790.6	G_CORRFAC_THOUGHTDISORDER_scaled	NA	0.0495425	0.0095091	1.05079	1.88832e-07	logistic	83900	14349	69551	NA	NA	0		TRUE	TRUE	TRUE	0	Other abnormal blood chemistry	symptoms
790.8	G_CORRFAC_THOUGHTDISORDER_scaled	NA	0.109532	0.0365882	1.11576	0.00275669	logistic	70356	805	69551	NA	NA	0		TRUE	FALSE	TRUE	0	Elevated C-reactive protein (CRP)	symptoms
790.9	G_CORRFAC_THOUGHTDISORDER_scaled	NA	0.147785	0.111129	1.15926	0.183569	logistic	69639	88	69551	NA	NA	0		FALSE	FALSE	FALSE	0	Abnormal arterial blood gases	symptoms
791	G_CORRFAC_THOUGHTDISORDER_scaled	NA	0.230716	0.044417	1.2595	2.05463e-07	logistic	92528	540	91988	NA	NA	0		TRUE	TRUE	TRUE	0	Gangrene	symptoms
792	G_CORRFAC_THOUGHTDISORDER_scaled	NA	0.0131025	0.0154139	1.01319	0.395299	logistic	78836	5116	73720	NA	NA	0		FALSE	FALSE	FALSE	0	Abnormal Papanicolaou smear of cervix and cervical HPV	genitourinary
792.1	G_CORRFAC_THOUGHTDISORDER_scaled	NA	0.0209497	0.0196202	1.02117	0.285628	logistic	76735	3015	73720	NA	NA	0		FALSE	FALSE	FALSE	0	Papanicolaou smear of cervix or vagina with atypical squamous cells	genitourinary
794	G_CORRFAC_THOUGHTDISORDER_scaled	NA	0.125099	0.0448245	1.13326	0.00525689	logistic	92449	541	91908	NA	NA	0		TRUE	FALSE	TRUE	0	Abnormal results of other function studies (bladder, pancreas, placenta, spleen, etc)	symptoms
795	G_CORRFAC_THOUGHTDISORDER_scaled	NA	-0.0201601	0.0240368	0.980042	0.401626	logistic	91597	1872	89725	NA	NA	0		FALSE	FALSE	FALSE	1	Other and nonspecific abnormal cytological, histological and immunological findings	symptoms
795.8	G_CORRFAC_THOUGHTDISORDER_scaled	NA	0.0931773	0.0629301	1.09766	0.138701	logistic	90002	277	89725	NA	NA	0		FALSE	FALSE	FALSE	0	Abnormal tumor markers	symptoms
795.81	G_CORRFAC_THOUGHTDISORDER_scaled	NA	0.0340766	0.113748	1.03466	0.764498	logistic	89810	85	89725	NA	NA	0		FALSE	FALSE	FALSE	0	Elevated carcinoembryonic antigen [CEA]	symptoms
795.82	G_CORRFAC_THOUGHTDISORDER_scaled	NA	-0.0207776	0.129037	0.979437	0.872077	logistic	89792	67	89725	NA	NA	0		FALSE	FALSE	FALSE	1	Elevated cancer antigen 125 [CA 125]	symptoms
796	G_CORRFAC_THOUGHTDISORDER_scaled	NA	-0.0167076	0.0174822	0.983431	0.339227	logistic	80324	5644	74680	NA	NA	0		FALSE	FALSE	FALSE	1	Elevated prostate specific antigen [PSA]	genitourinary
797	G_CORRFAC_THOUGHTDISORDER_scaled	NA	0.0611664	0.0226118	1.06308	0.00682914	logistic	91561	2146	89415	NA	NA	0		TRUE	FALSE	TRUE	0	Shock	symptoms
797.1	G_CORRFAC_THOUGHTDISORDER_scaled	NA	0.0694279	0.0362313	1.07189	0.0553348	logistic	90235	820	89415	NA	NA	0		FALSE	FALSE	FALSE	0	Cardiogenic shock	symptoms
798	G_CORRFAC_THOUGHTDISORDER_scaled	NA	0.11619	0.00743093	1.12321	4.14097e-55	logistic	83866	33127	50739	NA	NA	0		TRUE	TRUE	TRUE	0	Malaise and fatigue	symptoms
798.1	G_CORRFAC_THOUGHTDISORDER_scaled	NA	0.165624	0.0177608	1.18013	1.10755e-20	logistic	54416	3677	50739	NA	NA	0		TRUE	TRUE	TRUE	0	Chronic fatigue syndrome	symptoms
800	G_CORRFAC_THOUGHTDISORDER_scaled	NA	0.0285674	0.0133681	1.02898	0.0325997	logistic	71668	6690	64978	NA	NA	0		TRUE	FALSE	FALSE	0	Fracture of lower limb	injuries & poisonings
800.1	G_CORRFAC_THOUGHTDISORDER_scaled	NA	0.0789749	0.0251109	1.08218	0.00166065	logistic	66781	1803	64978	NA	NA	0		TRUE	FALSE	TRUE	0	Fracture of neck of femur	injuries & poisonings
800.2	G_CORRFAC_THOUGHTDISORDER_scaled	NA	0.00270684	0.0447223	1.00271	0.951737	logistic	65512	534	64978	NA	NA	0		FALSE	FALSE	FALSE	0	Fracture of unspecified part of femur	injuries & poisonings
800.3	G_CORRFAC_THOUGHTDISORDER_scaled	NA	-0.038002	0.0257079	0.962711	0.139348	logistic	66604	1626	64978	NA	NA	0		FALSE	FALSE	FALSE	1	Fracture of tibia and fibula	injuries & poisonings
800.4	G_CORRFAC_THOUGHTDISORDER_scaled	NA	0.0263621	0.0341977	1.02671	0.440782	logistic	65891	913	64978	NA	NA	0		FALSE	FALSE	FALSE	0	Fracture of patella	injuries & poisonings
801	G_CORRFAC_THOUGHTDISORDER_scaled	NA	0.0740255	0.014211	1.07683	1.89822e-07	logistic	70751	5773	64978	NA	NA	0		TRUE	TRUE	TRUE	0	Fracture of ankle and foot	injuries & poisonings
801.1	G_CORRFAC_THOUGHTDISORDER_scaled	NA	0.0748832	0.0219544	1.07776	0.00064759	logistic	67251	2273	64978	NA	NA	0		TRUE	FALSE	TRUE	0	Fracture of foot	injuries & poisonings
802	G_CORRFAC_THOUGHTDISORDER_scaled	NA	0.23063	0.0416349	1.25939	3.03594e-08	logistic	65615	637	64978	NA	NA	0		TRUE	TRUE	TRUE	0	Fracture of pelvis	injuries & poisonings
803	G_CORRFAC_THOUGHTDISORDER_scaled	NA	0.0451066	0.0140028	1.04614	0.00127631	logistic	70987	6009	64978	NA	NA	0		TRUE	FALSE	TRUE	0	Fracture of upper limb	injuries & poisonings
803.1	G_CORRFAC_THOUGHTDISORDER_scaled	NA	0.0628021	0.0259106	1.06482	0.015359	logistic	66611	1633	64978	NA	NA	0		TRUE	FALSE	TRUE	0	Fracture of humerus	injuries & poisonings
803.2	G_CORRFAC_THOUGHTDISORDER_scaled	NA	0.0658196	0.019917	1.06803	0.000950782	logistic	67812	2834	64978	NA	NA	0		TRUE	FALSE	TRUE	0	Fracture of radius and ulna	injuries & poisonings
803.21	G_CORRFAC_THOUGHTDISORDER_scaled	NA	0.0497572	0.0391784	1.05102	0.204078	logistic	65687	709	64978	NA	NA	0		FALSE	FALSE	FALSE	0	Colles' fracture	injuries & poisonings
803.3	G_CORRFAC_THOUGHTDISORDER_scaled	NA	0.0835954	0.0360249	1.08719	0.0203144	logistic	65802	824	64978	NA	NA	0		TRUE	FALSE	TRUE	0	Fracture of clavicle or scapula	injuries & poisonings
804	G_CORRFAC_THOUGHTDISORDER_scaled	NA	0.0859891	0.0186662	1.08979	4.09167e-06	logistic	68151	3173	64978	NA	NA	0		TRUE	TRUE	TRUE	0	Fracture of hand or wrist	injuries & poisonings
805	G_CORRFAC_THOUGHTDISORDER_scaled	NA	0.0828147	0.0204692	1.08634	5.21416e-05	logistic	67687	2709	64978	NA	NA	0		TRUE	FALSE	TRUE	0	Fracture of vertebral column without mention of spinal cord injury	injuries & poisonings
807	G_CORRFAC_THOUGHTDISORDER_scaled	NA	0.146433	0.0323894	1.1577	6.15401e-06	logistic	66020	1042	64978	NA	NA	0		TRUE	TRUE	TRUE	0	Fracture of ribs	injuries & poisonings
809	G_CORRFAC_THOUGHTDISORDER_scaled	NA	0.0388785	0.0106557	1.03964	0.000263665	logistic	76257	11279	64978	NA	NA	0		TRUE	FALSE	TRUE	0	Fracture of unspecified bones	injuries & poisonings
816	G_CORRFAC_THOUGHTDISORDER_scaled	NA	0.610841	0.110274	1.84198	3.03678e-08	logistic	88219	88	88131	NA	NA	0		TRUE	TRUE	TRUE	0	Cerebral laceration and contusion	injuries & poisonings
817	G_CORRFAC_THOUGHTDISORDER_scaled	NA	0.100966	0.0341024	1.10624	0.00306982	logistic	89038	907	88131	NA	NA	0		TRUE	FALSE	TRUE	0	Concussion	injuries & poisonings
818	G_CORRFAC_THOUGHTDISORDER_scaled	NA	0.0920314	0.0436124	1.0964	0.0348402	logistic	88703	572	88131	NA	NA	0		TRUE	FALSE	FALSE	0	Intracranial hemorrhage (injury)	injuries & poisonings
818.1	G_CORRFAC_THOUGHTDISORDER_scaled	NA	-0.000513819	0.0656581	0.999486	0.993756	logistic	88381	250	88131	NA	NA	0		FALSE	FALSE	FALSE	1	Subdural hemorrhage (injury)	injuries & poisonings
818.2	G_CORRFAC_THOUGHTDISORDER_scaled	NA	0.145657	0.0832845	1.1568	0.0803063	logistic	88288	157	88131	NA	NA	0		FALSE	FALSE	FALSE	0	Subarachnoid hemorrhage (injury)	injuries & poisonings
819	G_CORRFAC_THOUGHTDISORDER_scaled	NA	0.132742	0.0235258	1.14196	1.67677e-08	logistic	90084	1953	88131	NA	NA	0		TRUE	TRUE	TRUE	0	Skull and face fracture and other intercranial injury	injuries & poisonings
823	G_CORRFAC_THOUGHTDISORDER_scaled	NA	NA	NA	NA	NA	logistic	62834	18	62816	NA	NA	0	[Error: < 20 cases or controls]	NA	NA	NA	0	Torus fracture	injuries & poisonings
830	G_CORRFAC_THOUGHTDISORDER_scaled	NA	-0.0149017	0.0131489	0.985209	0.257088	logistic	83846	6839	77007	NA	NA	0		FALSE	FALSE	FALSE	1	Dislocation	injuries & poisonings
835	G_CORRFAC_THOUGHTDISORDER_scaled	NA	-0.0310956	0.0127018	0.969383	0.0143605	logistic	84339	7332	77007	NA	NA	0		TRUE	FALSE	TRUE	1	Internal derangement of knee	injuries & poisonings
836	G_CORRFAC_THOUGHTDISORDER_scaled	NA	0.172182	0.042054	1.18789	4.23458e-05	logistic	77624	617	77007	NA	NA	0		TRUE	FALSE	TRUE	0	Traumatic arthropathy	injuries & poisonings
840	G_CORRFAC_THOUGHTDISORDER_scaled	NA	0.043252	0.00956018	1.0442	6.06286e-06	logistic	83004	14107	68897	NA	NA	0		TRUE	TRUE	TRUE	0	Sprains and strains	injuries & poisonings
840.1	G_CORRFAC_THOUGHTDISORDER_scaled	NA	0.0511814	0.0253869	1.05251	0.043794	logistic	70655	1758	68897	NA	NA	0		TRUE	FALSE	FALSE	0	Muscle/tendon sprain	injuries & poisonings
840.2	G_CORRFAC_THOUGHTDISORDER_scaled	NA	0.0613031	0.0254702	1.06322	0.0160907	logistic	70637	1740	68897	NA	NA	0		TRUE	FALSE	TRUE	0	Rotator cuff (capsule) sprain	injuries & poisonings
840.3	G_CORRFAC_THOUGHTDISORDER_scaled	NA	-0.0166684	0.0206025	0.98347	0.41849	logistic	71485	2588	68897	NA	NA	0		FALSE	FALSE	FALSE	1	Joint/ligament sprain	injuries & poisonings
841	G_CORRFAC_THOUGHTDISORDER_scaled	NA	0.114132	0.0209107	1.1209	4.81326e-08	logistic	71399	2502	68897	NA	NA	0		TRUE	TRUE	TRUE	0	Sprains and strains of back and neck	injuries & poisonings
842	G_CORRFAC_THOUGHTDISORDER_scaled	NA	0.105659	0.0209381	1.11144	4.50514e-07	logistic	71393	2496	68897	NA	NA	0		TRUE	TRUE	TRUE	0	Other sprains and strains	injuries & poisonings
850	G_CORRFAC_THOUGHTDISORDER_scaled	NA	0.0755493	0.0227957	1.07848	0.000919101	logistic	81737	2114	79623	NA	NA	0		TRUE	FALSE	TRUE	0	Hemorrhage or hematoma complicating a procedure	injuries & poisonings
851	G_CORRFAC_THOUGHTDISORDER_scaled	NA	-0.0686189	0.0378229	0.933682	0.0696447	logistic	80371	748	79623	NA	NA	0		FALSE	FALSE	FALSE	1	Complications of transplants and reattached limbs	injuries & poisonings
853	G_CORRFAC_THOUGHTDISORDER_scaled	NA	0.101295	0.0496994	1.1066	0.0415351	logistic	80051	428	79623	NA	NA	0		TRUE	FALSE	FALSE	0	Complication of colostomy or enterostomy	injuries & poisonings
854	G_CORRFAC_THOUGHTDISORDER_scaled	NA	0.0883406	0.0251055	1.09236	0.000433555	logistic	81353	1730	79623	NA	NA	0		TRUE	FALSE	TRUE	0	Complications of cardiac/vascular device, implant, and graft	injuries & poisonings
855	G_CORRFAC_THOUGHTDISORDER_scaled	NA	-0.195122	0.0746978	0.822734	0.00899735	logistic	79818	195	79623	NA	NA	0		TRUE	FALSE	TRUE	1	Complication of nervous system device, implant, and graft	injuries & poisonings
856	G_CORRFAC_THOUGHTDISORDER_scaled	NA	-0.0301861	0.0652498	0.970265	0.643634	logistic	79875	252	79623	NA	NA	0		FALSE	FALSE	FALSE	1	Vascular complications of surgery and medical procedures	injuries & poisonings
857	G_CORRFAC_THOUGHTDISORDER_scaled	NA	-0.0221287	0.0515251	0.978114	0.667578	logistic	80029	406	79623	NA	NA	0		FALSE	FALSE	FALSE	1	Mechanical complication of unspecified genitourinary device, implant, and graft	injuries & poisonings
858	G_CORRFAC_THOUGHTDISORDER_scaled	NA	-0.0641244	0.0215194	0.937888	0.00288403	logistic	82033	2410	79623	NA	NA	0		TRUE	FALSE	TRUE	1	Complication of internal orthopedic device	injuries & poisonings
859	G_CORRFAC_THOUGHTDISORDER_scaled	NA	-0.031851	0.0290122	0.968651	0.272271	logistic	80905	1282	79623	NA	NA	0		FALSE	FALSE	FALSE	1	Complication due to other implant and internal device	injuries & poisonings
860	G_CORRFAC_THOUGHTDISORDER_scaled	NA	-0.150304	0.043869	0.860446	0.000612097	logistic	92715	556	92159	NA	NA	0		TRUE	FALSE	TRUE	1	Bone marrow or stem cell transplant	neoplasms
870	G_CORRFAC_THOUGHTDISORDER_scaled	NA	0.0520722	0.0171202	1.05345	0.00235357	logistic	81164	3818	77346	NA	NA	0		TRUE	FALSE	TRUE	0	Open wounds of head; neck; and trunk	injuries & poisonings
870.1	G_CORRFAC_THOUGHTDISORDER_scaled	NA	0.108922	0.0515142	1.11507	0.0344812	logistic	77750	404	77346	NA	NA	0		TRUE	FALSE	FALSE	0	Open wound or laceration of eye or eyelid	injuries & poisonings
870.2	G_CORRFAC_THOUGHTDISORDER_scaled	NA	0.105703	0.0744731	1.11149	0.155799	logistic	77540	194	77346	NA	NA	0		FALSE	FALSE	FALSE	0	Open wound of ear	injuries & poisonings
870.3	G_CORRFAC_THOUGHTDISORDER_scaled	NA	0.0395849	0.028383	1.04038	0.163116	logistic	78684	1338	77346	NA	NA	0		FALSE	FALSE	FALSE	0	Other open wound of head and face	injuries & poisonings
870.4	G_CORRFAC_THOUGHTDISORDER_scaled	NA	0.0933383	0.101312	1.09783	0.356898	logistic	77451	105	77346	NA	NA	0		FALSE	FALSE	FALSE	0	Open wound of nose and sinus	injuries & poisonings
870.5	G_CORRFAC_THOUGHTDISORDER_scaled	NA	0.0440435	0.0483576	1.04503	0.362408	logistic	77801	455	77346	NA	NA	0		FALSE	FALSE	FALSE	0	Open wound of lip and mouth	injuries & poisonings
870.6	G_CORRFAC_THOUGHTDISORDER_scaled	NA	0.963483	0.198934	2.62081	1.27748e-06	logistic	77375	29	77346	NA	NA	0		TRUE	TRUE	TRUE	0	Open wound of neck	injuries & poisonings
870.8	G_CORRFAC_THOUGHTDISORDER_scaled	NA	0.354431	0.135643	1.42537	0.00897603	logistic	77405	59	77346	NA	NA	0		TRUE	FALSE	TRUE	0	Open wound of genital organs	injuries & poisonings
871	G_CORRFAC_THOUGHTDISORDER_scaled	NA	0.0555846	0.0128319	1.05716	1.47921e-05	logistic	84384	7038	77346	NA	NA	0		TRUE	TRUE	TRUE	0	Open wounds of extremities	injuries & poisonings
871.1	G_CORRFAC_THOUGHTDISORDER_scaled	NA	0.0632583	0.0288562	1.0653	0.0283658	logistic	78645	1299	77346	NA	NA	0		TRUE	FALSE	FALSE	0	Open wound of hand except finger(s)	injuries & poisonings
871.2	G_CORRFAC_THOUGHTDISORDER_scaled	NA	0.0231458	0.0202416	1.02342	0.252841	logistic	80008	2662	77346	NA	NA	0		FALSE	FALSE	FALSE	0	Open wound of finger(s)	injuries & poisonings
871.3	G_CORRFAC_THOUGHTDISORDER_scaled	NA	0.127355	0.0400609	1.13582	0.00147764	logistic	78008	662	77346	NA	NA	0		TRUE	FALSE	TRUE	0	Open wound of foot except toe(s) alone	injuries & poisonings
871.4	G_CORRFAC_THOUGHTDISORDER_scaled	NA	0.121988	0.0598858	1.12974	0.0416487	logistic	77648	302	77346	NA	NA	0		TRUE	FALSE	FALSE	0	Open wound of toe(s)	injuries & poisonings
872	G_CORRFAC_THOUGHTDISORDER_scaled	NA	0.0876966	0.0478657	1.09166	0.0669308	logistic	77812	466	77346	NA	NA	0		FALSE	FALSE	FALSE	0	Traumatic amputation	injuries & poisonings
874	G_CORRFAC_THOUGHTDISORDER_scaled	NA	0.013145	0.0642669	1.01323	0.837933	logistic	77605	259	77346	NA	NA	0		FALSE	FALSE	FALSE	0	Complication of amputation stump	injuries & poisonings
875	G_CORRFAC_THOUGHTDISORDER_scaled	NA	0.227812	0.0459666	1.25585	7.19495e-07	logistic	77851	505	77346	NA	NA	0		TRUE	TRUE	TRUE	0	Non-healing surgical wound	injuries & poisonings
876	G_CORRFAC_THOUGHTDISORDER_scaled	NA	0.167784	0.0513557	1.18268	0.00108657	logistic	77756	410	77346	NA	NA	0		TRUE	FALSE	TRUE	0	Posttraumatic wound infection not elsewhere classified	injuries & poisonings
905	G_CORRFAC_THOUGHTDISORDER_scaled	NA	NA	NA	NA	NA	NA	91447	NA	NA	NA	NA	0	[Error: non-varying phenotype or genotype]	NA	NA	NA	0	Late effects of musculoskeletal and connective tissue injuries	injuries & poisonings
907	G_CORRFAC_THOUGHTDISORDER_scaled	NA	0.0156192	0.036688	1.01574	0.670304	logistic	92241	794	91447	NA	NA	0		FALSE	FALSE	FALSE	0	Injuries to the nervous system	injuries & poisonings
910	G_CORRFAC_THOUGHTDISORDER_scaled	NA	0.361245	0.0994099	1.43511	0.000279179	logistic	92670	110	92560	NA	NA	0		TRUE	FALSE	TRUE	0	Superficial injury, infected	injuries & poisonings
911	G_CORRFAC_THOUGHTDISORDER_scaled	NA	0.210861	0.0454762	1.23474	3.53961e-06	logistic	92435	515	91920	NA	NA	0		TRUE	TRUE	TRUE	0	Blister	injuries & poisonings
912	G_CORRFAC_THOUGHTDISORDER_scaled	NA	0.130447	0.0238931	1.13934	4.77211e-08	logistic	90055	1927	88128	NA	NA	0		TRUE	TRUE	TRUE	0	Insect bite	injuries & poisonings
913	G_CORRFAC_THOUGHTDISORDER_scaled	NA	0.0818486	0.049213	1.08529	0.0962826	logistic	88570	442	88128	NA	NA	0		FALSE	FALSE	FALSE	0	Toxic effect of venom	injuries & poisonings
916	G_CORRFAC_THOUGHTDISORDER_scaled	NA	0.08598	0.0115933	1.08978	1.20399e-13	logistic	87543	8900	78643	NA	NA	0		TRUE	TRUE	TRUE	0	Contusion	injuries & poisonings
930	G_CORRFAC_THOUGHTDISORDER_scaled	NA	0.0984787	0.0203239	1.10349	1.26319e-06	logistic	54581	2707	51874	NA	NA	0		TRUE	TRUE	TRUE	0	Allergic reaction to food	injuries & poisonings
931	G_CORRFAC_THOUGHTDISORDER_scaled	NA	0.0628908	0.0298218	1.06491	0.0349541	logistic	53093	1219	51874	NA	NA	0		TRUE	FALSE	FALSE	0	Contact dermatitis and other eczema due to plants [except food]	dermatologic
938	G_CORRFAC_THOUGHTDISORDER_scaled	NA	0.0191771	0.00997093	1.01936	0.0544419	logistic	66276	14402	51874	NA	NA	0		FALSE	FALSE	FALSE	0	Dermatitis due to solar radiation	dermatologic
938.1	G_CORRFAC_THOUGHTDISORDER_scaled	NA	0.0438319	0.0457332	1.04481	0.337847	logistic	52378	504	51874	NA	NA	0		FALSE	FALSE	FALSE	0	Acute dermatitis due to solar radiation	dermatologic
938.2	G_CORRFAC_THOUGHTDISORDER_scaled	NA	0.0221613	0.0104765	1.02241	0.0344016	logistic	64562	12688	51874	NA	NA	0		TRUE	FALSE	FALSE	0	Chronic dermatitis due to solar radiation	dermatologic
939	G_CORRFAC_THOUGHTDISORDER_scaled	NA	0.0639552	0.00887203	1.06604	5.65156e-13	logistic	70818	18944	51874	NA	NA	0		TRUE	TRUE	TRUE	0	Atopic/contact dermatitis due to other or unspecified	dermatologic
939.1	G_CORRFAC_THOUGHTDISORDER_scaled	NA	-0.0543928	0.0797531	0.94706	0.49523	logistic	52039	165	51874	NA	NA	0		FALSE	FALSE	FALSE	1	Contact and allergic dermatitis of eyelid	dermatologic
941	G_CORRFAC_THOUGHTDISORDER_scaled	NA	0.0941281	0.0460545	1.0987	0.0409694	logistic	52390	516	51874	NA	NA	0		TRUE	FALSE	FALSE	0	Adverse reaction to serum or vaccine	injuries & poisonings
942	G_CORRFAC_THOUGHTDISORDER_scaled	NA	0.0980818	0.0836719	1.10305	0.241109	logistic	52028	154	51874	NA	NA	0		FALSE	FALSE	FALSE	0	Infusion and transfusion reaction	injuries & poisonings
946	G_CORRFAC_THOUGHTDISORDER_scaled	NA	0.0788743	0.0356106	1.08207	0.0267662	logistic	52722	848	51874	NA	NA	0		TRUE	FALSE	TRUE	0	Anaphylactic shock NOS	injuries & poisonings
947	G_CORRFAC_THOUGHTDISORDER_scaled	NA	0.04976	0.018163	1.05102	0.00615079	logistic	55341	3467	51874	NA	NA	0		TRUE	FALSE	TRUE	0	Urticaria	dermatologic
949	G_CORRFAC_THOUGHTDISORDER_scaled	NA	0.102003	0.0153568	1.10739	3.09053e-11	logistic	56854	4980	51874	NA	NA	0		TRUE	TRUE	TRUE	0	Allergies, other	injuries & poisonings
949.1	G_CORRFAC_THOUGHTDISORDER_scaled	NA	0.0369496	0.163279	1.03764	0.820971	logistic	51915	41	51874	NA	NA	0		FALSE	FALSE	FALSE	0	Diaper or napkin rash	injuries & poisonings
952	G_CORRFAC_THOUGHTDISORDER_scaled	NA	-0.138479	0.062722	0.870682	0.0272567	logistic	92567	272	92295	NA	NA	0		TRUE	FALSE	TRUE	1	Spinal cord injury without evidence of spinal bone injury	injuries & poisonings
957	G_CORRFAC_THOUGHTDISORDER_scaled	NA	NA	NA	NA	NA	logistic	92301	6	92295	NA	NA	0	[Error: < 20 cases or controls]	NA	NA	NA	0	Injury to other and unspecified nerves	injuries & poisonings
958	G_CORRFAC_THOUGHTDISORDER_scaled	NA	0.141317	0.0457418	1.15179	0.00200527	logistic	92135	513	91622	NA	NA	0		TRUE	FALSE	TRUE	0	Certain early complications of trauma or procedure	injuries & poisonings
958.1	G_CORRFAC_THOUGHTDISORDER_scaled	NA	0.374772	0.17188	1.45466	0.0292251	logistic	91659	37	91622	NA	NA	0		TRUE	FALSE	FALSE	0	Postoperative shock	injuries & poisonings
958.2	G_CORRFAC_THOUGHTDISORDER_scaled	NA	0.155188	0.0634569	1.16788	0.0144627	logistic	91888	266	91622	NA	NA	0		TRUE	FALSE	TRUE	0	Traumatic and surgical subcutaneous emphysema	injuries & poisonings
960	G_CORRFAC_THOUGHTDISORDER_scaled	NA	0.0772878	0.0142386	1.08035	5.69731e-08	logistic	70010	5738	64272	NA	NA	0		TRUE	TRUE	TRUE	0	Poisoning by antibiotics	injuries & poisonings
960.1	G_CORRFAC_THOUGHTDISORDER_scaled	NA	NA	NA	NA	NA	logistic	64275	3	64272	NA	NA	0	[Error: < 20 cases or controls]	NA	NA	NA	0	Adverse effects of antibacterials (not penicillins)	injuries & poisonings
960.2	G_CORRFAC_THOUGHTDISORDER_scaled	NA	0.0967837	0.0176431	1.10162	4.11979e-08	logistic	67875	3603	64272	NA	NA	0		TRUE	TRUE	TRUE	0	Allergy/adverse effect of penicillin	injuries & poisonings
960.3	G_CORRFAC_THOUGHTDISORDER_scaled	NA	NA	NA	NA	NA	NA	64272	NA	NA	NA	NA	0	[Error: non-varying phenotype or genotype]	NA	NA	NA	0	Poisoning by antifungal antibiotics	injuries & poisonings
961	G_CORRFAC_THOUGHTDISORDER_scaled	NA	-0.0199245	0.160167	0.980273	0.901	logistic	64315	43	64272	NA	NA	0		FALSE	FALSE	FALSE	1	Poisoning by other anti-infectives	injuries & poisonings
961.1	G_CORRFAC_THOUGHTDISORDER_scaled	NA	0.065379	0.0220053	1.06756	0.00296779	logistic	66578	2306	64272	NA	NA	0		TRUE	FALSE	TRUE	0	Poisoning/allergy of sulfonamides	injuries & poisonings
962	G_CORRFAC_THOUGHTDISORDER_scaled	NA	-0.156831	0.118647	0.854848	0.186223	logistic	64348	76	64272	NA	NA	0		FALSE	FALSE	FALSE	1	Poisoning by hormones and synthetic substitutes	injuries & poisonings
962.1	G_CORRFAC_THOUGHTDISORDER_scaled	NA	NA	NA	NA	NA	logistic	64284	12	64272	NA	NA	0	[Error: < 20 cases or controls]	NA	NA	NA	0	Adrenal cortical steroids causing adverse effects in therapeutic use	injuries & poisonings
962.2	G_CORRFAC_THOUGHTDISORDER_scaled	NA	0.101314	0.171894	1.10662	0.555594	logistic	64308	36	64272	NA	NA	0		FALSE	FALSE	FALSE	0	Insulins and antidiabetic agents causing adverse effects in therapeutic use	injuries & poisonings
962.3	G_CORRFAC_THOUGHTDISORDER_scaled	NA	-0.681179	0.219429	0.50602	0.00190716	logistic	64300	28	64272	NA	NA	0		TRUE	FALSE	TRUE	1	Hormones and synthetic substitutes causing adverse effects in therapeutic use	injuries & poisonings
963	G_CORRFAC_THOUGHTDISORDER_scaled	NA	0.0762332	0.0509325	1.07921	0.134459	logistic	64692	420	64272	NA	NA	0		FALSE	FALSE	FALSE	0	Poisoning by primarily systemic agents	injuries & poisonings
963.1	G_CORRFAC_THOUGHTDISORDER_scaled	NA	0.138088	0.0531778	1.14808	0.00941154	logistic	64658	386	64272	NA	NA	0		TRUE	FALSE	TRUE	0	Antineoplastic and immunosuppressive drugs causing adverse effects	injuries & poisonings
964	G_CORRFAC_THOUGHTDISORDER_scaled	NA	-0.0256515	0.0694022	0.974675	0.711676	logistic	64498	226	64272	NA	NA	0		FALSE	FALSE	FALSE	1	Poisoning by agents primarily affecting blood constituents	injuries & poisonings
964.1	G_CORRFAC_THOUGHTDISORDER_scaled	NA	-0.0587773	0.0713872	0.942917	0.410303	logistic	64487	215	64272	NA	NA	0		FALSE	FALSE	FALSE	1	Anticoagulants causing adverse effects	injuries & poisonings
965	G_CORRFAC_THOUGHTDISORDER_scaled	NA	0.0423733	0.0304895	1.04328	0.164599	logistic	65435	1163	64272	NA	NA	0		FALSE	FALSE	FALSE	0	Poisoning by analgesics, antipyretics, and antirheumatics	injuries & poisonings
965.1	G_CORRFAC_THOUGHTDISORDER_scaled	NA	0.0994297	0.0233159	1.10454	2.00383e-05	logistic	66318	2046	64272	NA	NA	0		TRUE	TRUE	TRUE	0	Opiates and related narcotics causing adverse effects in therapeutic use	injuries & poisonings
965.2	G_CORRFAC_THOUGHTDISORDER_scaled	NA	NA	NA	NA	NA	logistic	64275	3	64272	NA	NA	0	[Error: < 20 cases or controls]	NA	NA	NA	0	Antirheumatics causing adverse effects in therapeutic use	injuries & poisonings
965.3	G_CORRFAC_THOUGHTDISORDER_scaled	NA	0.498769	0.152527	1.64669	0.00107533	logistic	64320	48	64272	NA	NA	0		TRUE	FALSE	TRUE	0	Salicylates causing adverse effects in therapeutic use	injuries & poisonings
966	G_CORRFAC_THOUGHTDISORDER_scaled	NA	0.0720734	0.10853	1.07473	0.506634	logistic	64360	88	64272	NA	NA	0		FALSE	FALSE	FALSE	0	Poisoning by anticonvulsants and anti-Parkinsonism drugs	injuries & poisonings
967	G_CORRFAC_THOUGHTDISORDER_scaled	NA	0.128159	0.0501903	1.13673	0.0106658	logistic	64698	426	64272	NA	NA	0		TRUE	FALSE	TRUE	0	Adverse effects of sedatives or other central nervous system depressants and anesthetics	injuries & poisonings
969	G_CORRFAC_THOUGHTDISORDER_scaled	NA	0.226269	0.0452482	1.25391	5.71449e-07	logistic	64792	520	64272	NA	NA	0		TRUE	TRUE	TRUE	0	Poisoning by psychotropic agents	injuries & poisonings
971	G_CORRFAC_THOUGHTDISORDER_scaled	NA	0.0332282	0.172762	1.03379	0.84748	logistic	64310	38	64272	NA	NA	0		FALSE	FALSE	FALSE	0	Poisoning by drugs primarily affecting the autonomic nervous system	injuries & poisonings
972	G_CORRFAC_THOUGHTDISORDER_scaled	NA	0.229786	0.0650934	1.25833	0.000415411	logistic	64528	256	64272	NA	NA	0		TRUE	FALSE	TRUE	0	Poisoning by agents primarily affecting the cardiovascular system	injuries & poisonings
972.1	G_CORRFAC_THOUGHTDISORDER_scaled	NA	NA	NA	NA	NA	logistic	64279	7	64272	NA	NA	0	[Error: < 20 cases or controls]	NA	NA	NA	0	Cardiac rhythm regulators causing adverse effects in therapeutic use	injuries & poisonings
972.2	G_CORRFAC_THOUGHTDISORDER_scaled	NA	NA	NA	NA	NA	logistic	64276	4	64272	NA	NA	0	[Error: < 20 cases or controls]	NA	NA	NA	0	Antilipemic and antiarteriosclerotic drugs causing adverse effects in therapeutic use	injuries & poisonings
972.6	G_CORRFAC_THOUGHTDISORDER_scaled	NA	-0.311954	0.178243	0.732015	0.0800909	logistic	64307	35	64272	NA	NA	0		FALSE	FALSE	FALSE	1	Antihypertensive agents causing adverse effects	injuries & poisonings
973	G_CORRFAC_THOUGHTDISORDER_scaled	NA	NA	NA	NA	NA	logistic	64276	4	64272	NA	NA	0	[Error: < 20 cases or controls]	NA	NA	NA	0	Poisoning by agents primarily affecting the gastrointestinal system	injuries & poisonings
974	G_CORRFAC_THOUGHTDISORDER_scaled	NA	NA	NA	NA	NA	logistic	64279	7	64272	NA	NA	0	[Error: < 20 cases or controls]	NA	NA	NA	0	Poisoning by water, mineral, and uric acid metabolism drugs	injuries & poisonings
975	G_CORRFAC_THOUGHTDISORDER_scaled	NA	NA	NA	NA	NA	logistic	64290	18	64272	NA	NA	0	[Error: < 20 cases or controls]	NA	NA	NA	0	Poisoning by agents primarily acting on the smooth and skeletal muscles and respiratory system	injuries & poisonings
976	G_CORRFAC_THOUGHTDISORDER_scaled	NA	NA	NA	NA	NA	logistic	64281	9	64272	NA	NA	0	[Error: < 20 cases or controls]	NA	NA	NA	0	Poisoning by agents primarily affecting skin & mucous membrane, ophthalmological, otorhinolaryngological, & dental drugs	injuries & poisonings
977	G_CORRFAC_THOUGHTDISORDER_scaled	NA	0.120039	0.0120794	1.12754	2.85962e-23	logistic	72574	8302	64272	NA	NA	0		TRUE	TRUE	TRUE	0	Personal history of allergy to medicinal agents	injuries & poisonings
979	G_CORRFAC_THOUGHTDISORDER_scaled	NA	0.101095	0.0163762	1.10638	6.68889e-10	logistic	68559	4287	64272	NA	NA	0		TRUE	TRUE	TRUE	0	Adverse drug events and drug allergies	injuries & poisonings
980	G_CORRFAC_THOUGHTDISORDER_scaled	NA	0.108514	0.0310345	1.11462	0.00047129	logistic	91427	1109	90318	NA	NA	0		TRUE	FALSE	TRUE	0	Encounter for long-term (current) use of antibiotics	infectious diseases
981	G_CORRFAC_THOUGHTDISORDER_scaled	NA	NA	NA	NA	NA	logistic	92110	7	92103	NA	NA	0	[Error: < 20 cases or controls]	NA	NA	NA	0	Toxic effect of (non-ethyl) alcohol and petroleum and other solvents	injuries & poisonings
983	G_CORRFAC_THOUGHTDISORDER_scaled	NA	0.103755	0.159043	1.10933	0.514161	logistic	92145	42	92103	NA	NA	0		FALSE	FALSE	FALSE	0	Toxic effect of corrosive aromatics, acids, and caustic alkalis	injuries & poisonings
984	G_CORRFAC_THOUGHTDISORDER_scaled	NA	NA	NA	NA	NA	logistic	92118	15	92103	NA	NA	0	[Error: < 20 cases or controls]	NA	NA	NA	0	Toxic effect of lead and its compounds (including fumes)	injuries & poisonings
985	G_CORRFAC_THOUGHTDISORDER_scaled	NA	0.351963	0.0842474	1.42186	2.94428e-05	logistic	92251	148	92103	NA	NA	0		TRUE	FALSE	TRUE	0	Toxic effect of other metals	injuries & poisonings
986	G_CORRFAC_THOUGHTDISORDER_scaled	NA	NA	NA	NA	NA	logistic	92121	18	92103	NA	NA	0	[Error: < 20 cases or controls]	NA	NA	NA	0	Toxic effect of carbon monoxide	injuries & poisonings
987	G_CORRFAC_THOUGHTDISORDER_scaled	NA	-0.0675844	0.123724	0.934649	0.584895	logistic	92168	65	92103	NA	NA	0		FALSE	FALSE	FALSE	1	Toxic effect of other gases, fumes, or vapors	injuries & poisonings
988	G_CORRFAC_THOUGHTDISORDER_scaled	NA	NA	NA	NA	NA	logistic	92104	1	92103	NA	NA	0	[Error: < 20 cases or controls]	NA	NA	NA	0	Toxic effect of noxious substances eaten as food	injuries & poisonings
989	G_CORRFAC_THOUGHTDISORDER_scaled	NA	0.190021	0.0898921	1.20927	0.034526	logistic	92238	135	92103	NA	NA	0		TRUE	FALSE	FALSE	0	Toxic effect of other substances, chiefly nonmedicinal as to source	injuries & poisonings
990	G_CORRFAC_THOUGHTDISORDER_scaled	NA	0.0225386	0.0195683	1.02279	0.249407	logistic	85987	2919	83068	NA	NA	0		FALSE	FALSE	FALSE	0	Effects radiation NOS	injuries & poisonings
994	G_CORRFAC_THOUGHTDISORDER_scaled	NA	0.0755765	0.0187902	1.07851	5.76734e-05	logistic	90586	3144	87442	NA	NA	0		TRUE	FALSE	TRUE	0	Sepsis and SIRS	injuries & poisonings
994.1	G_CORRFAC_THOUGHTDISORDER_scaled	NA	0.129489	0.0590587	1.13825	0.0283395	logistic	87746	304	87442	NA	NA	0		TRUE	FALSE	FALSE	0	Systemic inflammatory response syndrome (SIRS)	injuries & poisonings
994.2	G_CORRFAC_THOUGHTDISORDER_scaled	NA	0.0630401	0.0194313	1.06507	0.0011776	logistic	90377	2935	87442	NA	NA	0		TRUE	FALSE	TRUE	0	Sepsis	injuries & poisonings
994.21	G_CORRFAC_THOUGHTDISORDER_scaled	NA	0.0212531	0.0324587	1.02148	0.512614	logistic	88471	1029	87442	NA	NA	0		FALSE	FALSE	FALSE	0	Septic shock	injuries & poisonings

### Sheet: Tabl 9. Unique p Associations
Table 9. Phecodes that are uniquely associated with the hierachical (second-order) p factor PGI
			Beta					Difference bewteen hierarchical p beta and				Beta of the factor with the closest estimate to the hierarchical p	bonferroni					SE
phecode	description	group	hierarchical p	EXT	INT	TD	COMP	EXT	INT	TD	COMP		hierarchical p	EXT	INT	TD	COMP	hierarchical p	EXT	INT	TD	COMP	sigINT	sig_EXT	sig_TD	sig_COMP	sig_Unique
612.3	Congenital anomalies of breast	genitourinary	-0.3	-0.17	-0.27	-0.2	-0.26	0.128	0.026	0.1	0.033	0.026	TRUE	FALSE	FALSE	FALSE	FALSE	0.0691781	0.0680682	0.0683894	0.0687034	0.0693682	INT NS, P sig	EXT NS, P sig	TD NS, P sig	COMP NS, P sig	P Unique
187	Cancer of other male genital organs	neoplasms	-0.19	-0.16	-0.17	0	-0.15	0.038	0.022	0.194	0.045	0.022	TRUE	FALSE	FALSE	FALSE	FALSE	0.0449256	0.0445928	0.0447837	0.0447697	0.0455224	INT NS, P sig	EXT NS, P sig	TD NS, P sig	COMP NS, P sig	P Unique
272	Disorders of lipoid metabolism	endocrine/metabolic	0.03	-0.01	0.03	0.03	0.03	0.026	0.005	0.006	0.004	0.004	TRUE	FALSE	FALSE	FALSE	FALSE	0.00822252	0.00814423	0.00815075	0.00826936	0.00824037	INT NS, P sig	EXT NS, P sig	TD NS, P sig	COMP NS, P sig	P Unique
562.1	Diverticulosis	digestive	0.04	0.03	0.04	0.03	0.03	0.01	0.007	0.018	0.019	0.007	TRUE	FALSE	FALSE	FALSE	FALSE	0.0098981	0.00980869	0.00978432	0.0100901	0.00996745	INT NS, P sig	EXT NS, P sig	TD NS, P sig	COMP NS, P sig	P Unique
573	Other disorders of liver	digestive	0.06	0	0.05	0.03	0.04	0.054	0.01	0.021	0.018	0.01	TRUE	FALSE	FALSE	FALSE	FALSE	0.0130347	0.0128547	0.0129214	0.0131328	0.0130446	INT NS, P sig	EXT NS, P sig	TD NS, P sig	COMP NS, P sig	P Unique
573.7	Abnormal results of function study of liver	digestive	0.06	-0.04	0.05	0.04	0.04	0.021	0.005	0.014	0.019	0.005	TRUE	FALSE	FALSE	FALSE	FALSE	0.0134506	0.0132584	0.0133489	0.0135492	0.0134771	INT NS, P sig	EXT NS, P sig	TD NS, P sig	COMP NS, P sig	P Unique
271	Disorders of carbohydrate transport and metabolism	endocrine/metabolic	0.06	0	0.05	0.05	0.03	0.06	0.013	0.008	0.027	0.008	TRUE	FALSE	FALSE	FALSE	FALSE	0.0137882	0.0136203	0.0136631	0.0139792	0.0138881	INT NS, P sig	EXT NS, P sig	TD NS, P sig	COMP NS, P sig	P Unique
199	Neoplasm of uncertain behavior	neoplasms	0.07	0	0.05	0.05	0.05	0.061	0.014	0.02	0.019	0.014	TRUE	FALSE	FALSE	FALSE	FALSE	0.0126063	0.0124943	0.0125094	0.0126862	0.0127072	INT NS, P sig	EXT NS, P sig	TD NS, P sig	COMP NS, P sig	P Unique
738	Other acquired musculoskeletal deformity	musculoskeletal	0.07	0.02	0.05	0.05	0.04	0.049	0.017	0.021	0.024	0.017	TRUE	FALSE	FALSE	FALSE	FALSE	0.0141644	0.0139657	0.0139974	0.0143639	0.0142035	INT NS, P sig	EXT NS, P sig	TD NS, P sig	COMP NS, P sig	P Unique
456	Chronic venous insufficiency [CVI]	circulatory system	0.07	0.02	0.03	0.06	0.05	0.051	0.036	0.006	0.023	0.006	TRUE	FALSE	FALSE	FALSE	FALSE	0.01562	0.0152235	0.0154258	0.0156532	0.0155506	INT NS, P sig	EXT NS, P sig	TD NS, P sig	COMP NS, P sig	P Unique
381.11	Suppurative and unspecified otitis media	sense organs	0.08	0.01	0.07	0.05	0.01	0.065	0.011	0.026	0.062	0.011	TRUE	FALSE	FALSE	FALSE	FALSE	0.0174258	0.0172953	0.0173083	0.0175531	0.0174911	INT NS, P sig	EXT NS, P sig	TD NS, P sig	COMP NS, P sig	P Unique
737	Curvature of spine	musculoskeletal	0.08	0.01	0.05	0.07	0.05	0.075	0.03	0.012	0.032	0.012	TRUE	FALSE	FALSE	FALSE	FALSE	0.0176611	0.0174532	0.0174011	0.0179945	0.0176979	INT NS, P sig	EXT NS, P sig	TD NS, P sig	COMP NS, P sig	P Unique
440.2	Atherosclerosis of the extremities	circulatory system	0.09	0.03	0.06	0.07	0.07	0.053	0.027	0.012	0.018	0.012	TRUE	FALSE	FALSE	FALSE	FALSE	0.019523	0.0191719	0.0191989	0.0199467	0.0196172	INT NS, P sig	EXT NS, P sig	TD NS, P sig	COMP NS, P sig	P Unique
700	Corns and callosities	dermatologic	0.09	0.01	0.08	0.05	0.07	0.082	0.008	0.04	0.019	0.008	TRUE	FALSE	FALSE	FALSE	FALSE	0.020343	0.0201663	0.0201253	0.0206803	0.0205429	INT NS, P sig	EXT NS, P sig	TD NS, P sig	COMP NS, P sig	P Unique
346.1	Nonspecific abnormal findings on radiological and other examination of skull and head	neurological	0.1	0.08	0.09	0.02	0.07	0.014	0.01	0.078	0.025	0.01	TRUE	FALSE	FALSE	FALSE	FALSE	0.0215435	0.0212096	0.0212651	0.0218542	0.0215354	INT NS, P sig	EXT NS, P sig	TD NS, P sig	COMP NS, P sig	P Unique
279.2	Autoimmune disease NEC	endocrine/metabolic	0.1	0.05	0.07	0.06	0.1	0.045	0.029	0.034	0.002	0.002	TRUE	FALSE	FALSE	FALSE	FALSE	0.0228534	0.0225011	0.022592	0.0230311	0.0228992	INT NS, P sig	EXT NS, P sig	TD NS, P sig	COMP NS, P sig	P Unique
440.22	Atherosclerosis of native arteries of the extremities with intermittent claudication	circulatory system	0.1	0.09	0.07	0.08	0.05	0.014	0.035	0.022	0.05	0.014	TRUE	FALSE	FALSE	FALSE	FALSE	0.0224811	0.022052	0.0221223	0.0229481	0.0226105	INT NS, P sig	EXT NS, P sig	TD NS, P sig	COMP NS, P sig	P Unique
737.3	Kyphoscoliosis and scoliosis	musculoskeletal	0.1	0.01	0.08	0.06	0.06	0.091	0.026	0.043	0.046	0.026	TRUE	FALSE	FALSE	FALSE	FALSE	0.0195275	0.0192918	0.019229	0.0199323	0.0195787	INT NS, P sig	EXT NS, P sig	TD NS, P sig	COMP NS, P sig	P Unique
353	Nerve root and plexus disorders	neurological	0.11	0.05	0.07	0.08	0.07	0.063	0.037	0.032	0.036	0.032	TRUE	FALSE	FALSE	FALSE	FALSE	0.0215245	0.0211518	0.0212851	0.0216718	0.0215319	INT NS, P sig	EXT NS, P sig	TD NS, P sig	COMP NS, P sig	P Unique
367.9	Blindness and low vision	sense organs	0.11	0.04	0.09	0.08	0.08	0.065	0.022	0.026	0.029	0.022	TRUE	FALSE	FALSE	FALSE	FALSE	0.0254395	0.0251003	0.0251531	0.0258075	0.0256169	INT NS, P sig	EXT NS, P sig	TD NS, P sig	COMP NS, P sig	P Unique
709.7	Unspecified diffuse connective tissue disease	dermatologic	0.12	0.08	0.08	0.08	0.09	0.039	0.036	0.042	0.023	0.023	TRUE	FALSE	FALSE	FALSE	FALSE	0.0264131	0.0261263	0.0261738	0.0265166	0.0264384	INT NS, P sig	EXT NS, P sig	TD NS, P sig	COMP NS, P sig	P Unique
695.9	Unspecified erythematous condition	dermatologic	0.13	0.05	0.09	0.1	0.11	0.075	0.036	0.035	0.02	0.02	TRUE	FALSE	FALSE	FALSE	FALSE	0.0276146	0.027282	0.0275705	0.0277432	0.0277016	INT NS, P sig	EXT NS, P sig	TD NS, P sig	COMP NS, P sig	P Unique
362.29	Macular degeneration (senile) of retina NOS	sense organs	0.14	0.1	0.12	0.12	0.1	0.044	0.021	0.029	0.049	0.021	TRUE	FALSE	FALSE	FALSE	FALSE	0.0340232	0.0335709	0.0332086	0.0351321	0.0343494	INT NS, P sig	EXT NS, P sig	TD NS, P sig	COMP NS, P sig	P Unique
871.1	Open wound of hand except finger(s)	injuries & poisonings	0.14	0.11	0.11	0.09	0.07	0.038	0.038	0.057	0.072	0.038	TRUE	FALSE	FALSE	FALSE	FALSE	0.0284245	0.028102	0.0283161	0.0288119	0.0285192	INT NS, P sig	EXT NS, P sig	TD NS, P sig	COMP NS, P sig	P Unique
613.9	Breast disorder NOS	genitourinary	0.16	0.11	0.14	0.09	0.1	0.055	0.027	0.069	0.066	0.027	TRUE	FALSE	FALSE	FALSE	FALSE	0.0375655	0.0371732	0.0373113	0.0378151	0.0377034	INT NS, P sig	EXT NS, P sig	TD NS, P sig	COMP NS, P sig	P Unique
441	Vascular insufficiency of intestine	circulatory system	0.18	0	0.14	0.13	0.13	0.173	0.035	0.049	0.043	0.035	TRUE	FALSE	FALSE	FALSE	FALSE	0.035399	0.0350575	0.0350058	0.0362238	0.0357958	INT NS, P sig	EXT NS, P sig	TD NS, P sig	COMP NS, P sig	P Unique
681.6	Cellulitis and abscess of foot, toe	dermatologic	0.2	0.1	0.14	0.14	0.13	0.095	0.063	0.062	0.073	0.062	TRUE	FALSE	FALSE	FALSE	FALSE	0.0360289	0.0357187	0.0357222	0.0362768	0.0362142	INT NS, P sig	EXT NS, P sig	TD NS, P sig	COMP NS, P sig	P Unique
733.2	Cyst of bone	musculoskeletal	0.21	0.07	0.14	0.15	0.16	0.142	0.071	0.06	0.05	0.05	TRUE	FALSE	FALSE	FALSE	FALSE	0.0487028	0.0480268	0.0477107	0.0492539	0.048514	INT NS, P sig	EXT NS, P sig	TD NS, P sig	COMP NS, P sig	P Unique
474.1	Acute tonsillitis	respiratory	0.21	0.12	0.15	0.15	0.04	0.095	0.066	0.064	0.17	0.064	TRUE	FALSE	FALSE	FALSE	FALSE	0.0460395	0.0459916	0.045588	0.046304	0.045665	INT NS, P sig	EXT NS, P sig	TD NS, P sig	COMP NS, P sig	P Unique
513.32	Orthopnea	respiratory	0.27	0.18	0.21	0.24	0.15	0.085	0.052	0.03	0.111	0.03	TRUE	FALSE	FALSE	FALSE	FALSE	0.0583665	0.0577983	0.0580843	0.0594701	0.0591031	INT NS, P sig	EXT NS, P sig	TD NS, P sig	COMP NS, P sig	P Unique
530.6	Diverticulum of esophagus, acquired	digestive	0.33	0.19	0.28	0.32	0.23	0.138	0.055	0.011	0.103	0.011	TRUE	FALSE	FALSE	FALSE	FALSE	0.0774671	0.0776496	0.0773596	0.0797463	0.0779086	INT NS, P sig	EXT NS, P sig	TD NS, P sig	COMP NS, P sig	P Unique
624.2	Atrophy of female genital tract	genitourinary	0.38	0.16	0.21	0.37	0.22	0.222	0.164	0.011	0.162	0.011	TRUE	FALSE	FALSE	FALSE	FALSE	0.0886722	0.0846407	0.0868856	0.0884082	0.088679	INT NS, P sig	EXT NS, P sig	TD NS, P sig	COMP NS, P sig	P Unique
522.1	Pulpitis and necrosis of tooth pulp	digestive	0.45	0.33	0.29	0.35	0.24	0.121	0.161	0.105	0.211	0.105	TRUE	FALSE	FALSE	FALSE	FALSE	0.0863598	0.083987	0.0844679	0.0867376	0.0861626	INT NS, P sig	EXT NS, P sig	TD NS, P sig	COMP NS, P sig	P Unique
446.1	Thromboangiitis obliterans	circulatory system	0.86	0.64	0.7	0.29	0.46	0.221	0.157	0.57	0.404	0.157	TRUE	FALSE	FALSE	FALSE	FALSE	0.190826	0.179476	0.187017	0.186183	0.184766	INT NS, P sig	EXT NS, P sig	TD NS, P sig	COMP NS, P sig	P Unique

### Sheet: Tabl 10. Unique INT Association
phecode	description	group	hierarchical p	EXT	hierarchical p - EXT	INT	hierarchical p - INT	INT	hierarchical p - INT		INT	hierarchical p - INT	bonferroni	bonferroni_EXT	bonferroni_INT	bonferroni_TD	bonferroni_COMP	SE	SE_EXT	SE_INT	SE_TD	SE_COMP	sigINT	sig_EXT	sig_TD	sig_COMP	sig_Unique
41.21	Rheumatic fever / chorea	infectious diseases	-0.042	-0.065	-0.022	0.173	-0.131	-0.408	-0.366	0.366	0.013	0.029	FALSE	FALSE	FALSE	TRUE	FALSE	0.0882779	0.0872365	0.0869989	0.0894212	0.0887277	P & INT NS	P & EXT NS	TD sig, P NS	P & COMP NS
78	Viral warts & HPV	infectious diseases	0.036	0.006	0.03	-0.007	0.029	0.087	-0.051	0.051	0.016	0.02	FALSE	FALSE	FALSE	TRUE	FALSE	0.0115495	0.0113521	0.0114709	0.011624	0.0116151	P & INT NS	P & EXT NS	TD sig, P NS	P & COMP NS
81.1	Graft-versus-host disease	infectious diseases	-0.22	0.069	0.151	0.01	0.21	-0.58	-0.36	0.36	-0.067	0.153	FALSE	FALSE	FALSE	TRUE	FALSE	0.081181	0.079447	0.0798727	0.0829435	0.0814686	P & INT NS	P & EXT NS	TD sig, P NS	P & COMP NS
81.12	Chronic graft-versus-host disease	infectious diseases	-0.215	-0.059	0.156	-0.039	0.176	-0.473	-0.259	0.259	0.014	0.2	FALSE	FALSE	FALSE	TRUE	FALSE	0.0960928	0.0939462	0.0946957	0.0977343	0.0964037	P & INT NS	P & EXT NS	TD sig, P NS	P & COMP NS
110.12	Althete's foot	infectious diseases	0.06	-0.062	-0.002	0.031	0.029	0.085	-0.024	0.024	0.073	-0.013	FALSE	FALSE	FALSE	TRUE	FALSE	0.0173719	0.0171738	0.0172344	0.0176225	0.0174532	P & INT NS	P & EXT NS	TD sig, P NS	P & COMP NS
110.13	Dermatophytosis of the body	infectious diseases	0.062	-0.027	0.036	0.009	0.054	0.11	-0.048	0.048	0.121	-0.059	FALSE	FALSE	FALSE	TRUE	TRUE	0.0247807	0.024419	0.0246962	0.0250618	0.0249318	P & INT NS	P & EXT NS	TD sig, P NS	COMP sig, P NS
164	Cancer of intrathoracic organs	neoplasms	0.256	0.153	0.103	0.121	0.135	0.41	-0.154	0.154	0.322	-0.066	FALSE	FALSE	FALSE	TRUE	TRUE	0.0676221	0.0667775	0.0667811	0.0680438	0.0680425	P & INT NS	P & EXT NS	TD sig, P NS	COMP sig, P NS
195.3	Malignant neoplasm of head, face, and neck	neoplasms	-0.054	0.022	0.032	0.014	0.04	-0.16	-0.105	0.105	-0.096	-0.042	FALSE	FALSE	FALSE	TRUE	FALSE	0.0371382	0.0367954	0.0369305	0.037371	0.0374594	P & INT NS	P & EXT NS	TD sig, P NS	P & COMP NS
204.2	Myeloid leukemia	neoplasms	-0.197	0.056	0.141	-0.176	0.021	-0.242	-0.045	0.045	-0.093	0.103	FALSE	FALSE	FALSE	TRUE	FALSE	0.0543854	0.0531333	0.0536572	0.05506	0.0544913	P & INT NS	P & EXT NS	TD sig, P NS	P & COMP NS
204.21	Myeloid leukemia, acute	neoplasms	-0.152	0.015	0.137	-0.058	0.095	-0.276	-0.124	0.124	-0.072	0.08	FALSE	FALSE	FALSE	TRUE	FALSE	0.064662	0.0633701	0.0639617	0.0654316	0.0648706	P & INT NS	P & EXT NS	TD sig, P NS	P & COMP NS
204.3	Monocytic leukemia	neoplasms	-0.461	-0.291	0.17	-0.185	0.276	-0.8	-0.338	0.338	0.078	0.384	FALSE	FALSE	FALSE	TRUE	FALSE	0.172663	0.16657	0.170139	0.171024	0.168462	P & INT NS	P & EXT NS	TD sig, P NS	P & COMP NS
218	Benign neoplasm of uterus	neoplasms	0.061	-0.008	0.053	0.043	0.018	0.066	-0.005	0.005	0.046	0.014	FALSE	FALSE	FALSE	TRUE	FALSE	0.0148774	0.0146128	0.0146875	0.01497	0.0148792	P & INT NS	P & EXT NS	TD sig, P NS	P & COMP NS
218.1	Uterine leiomyoma	neoplasms	0.062	-0.007	0.056	0.043	0.02	0.071	-0.009	0.009	0.05	0.013	FALSE	FALSE	FALSE	TRUE	FALSE	0.0149536	0.0146917	0.0147601	0.0150487	0.0149569	P & INT NS	P & EXT NS	TD sig, P NS	P & COMP NS
250.15	Diabetes type 1 with peripheral circulatory disorders	endocrine/metabolic	0.253	-0.163	0.09	0.23	0.023	0.319	-0.065	0.065	0.152	0.101	FALSE	FALSE	FALSE	TRUE	FALSE	0.0696443	0.0699891	0.0693375	0.0709405	0.0702744	P & INT NS	P & EXT NS	TD sig, P NS	P & COMP NS
258.1	Postablative ovarian failure	endocrine/metabolic	-0.165	0.257	-0.092	-0.023	0.142	-0.424	-0.259	0.259	-0.098	0.066	FALSE	FALSE	FALSE	TRUE	FALSE	0.0798009	0.0777216	0.0789682	0.0802995	0.0797187	P & INT NS	P & EXT NS	TD sig, P NS	P & COMP NS
260.1	Cachexia	endocrine/metabolic	0.123	0.104	0.02	-0.005	0.118	0.276	-0.152	0.152	0.14	-0.016	FALSE	FALSE	FALSE	TRUE	FALSE	0.0586556	0.058104	0.0583273	0.0596762	0.0591136	P & INT NS	P & EXT NS	TD sig, P NS	P & COMP NS
261.3	Vitamin C deficiencies	endocrine/metabolic	-0.461	-0.327	0.135	-0.165	0.296	-0.765	-0.303	0.303	-0.503	-0.041	FALSE	FALSE	FALSE	TRUE	FALSE	0.14912	0.146049	0.145183	0.149668	0.148994	P & INT NS	P & EXT NS	TD sig, P NS	P & COMP NS
263	Other nutritional deficiency	endocrine/metabolic	0.07	0.053	0.017	0.03	0.04	0.084	-0.014	0.014	0.066	0.005	FALSE	FALSE	FALSE	TRUE	FALSE	0.0183839	0.0181738	0.0182365	0.0185004	0.0184531	P & INT NS	P & EXT NS	TD sig, P NS	P & COMP NS
276.11	Hyperosmolality and/or hypernatremia	endocrine/metabolic	0.119	0.098	0.021	0.032	0.087	0.2	-0.081	0.081	0.1	0.019	FALSE	FALSE	FALSE	TRUE	FALSE	0.0312752	0.0307262	0.0308132	0.031665	0.0314421	P & INT NS	P & EXT NS	TD sig, P NS	P & COMP NS
277	Other disorders of metabolism	endocrine/metabolic	0.053	0.021	0.032	0.015	0.038	0.083	-0.029	0.029	0.033	0.02	FALSE	FALSE	FALSE	TRUE	FALSE	0.0165032	0.0163115	0.0163608	0.0166476	0.0165582	P & INT NS	P & EXT NS	TD sig, P NS	P & COMP NS
279.7	Other immunological findings	endocrine/metabolic	0.061	0.015	0.046	0.033	0.029	0.081	-0.019	0.019	0.056	0.006	FALSE	FALSE	FALSE	TRUE	FALSE	0.0166059	0.0163699	0.016465	0.0166823	0.0165714	P & INT NS	P & EXT NS	TD sig, P NS	P & COMP NS
289.3	Personal history of diseases of blood and blood-forming organs	hematopoietic	0.14	0.027	0.113	0.085	0.055	0.166	-0.026	0.026	0.034	0.106	FALSE	FALSE	FALSE	TRUE	FALSE	0.0370378	0.0365933	0.0367486	0.0371475	0.0371073	P & INT NS	P & EXT NS	TD sig, P NS	P & COMP NS
302.1	Decreased libido	mental disorders	0.081	0.037	0.044	0.061	0.02	0.15	-0.069	0.069	0.134	-0.053	FALSE	FALSE	FALSE	TRUE	FALSE	0.0340674	0.0335803	0.0335331	0.0341922	0.03405	P & INT NS	P & EXT NS	TD sig, P NS	P & COMP NS
331.9	Cerebral degeneration, unspecified	neurological	0.08	-0.059	0.021	0.011	0.069	0.225	-0.146	0.146	0.01	0.07	FALSE	FALSE	FALSE	TRUE	FALSE	0.048521	0.0479022	0.0478021	0.0491908	0.0486144	P & INT NS	P & EXT NS	TD sig, P NS	P & COMP NS
349	Other and unspecified disorders of the nervous system	neurological	0.043	0.009	0.034	-0.027	0.016	0.184	-0.141	0.141	0.085	-0.042	FALSE	FALSE	FALSE	TRUE	FALSE	0.0288686	0.028405	0.0285734	0.0291477	0.028847	P & INT NS	P & EXT NS	TD sig, P NS	P & COMP NS
353.1	Nerve plexus lesions	neurological	0.093	0.037	0.056	0.01	0.083	0.15	-0.057	0.057	0.089	0.004	FALSE	FALSE	FALSE	TRUE	FALSE	0.0311856	0.0307095	0.0308865	0.0314319	0.0312267	P & INT NS	P & EXT NS	TD sig, P NS	P & COMP NS
364.9	Cornea replaced by transplant	sense organs	0.158	0.041	0.117	-0.145	0.013	0.52	-0.362	0.362	0.37	-0.212	FALSE	FALSE	FALSE	TRUE	FALSE	0.0969622	0.0955573	0.0952781	0.0987154	0.0975998	P & INT NS	P & EXT NS	TD sig, P NS	P & COMP NS
365.1	Open-angle glaucoma	sense organs	0.107	0.073	0.034	0.06	0.047	0.138	-0.031	0.031	0.011	0.096	FALSE	FALSE	FALSE	TRUE	FALSE	0.0269432	0.0264762	0.0266325	0.0275213	0.0272104	P & INT NS	P & EXT NS	TD sig, P NS	P & COMP NS
367.1	Myopia	sense organs	0	0.03	-0.029	-0.032	-0.031	0.088	-0.087	0.087	-0.009	-0.009	FALSE	FALSE	FALSE	TRUE	FALSE	0.0203419	0.0201354	0.0202105	0.0204918	0.0203804	P & INT NS	P & EXT NS	TD sig, P NS	P & COMP NS
370.3	Keratoconjunctivitis	sense organs	0.147	-0.071	0.075	0.089	0.057	0.239	-0.092	0.092	0.034	0.112	FALSE	FALSE	FALSE	TRUE	FALSE	0.048502	0.0478653	0.0479084	0.0488289	0.0486181	P & INT NS	P & EXT NS	TD sig, P NS	P & COMP NS
380.1	Otitis externa	sense organs	0.047	0.004	0.043	0.016	0.031	0.086	-0.039	0.039	-0.004	0.043	FALSE	FALSE	FALSE	TRUE	FALSE	0.0186076	0.0184087	0.018507	0.0188262	0.0186821	P & INT NS	P & EXT NS	TD sig, P NS	P & COMP NS
380.4	Impacted cerumen	sense organs	0.01	-0.03	-0.02	-0.006	0.004	0.055	-0.045	0.045	-0.013	-0.003	FALSE	FALSE	FALSE	TRUE	FALSE	0.012074	0.0118888	0.0119876	0.0122679	0.0121726	P & INT NS	P & EXT NS	TD sig, P NS	P & COMP NS
396	Abnormal heart sounds	circulatory system	0.037	0.034	0.004	0.007	0.031	0.063	-0.026	0.026	0.04	-0.003	FALSE	FALSE	FALSE	TRUE	FALSE	0.0143716	0.0142046	0.0142416	0.0145972	0.0144732	P & INT NS	P & EXT NS	TD sig, P NS	P & COMP NS
416	Cardiomegaly	circulatory system	0.051	-0.009	0.042	0.029	0.022	0.06	-0.009	0.009	0.067	-0.015	FALSE	FALSE	FALSE	TRUE	TRUE	0.0127309	0.0125384	0.0126151	0.0129005	0.0128889	P & INT NS	P & EXT NS	TD sig, P NS	COMP sig, P NS
427.61	Supraventricular premature beats	circulatory system	0.074	-0.068	0.007	0.008	0.067	0.149	-0.074	0.074	0.032	0.043	FALSE	FALSE	FALSE	TRUE	FALSE	0.0329796	0.032021	0.0324707	0.0332714	0.0329112	P & INT NS	P & EXT NS	TD sig, P NS	P & COMP NS
429	Ill-defined descriptions and complications of heart disease	circulatory system	0.019	0.002	0.017	0.006	0.013	0.051	-0.032	0.032	0.024	-0.005	FALSE	FALSE	FALSE	TRUE	FALSE	0.0119377	0.0117739	0.0118178	0.0121577	0.0120519	P & INT NS	P & EXT NS	TD sig, P NS	P & COMP NS
429.2	Abnormal function study of cardiovascular system	circulatory system	0.021	-0.019	0.002	0.001	0.02	0.09	-0.068	0.068	-0.014	0.008	FALSE	FALSE	FALSE	TRUE	FALSE	0.0202679	0.0198909	0.0200256	0.020584	0.0203785	P & INT NS	P & EXT NS	TD sig, P NS	P & COMP NS
454	Varicose veins	circulatory system	0.029	-0.022	0.007	-0.011	0.018	0.095	-0.066	0.066	-0.001	0.027	FALSE	FALSE	FALSE	TRUE	FALSE	0.0142702	0.0140155	0.0141052	0.0142726	0.0142055	P & INT NS	P & EXT NS	TD sig, P NS	P & COMP NS
454.1	Varicose veins of lower extremity	circulatory system	0.044	-0.016	0.028	0.016	0.028	0.082	-0.037	0.037	-0.002	0.042	FALSE	FALSE	FALSE	TRUE	FALSE	0.0157747	0.0154951	0.0155764	0.015777	0.0157119	P & INT NS	P & EXT NS	TD sig, P NS	P & COMP NS
454.11	Varicose veins of lower extremity, symptomtic	circulatory system	0.034	0.005	0.03	0	0.034	0.075	-0.041	0.041	-0.008	0.026	FALSE	FALSE	FALSE	TRUE	FALSE	0.0175261	0.017219	0.0173006	0.0175292	0.0174558	P & INT NS	P & EXT NS	TD sig, P NS	P & COMP NS
455	Hemorrhoids	circulatory system	0.023	-0.014	0.009	0.013	0.01	0.047	-0.024	0.024	-0.005	0.018	FALSE	FALSE	FALSE	TRUE	FALSE	0.00976402	0.00962931	0.00966705	0.0098163	0.0098028	P & INT NS	P & EXT NS	TD sig, P NS	P & COMP NS
526.9	Jaw disease NOS	digestive	0.14	-0.116	0.024	0.084	0.056	0.212	-0.072	0.072	0.114	0.026	FALSE	FALSE	FALSE	TRUE	FALSE	0.0476197	0.0470907	0.0470857	0.0482518	0.0474205	P & INT NS	P & EXT NS	TD sig, P NS	P & COMP NS
527	Diseases of the salivary glands	digestive	0.048	-0.001	0.047	0.02	0.028	0.11	-0.062	0.062	-0.001	0.048	FALSE	FALSE	FALSE	TRUE	FALSE	0.0204728	0.0201745	0.0202655	0.0207691	0.0205452	P & INT NS	P & EXT NS	TD sig, P NS	P & COMP NS
527.7	Disturbance of salivary secretion	digestive	0.071	-0.018	0.053	0.006	0.065	0.173	-0.102	0.102	0.054	0.017	FALSE	FALSE	FALSE	TRUE	FALSE	0.0290655	0.0286866	0.0288083	0.0295042	0.0291804	P & INT NS	P & EXT NS	TD sig, P NS	P & COMP NS
530.12	Ulcer of esophagus	digestive	0.093	0.076	0.017	-0.009	0.084	0.163	-0.07	0.07	0.046	0.046	FALSE	FALSE	FALSE	TRUE	FALSE	0.0366599	0.0359591	0.0362154	0.0370018	0.0367886	P & INT NS	P & EXT NS	TD sig, P NS	P & COMP NS
555	Inflammatory bowel disease and other gastroenteritis and colitis	digestive	0.067	0.03	0.037	0.038	0.03	0.082	-0.015	0.015	0.084	-0.017	FALSE	FALSE	FALSE	TRUE	TRUE	0.0166721	0.0165213	0.0165508	0.016695	0.0166521	P & INT NS	P & EXT NS	TD sig, P NS	COMP sig, P NS
555.2	Ulcerative colitis	digestive	0.063	0.051	0.012	0.02	0.043	0.091	-0.028	0.028	0.085	-0.022	FALSE	FALSE	FALSE	TRUE	FALSE	0.0204297	0.0202999	0.0203101	0.0205172	0.0203849	P & INT NS	P & EXT NS	TD sig, P NS	P & COMP NS
569.1	Toxic gastroenteritis and colitis	digestive	0.017	0.054	-0.037	0.148	-0.13	-0.276	-0.259	0.259	-0.059	-0.042	FALSE	FALSE	FALSE	TRUE	FALSE	0.0625317	0.0617468	0.0618308	0.0637782	0.0628397	P & INT NS	P & EXT NS	TD sig, P NS	P & COMP NS
573.5	Jaundice (not of newborn)	digestive	0.075	0.008	0.067	0.011	0.065	0.142	-0.066	0.066	0.005	0.07	FALSE	FALSE	FALSE	TRUE	FALSE	0.0332959	0.0329634	0.0331987	0.0334763	0.0334059	P & INT NS	P & EXT NS	TD sig, P NS	P & COMP NS
579.8	Nonspecific abnormal findings in stool contents	digestive	0.061	-0.038	0.023	0.026	0.035	0.096	-0.035	0.035	0.051	0.01	FALSE	FALSE	FALSE	TRUE	FALSE	0.0161734	0.0160153	0.0160234	0.0164849	0.0162434	P & INT NS	P & EXT NS	TD sig, P NS	P & COMP NS
594.1	Calculus of kidney	genitourinary	0.047	0.026	0.022	0.034	0.014	0.055	-0.008	0.008	0.034	0.013	FALSE	FALSE	FALSE	TRUE	FALSE	0.0122914	0.0121589	0.0122164	0.0124306	0.0123556	P & INT NS	P & EXT NS	TD sig, P NS	P & COMP NS
598	Abnormal findings on examination of urine	genitourinary	-0.007	-0.003	0.004	-0.053	-0.045	0.095	-0.087	0.087	-0.012	-0.005	FALSE	FALSE	FALSE	TRUE	FALSE	0.0199732	0.0197404	0.019794	0.0203041	0.0201335	P & INT NS	P & EXT NS	TD sig, P NS	P & COMP NS
599.8	Other symptoms involving urinary system	genitourinary	0.068	-0.034	0.034	0.054	0.014	0.076	-0.007	0.007	0.077	-0.009	FALSE	FALSE	FALSE	TRUE	TRUE	0.0162531	0.0162106	0.0160809	0.0165283	0.0164277	P & INT NS	P & EXT NS	TD sig, P NS	COMP sig, P NS
611.11	Mammographic microcalcification	genitourinary	0.021	0.019	0.002	-0.019	0.003	0.109	-0.088	0.088	0.01	0.011	FALSE	FALSE	FALSE	TRUE	FALSE	0.0252346	0.0248845	0.0250624	0.0255299	0.0254643	P & INT NS	P & EXT NS	TD sig, P NS	P & COMP NS
622	Polyp of female genital organs	genitourinary	0.053	0.038	0.015	0.022	0.031	0.083	-0.03	0.03	0.006	0.047	FALSE	FALSE	FALSE	TRUE	FALSE	0.0186709	0.0183642	0.0184248	0.0189073	0.018691	P & INT NS	P & EXT NS	TD sig, P NS	P & COMP NS
622.1	Polyp of corpus uteri	genitourinary	0.056	0.051	0.005	0.018	0.038	0.105	-0.049	0.049	0.015	0.041	FALSE	FALSE	FALSE	TRUE	FALSE	0.0223955	0.0220027	0.0220394	0.0226944	0.0224105	P & INT NS	P & EXT NS	TD sig, P NS	P & COMP NS
624	Symptoms involving female genital tract	genitourinary	0.144	0.077	0.067	0.056	0.089	0.233	-0.089	0.089	0.154	-0.009	FALSE	FALSE	FALSE	TRUE	TRUE	0.0350748	0.0341546	0.034518	0.0352406	0.0351157	P & INT NS	P & EXT NS	TD sig, P NS	COMP sig, P NS
626.13	Irregular menstrual cycle	genitourinary	0.061	-0.033	0.028	0.047	0.014	0.105	-0.044	0.044	0.056	0.005	FALSE	FALSE	FALSE	TRUE	FALSE	0.0146302	0.0143787	0.0144973	0.0147991	0.0145656	P & INT NS	P & EXT NS	TD sig, P NS	P & COMP NS
636.2	Early onset of delivery	pregnancy complications	0.169	-0.13	0.039	0.105	0.064	0.262	-0.093	0.093	-0.054	0.115	FALSE	FALSE	FALSE	TRUE	FALSE	0.0608002	0.0593297	0.0598216	0.0612549	0.0607962	P & INT NS	P & EXT NS	TD sig, P NS	P & COMP NS
686.2	Impetigo	dermatologic	0.092	0.053	0.038	0.011	0.08	0.142	-0.051	0.051	0.077	0.014	FALSE	FALSE	FALSE	TRUE	FALSE	0.0317072	0.0312496	0.0315151	0.03199	0.0318598	P & INT NS	P & EXT NS	TD sig, P NS	P & COMP NS
689	Disorder of skin and subcutaneous tissue NOS	dermatologic	0.027	-0.033	-0.006	0.021	0.005	0.045	-0.019	0.019	0.016	0.011	FALSE	FALSE	FALSE	TRUE	FALSE	0.00881021	0.00868118	0.00874282	0.00890588	0.00887303	P & INT NS	P & EXT NS	TD sig, P NS	P & COMP NS
702	Degenerative skin conditions and other dermatoses	dermatologic	-0.014	-0.027	-0.013	-0.029	-0.015	0.036	-0.022	0.022	-0.034	-0.02	FALSE	FALSE	FALSE	TRUE	FALSE	0.00817856	0.00806287	0.00811894	0.00827603	0.0082373	P & INT NS	P & EXT NS	TD sig, P NS	P & COMP NS
702.2	Seborrheic keratosis	dermatologic	-0.012	-0.03	-0.018	-0.026	-0.015	0.04	-0.028	0.028	-0.022	-0.011	FALSE	FALSE	FALSE	TRUE	FALSE	0.00835171	0.00820555	0.00828681	0.00844485	0.00840437	P & INT NS	P & EXT NS	TD sig, P NS	P & COMP NS
706	Diseases of sebaceous glands	dermatologic	0.022	-0.018	0.004	0.012	0.01	0.054	-0.032	0.032	0	0.022	FALSE	FALSE	FALSE	TRUE	FALSE	0.00849059	0.00837137	0.00842132	0.00855848	0.00854462	P & INT NS	P & EXT NS	TD sig, P NS	P & COMP NS
706.2	Sebaceous cyst	dermatologic	0.041	0.018	0.023	0.026	0.015	0.055	-0.015	0.015	0.024	0.017	FALSE	FALSE	FALSE	TRUE	FALSE	0.0112502	0.0110991	0.0111675	0.0113673	0.0113201	P & INT NS	P & EXT NS	TD sig, P NS	P & COMP NS
706.8	Other specified diseases of sebaceous glands	dermatologic	0.029	-0.046	-0.017	0.019	0.01	0.075	-0.046	0.046	-0.001	0.028	FALSE	FALSE	FALSE	TRUE	FALSE	0.0123388	0.0121537	0.012218	0.0125137	0.0124541	P & INT NS	P & EXT NS	TD sig, P NS	P & COMP NS
707.1	Decubitus ulcer	dermatologic	0.045	0.009	0.036	-0.051	-0.006	0.147	-0.102	0.102	0.025	0.02	FALSE	FALSE	FALSE	TRUE	FALSE	0.0319945	0.0316243	0.031746	0.0326434	0.0323599	P & INT NS	P & EXT NS	TD sig, P NS	P & COMP NS
742.2	Pathological, developmental or recurrent dislocation	musculoskeletal	-0.133	-0.026	0.107	0.006	0.127	-0.27	-0.137	0.137	-0.108	0.025	FALSE	FALSE	FALSE	TRUE	FALSE	0.0424708	0.0424566	0.0421789	0.0427297	0.0424688	P & INT NS	P & EXT NS	TD sig, P NS	P & COMP NS
742.8	Articular cartilage disorder	musculoskeletal	0.109	0.015	0.094	0.033	0.076	0.16	-0.051	0.051	0.047	0.062	FALSE	FALSE	FALSE	TRUE	FALSE	0.0324204	0.0322953	0.0322551	0.0326891	0.0324253	P & INT NS	P & EXT NS	TD sig, P NS	P & COMP NS
930	Allergic reaction to food	injuries & poisonings	0.082	-0.029	0.053	0.053	0.028	0.09	-0.008	0.008	0.045	0.037	FALSE	FALSE	FALSE	TRUE	FALSE	0.0201589	0.01998	0.0200149	0.0201871	0.0202004	P & INT NS	P & EXT NS	TD sig, P NS	P & COMP NS
985	Toxic effect of other metals	injuries & poisonings	0.216	0.065	0.151	0.057	0.159	0.364	-0.148	0.148	0.103	0.113	FALSE	FALSE	FALSE	TRUE	FALSE	0.0833726	0.0831571	0.0829224	0.0841077	0.0840126	P & INT NS	P & EXT NS	TD sig, P NS	P & COMP NS
									-0.087	0.087
									-0.366	0.005
									-0.005	0.366

### Sheet: Sheet4
phecode	description	group	beta	beta_EXT		beta_INT		beta_TD		beta_COMP			bonferroni	bonferroni_EXT	bonferroni_INT	bonferroni_TD	bonferroni_COMP	SE	SE_EXT	SE_INT	SE_TD	SE_COMP	sigINT	sig_EXT	sig_TD	sig_COMP	sig_Unique
90	Sexually transmitted infections (not HIV or hepatitis)	infectious diseases	0.069	-0.011	0.058	0.052	0.017	0.021	0.048	0.161	-0.092	0.092	FALSE	FALSE	FALSE	FALSE	TRUE	0.0345498	0.0344433	0.034558	0.0346745	0.0345457	P & INT NS	P & EXT NS	P & TD NS	COMP sig, P NS
90.3	Venereal diseases due to Chlamydia trachomatis	infectious diseases	0.777	0.325	0.452	0.84	-0.064	0.557	0.219	1.186	-0.41	0.41	FALSE	FALSE	FALSE	FALSE	TRUE	0.203416	0.201302	0.205124	0.207183	0.210072	P & INT NS	P & EXT NS	P & TD NS	COMP sig, P NS
110.13	Dermatophytosis of the body	infectious diseases	0.062	-0.027	0.036	0.009	0.054	0.11	-0.048	0.121	-0.059	0.059	FALSE	FALSE	FALSE	TRUE	TRUE	0.0247807	0.024419	0.0246962	0.0250618	0.0249318	P & INT NS	P & EXT NS	TD sig, P NS	COMP sig, P NS
164	Cancer of intrathoracic organs	neoplasms	0.256	0.153	0.103	0.121	0.135	0.41	-0.154	0.322	-0.066	0.066	FALSE	FALSE	FALSE	TRUE	TRUE	0.0676221	0.0667775	0.0667811	0.0680438	0.0680425	P & INT NS	P & EXT NS	TD sig, P NS	COMP sig, P NS
172.2	Other non-epithelial cancer of skin	neoplasms	-0.025	-0.016	0.009	-0.027	-0.002	-0.004	0.021	-0.045	-0.021	0.021	FALSE	FALSE	FALSE	FALSE	TRUE	0.0105512	0.0103717	0.0104535	0.0106829	0.0106533	P & INT NS	P & EXT NS	P & TD NS	COMP sig, P NS
172.22	Squamous cell carcinoma	neoplasms	-0.036	-0.009	0.027	-0.025	0.011	-0.009	0.027	-0.087	-0.051	0.051	FALSE	FALSE	FALSE	FALSE	TRUE	0.0180791	0.0177843	0.0178572	0.018372	0.0183644	P & INT NS	P & EXT NS	P & TD NS	COMP sig, P NS
180.1	Cervical cancer	neoplasms	0.191	0.093	0.097	0.195	-0.005	0.009	0.182	0.208	-0.017	0.017	FALSE	FALSE	FALSE	FALSE	TRUE	0.0486846	0.048202	0.047712	0.0493965	0.0490757	P & INT NS	P & EXT NS	P & TD NS	COMP sig, P NS
255.21	Glucocorticoid deficiency	endocrine/metabolic	0.098	-0.007	0.091	0.114	-0.017	-0.017	0.081	0.126	-0.028	0.028	FALSE	FALSE	TRUE	FALSE	TRUE	0.0256151	0.0253386	0.0254156	0.0257734	0.0258004	INT sig, P NS	P & EXT NS	P & TD NS	COMP sig, P NS
264	Lack of normal physiological development	endocrine/metabolic	0.228	0.071	0.158	0.227	0.001	0.105	0.123	0.243	-0.015	0.015	FALSE	FALSE	FALSE	FALSE	TRUE	0.0570753	0.0571578	0.0570209	0.0571993	0.0572554	P & INT NS	P & EXT NS	P & TD NS	COMP sig, P NS
272.13	Mixed hyperlipidemia	endocrine/metabolic	0.049	0.014	0.035	0.034	0.015	0.034	0.016	0.055	-0.006	0.006	FALSE	FALSE	FALSE	FALSE	TRUE	0.0121509	0.0119367	0.0120298	0.0122054	0.0122163	P & INT NS	P & EXT NS	P & TD NS	COMP sig, P NS
275.5	Disorders of calcium/phosphorus metabolism	endocrine/metabolic	0.065	-0.02	0.044	0.054	0.011	0.04	0.024	0.077	-0.013	0.013	FALSE	FALSE	FALSE	FALSE	TRUE	0.0182674	0.0180288	0.0180646	0.0184694	0.0183458	P & INT NS	P & EXT NS	P & TD NS	COMP sig, P NS
277.7	Dysmetabolic syndrome X	endocrine/metabolic	0.107	-0.083	0.024	0.137	-0.031	0.047	0.06	0.195	-0.088	0.088	FALSE	FALSE	TRUE	FALSE	TRUE	0.0311985	0.0309146	0.0308877	0.0316617	0.0314083	INT sig, P NS	P & EXT NS	P & TD NS	COMP sig, P NS
288.3	Eosinophilia	hematopoietic	0.112	0.097	0.015	0.097	0.015	0.092	0.02	0.163	-0.051	0.051	FALSE	FALSE	FALSE	FALSE	TRUE	0.0377655	0.0371962	0.0375526	0.0381963	0.0378468	P & INT NS	P & EXT NS	P & TD NS	COMP sig, P NS
363.4	Choroidal degenerations	sense organs	0.43	0.113	0.317	0.42	0.01	0.378	0.052	0.586	-0.156	0.156	FALSE	FALSE	FALSE	FALSE	TRUE	0.131192	0.131299	0.131255	0.130753	0.130477	P & INT NS	P & EXT NS	P & TD NS	COMP sig, P NS
365.2	Primary angle-closure glaucoma	sense organs	0.169	-0.028	0.141	0.209	-0.04	0.152	0.017	0.24	-0.071	0.071	FALSE	FALSE	TRUE	FALSE	TRUE	0.0445828	0.044072	0.0439568	0.0456308	0.045118	INT sig, P NS	P & EXT NS	P & TD NS	COMP sig, P NS
394	Rheumatic disease of the heart valves	circulatory system	0.033	0.039	-0.005	0.018	0.015	0.026	0.007	0.091	-0.058	0.058	FALSE	FALSE	FALSE	FALSE	TRUE	0.0145555	0.0141943	0.014359	0.014775	0.0146163	P & INT NS	P & EXT NS	P & TD NS	COMP sig, P NS
395.1	Nonrheumatic mitral valve disorders	circulatory system	0.039	-0.009	0.03	0.036	0.003	0.047	-0.007	0.073	-0.034	0.034	FALSE	FALSE	FALSE	FALSE	TRUE	0.0111045	0.0109114	0.0109692	0.0112518	0.011162	P & INT NS	P & EXT NS	P & TD NS	COMP sig, P NS
395.2	Nonrheumatic aortic valve disorders	circulatory system	0.027	0.003	0.024	0.01	0.017	0.053	-0.026	0.064	-0.037	0.037	FALSE	FALSE	FALSE	FALSE	TRUE	0.0128111	0.0125454	0.0126565	0.0130704	0.0129071	P & INT NS	P & EXT NS	P & TD NS	COMP sig, P NS
415.21	Primary pulmonary hypertension	circulatory system	0.05	0.006	0.044	0.052	-0.002	0.051	-0.001	0.13	-0.08	0.08	FALSE	FALSE	FALSE	FALSE	TRUE	0.0275644	0.0271702	0.0272461	0.028039	0.0278732	P & INT NS	P & EXT NS	P & TD NS	COMP sig, P NS
416	Cardiomegaly	circulatory system	0.051	-0.009	0.042	0.029	0.022	0.06	-0.009	0.067	-0.015	0.015	FALSE	FALSE	FALSE	TRUE	TRUE	0.0127309	0.0125384	0.0126151	0.0129005	0.0128889	P & INT NS	P & EXT NS	TD sig, P NS	COMP sig, P NS
425	Cardiomyopathy	circulatory system	0.046	0.058	-0.012	0.037	0.009	0.025	0.021	0.064	-0.018	0.018	FALSE	TRUE	FALSE	FALSE	TRUE	0.0125918	0.0123868	0.0125009	0.0127533	0.0127134	P & INT NS	EXT sig, P NS	P & TD NS	COMP sig, P NS
425.1	Primary/intrinsic cardiomyopathies	circulatory system	0.048	0.051	-0.003	0.04	0.007	0.028	0.019	0.068	-0.021	0.021	FALSE	FALSE	FALSE	FALSE	TRUE	0.0129573	0.01274	0.0128595	0.0131163	0.0130762	P & INT NS	P & EXT NS	P & TD NS	COMP sig, P NS
425.2	Secondary/extrinsic cardiomyopathies	circulatory system	0.054	0.024	0.03	0.038	0.016	0.012	0.042	0.1	-0.046	0.046	FALSE	FALSE	FALSE	FALSE	TRUE	0.0211715	0.0207434	0.0209721	0.0215013	0.0213163	P & INT NS	P & EXT NS	P & TD NS	COMP sig, P NS
426.2	Atrioventricular [AV] block	circulatory system	0.081	0.041	0.04	0.055	0.026	0.061	0.02	0.094	-0.014	0.014	FALSE	FALSE	FALSE	FALSE	TRUE	0.0199637	0.0194014	0.0195821	0.0200814	0.020122	P & INT NS	P & EXT NS	P & TD NS	COMP sig, P NS
426.21	First degree AV block	circulatory system	0.08	0.015	0.066	0.057	0.023	0.041	0.039	0.114	-0.034	0.034	FALSE	FALSE	FALSE	FALSE	TRUE	0.0259191	0.025243	0.0253813	0.0262258	0.0261095	P & INT NS	P & EXT NS	P & TD NS	COMP sig, P NS
428.2	Heart failure NOS	circulatory system	0.063	0.056	0.007	0.029	0.034	0.063	0	0.092	-0.029	0.029	FALSE	FALSE	FALSE	FALSE	TRUE	0.0204922	0.0200657	0.0202376	0.0207945	0.0206449	P & INT NS	P & EXT NS	P & TD NS	COMP sig, P NS
442.1	Aortic aneurysm	circulatory system	0.054	0.021	0.033	0.03	0.024	0.05	0.004	0.071	-0.017	0.017	FALSE	FALSE	FALSE	FALSE	TRUE	0.0160622	0.0158326	0.0158971	0.0163388	0.0162255	P & INT NS	P & EXT NS	P & TD NS	COMP sig, P NS
498	Acute bronchospasm	respiratory	0.179	0.03	0.148	0.181	-0.002	0.071	0.108	0.198	-0.019	0.019	FALSE	FALSE	FALSE	FALSE	TRUE	0.0460381	0.0450838	0.0454715	0.0463208	0.0461567	P & INT NS	P & EXT NS	P & TD NS	COMP sig, P NS
526.42	Arthralgia/ankylosis of temporomandibular joint	digestive	0.17	-0.01	0.16	0.119	0.05	0.151	0.018	0.222	-0.052	0.052	FALSE	FALSE	FALSE	FALSE	TRUE	0.0478533	0.0471174	0.0472015	0.0483439	0.0479221	P & INT NS	P & EXT NS	P & TD NS	COMP sig, P NS
555	Inflammatory bowel disease and other gastroenteritis and colitis	digestive	0.067	0.03	0.037	0.038	0.03	0.082	-0.015	0.084	-0.017	0.017	FALSE	FALSE	FALSE	TRUE	TRUE	0.0166721	0.0165213	0.0165508	0.016695	0.0166521	P & INT NS	P & EXT NS	TD sig, P NS	COMP sig, P NS
599.8	Other symptoms involving urinary system	genitourinary	0.068	-0.034	0.034	0.054	0.014	0.076	-0.007	0.077	-0.009	0.009	FALSE	FALSE	FALSE	TRUE	TRUE	0.0162531	0.0162106	0.0160809	0.0165283	0.0164277	P & INT NS	P & EXT NS	TD sig, P NS	COMP sig, P NS
604.3	Peyronie's disease	genitourinary	0.148	-0.105	0.043	0.086	0.063	0.139	0.009	0.31	-0.162	0.162	FALSE	FALSE	FALSE	FALSE	TRUE	0.0606949	0.0614204	0.0604707	0.0607534	0.0613101	P & INT NS	P & EXT NS	P & TD NS	COMP sig, P NS
624	Symptoms involving female genital tract	genitourinary	0.144	0.077	0.067	0.056	0.089	0.233	-0.089	0.154	-0.009	0.009	FALSE	FALSE	FALSE	TRUE	TRUE	0.0350748	0.0341546	0.034518	0.0352406	0.0351157	P & INT NS	P & EXT NS	TD sig, P NS	COMP sig, P NS
626.21	Mittelschmerz	genitourinary	0.689	-0.005	0.684	0.612	0.077	0.368	0.322	0.915	-0.225	0.225	FALSE	FALSE	FALSE	FALSE	TRUE	0.16757	0.154684	0.163701	0.167543	0.166342	P & INT NS	P & EXT NS	P & TD NS	COMP sig, P NS
702.1	Actinic keratosis	dermatologic	-0.011	-0.016	-0.006	-0.028	-0.017	0.038	-0.027	-0.057	-0.046	0.046	FALSE	FALSE	FALSE	FALSE	TRUE	0.0100134	0.00988457	0.0099489	0.010165	0.0101013	P & INT NS	P & EXT NS	P & TD NS	COMP sig, P NS
711.2	Reiter's disease	musculoskeletal	0.194	-0.054	0.14	0.181	0.013	0.098	0.096	0.319	-0.125	0.125	FALSE	FALSE	FALSE	FALSE	TRUE	0.0734695	0.0724435	0.0727463	0.0732186	0.0734569	P & INT NS	P & EXT NS	P & TD NS	COMP sig, P NS
714.1	Rheumatoid arthritis	musculoskeletal	0.06	-0.028	0.033	0.059	0.001	0.04	0.02	0.075	-0.014	0.014	FALSE	FALSE	FALSE	FALSE	TRUE	0.0147466	0.0145313	0.0146334	0.0148613	0.0147691	P & INT NS	P & EXT NS	P & TD NS	COMP sig, P NS
728	Disorders of muscle, ligament, and fascia	musculoskeletal	0.165	-0.115	0.05	0.213	-0.048	0.041	0.125	0.221	-0.056	0.056	FALSE	FALSE	TRUE	FALSE	TRUE	0.0409548	0.0410818	0.0406603	0.0413486	0.0410638	INT sig, P NS	P & EXT NS	P & TD NS	COMP sig, P NS
733.8	Malunion and nonunion of fracture	musculoskeletal	0.083	0.068	0.015	0.058	0.025	0.045	0.038	0.141	-0.057	0.057	FALSE	FALSE	FALSE	FALSE	TRUE	0.0294695	0.0290716	0.0289045	0.0300424	0.0294759	P & INT NS	P & EXT NS	P & TD NS	COMP sig, P NS
736.5	Acquired deformities of knee	musculoskeletal	-0.14	0.128	0.012	-0.21	-0.07	-0.153	-0.012	-0.457	-0.317	0.317	FALSE	FALSE	FALSE	FALSE	TRUE	0.0984521	0.0971886	0.0981685	0.0998193	0.10037	P & INT NS	P & EXT NS	P & TD NS	COMP sig, P NS
741.1	Ankylosis of joint	musculoskeletal	-0.143	-0.122	0.02	-0.075	0.067	-0.149	-0.006	-0.224	-0.081	0.081	FALSE	FALSE	FALSE	FALSE	TRUE	0.0509577	0.050765	0.0506354	0.051223	0.0509426	P & INT NS	P & EXT NS	P & TD NS	COMP sig, P NS
870.2	Open wound of ear	injuries & poisonings	0.222	0.197	0.025	0.218	0.004	0.125	0.097	0.34	-0.118	0.118	FALSE	FALSE	FALSE	FALSE	TRUE	0.0730629	0.0724581	0.0725927	0.0742301	0.0738075	P & INT NS	P & EXT NS	P & TD NS	COMP sig, P NS
938	Dermatitis due to solar radiation	dermatologic	-0.029	-0.048	-0.018	-0.025	0.004	0.012	0.018	-0.046	-0.017	0.017	FALSE	TRUE	FALSE	FALSE	TRUE	0.00982329	0.00967749	0.00973118	0.00993828	0.00990527	P & INT NS	EXT sig, P NS	P & TD NS	COMP sig, P NS
938.2	Chronic dermatitis due to solar radiation	dermatologic	-0.033	-0.053	-0.02	-0.028	0.005	0.016	0.017	-0.057	-0.024	0.024	FALSE	TRUE	FALSE	FALSE	TRUE	0.0103173	0.01017	0.0102116	0.0104413	0.0104104	P & INT NS	EXT sig, P NS	P & TD NS	COMP sig, P NS
942	Infusion and transfusion reaction	injuries & poisonings	0.292	0.132	0.16	0.344	-0.052	0.057	0.235	0.394	-0.102	0.102	FALSE	FALSE	TRUE	FALSE	TRUE	0.0823068	0.0820104	0.0809736	0.083478	0.0827308	INT sig, P NS	P & EXT NS	P & TD NS	COMP sig, P NS
971	Poisoning by drugs primarily affecting the autonomic nervous system	injuries & poisonings	0.64	0.311	0.329	0.668	-0.028	0.024	0.616	0.783	-0.143	0.143	FALSE	FALSE	FALSE	FALSE	TRUE	0.166178	0.163852	0.164704	0.17266	0.1729	P & INT NS	P & EXT NS	P & TD NS	COMP sig, P NS
											-0.068	0.068
											-0.41	0.006
											-0.006	0.41

### Sheet: Sheet5
phecode	description	group	beta	beta_EXT		beta_INT			beta_TD		beta_COMP		bonferroni	bonferroni_EXT	bonferroni_INT	bonferroni_TD	bonferroni_COMP	SE	SE_EXT	SE_INT	SE_TD	SE_COMP	sigINT	sig_EXT	sig_TD	sig_COMP	sig_Unique
110.11	Dermatophytosis of nail	infectious diseases	0.058	-0.023	0.035	0.06	-0.003	0.003	0.059	-0.001	0.057	0.001	FALSE	FALSE	TRUE	FALSE	FALSE	0.014259	0.0140363	0.0141511	0.0144838	0.0143504	INT sig, P NS	P & EXT NS	P & TD NS	P & COMP NS
112.3	Candidiasis of skin and nails	infectious diseases	0.131	0.011	0.12	0.16	-0.029	0.029	0.099	0.032	0.092	0.038	FALSE	FALSE	TRUE	FALSE	FALSE	0.0347744	0.0343032	0.0344031	0.0353669	0.0351485	INT sig, P NS	P & EXT NS	P & TD NS	P & COMP NS
191.1	Cancer of brain and nervous system	neoplasms	0.087	0.027	0.06	0.117	-0.031	0.031	0.001	0.086	0.074	0.013	FALSE	FALSE	TRUE	FALSE	FALSE	0.0280676	0.0277389	0.0278807	0.0283944	0.0281606	INT sig, P NS	P & EXT NS	P & TD NS	P & COMP NS
242.31	Thyrotoxic exophthalmos	endocrine/metabolic	0.628	-0.573	0.055	0.717	-0.089	0.089	0.248	0.379	0.188	0.44	FALSE	FALSE	TRUE	FALSE	FALSE	0.157904	0.155306	0.156032	0.154901	0.15461	INT sig, P NS	P & EXT NS	P & TD NS	P & COMP NS
254	Diseases of thymus gland	endocrine/metabolic	0.382	0.135	0.247	0.52	-0.138	0.138	0.082	0.3	0.305	0.077	FALSE	FALSE	TRUE	FALSE	FALSE	0.108291	0.106129	0.108941	0.105533	0.108088	INT sig, P NS	P & EXT NS	P & TD NS	P & COMP NS
255.21	Glucocorticoid deficiency	endocrine/metabolic	0.098	-0.007	0.091	0.114	-0.017	0.017	-0.017	0.081	0.126	-0.028	FALSE	FALSE	TRUE	FALSE	TRUE	0.0256151	0.0253386	0.0254156	0.0257734	0.0258004	INT sig, P NS	P & EXT NS	P & TD NS	COMP sig, P NS
256.4	Polycystic ovaries	endocrine/metabolic	0.104	-0.054	0.05	0.144	-0.04	0.04	0.035	0.069	0.117	-0.013	FALSE	FALSE	TRUE	FALSE	FALSE	0.0294298	0.0290726	0.0289267	0.0298359	0.029247	INT sig, P NS	P & EXT NS	P & TD NS	P & COMP NS
261.1	Vitamin A deficiency	endocrine/metabolic	0.461	0.155	0.306	0.618	-0.157	0.157	0.258	0.203	0.396	0.065	FALSE	FALSE	TRUE	FALSE	FALSE	0.114092	0.114983	0.112644	0.116612	0.114878	INT sig, P NS	P & EXT NS	P & TD NS	P & COMP NS
277.7	Dysmetabolic syndrome X	endocrine/metabolic	0.107	-0.083	0.024	0.137	-0.031	0.031	0.047	0.06	0.195	-0.088	FALSE	FALSE	TRUE	FALSE	TRUE	0.0311985	0.0309146	0.0308877	0.0316617	0.0314083	INT sig, P NS	P & EXT NS	P & TD NS	COMP sig, P NS
289.4	Lymphadenitis	hematopoietic	0.044	0.002	0.042	0.049	-0.006	0.006	0.018	0.025	0.012	0.031	FALSE	FALSE	TRUE	FALSE	FALSE	0.0107719	0.0106461	0.0106835	0.0108695	0.0107938	INT sig, P NS	P & EXT NS	P & TD NS	P & COMP NS
306.1	Mental disorders durring/after pregnancy	mental disorders	0.161	0.027	0.135	0.258	-0.097	0.097	-0.001	0.16	0.081	0.08	FALSE	FALSE	TRUE	FALSE	FALSE	0.0445041	0.0434886	0.0440024	0.0451885	0.044759	INT sig, P NS	P & EXT NS	P & TD NS	P & COMP NS
327.5	Parasomnia	neurological	0.134	0.009	0.125	0.162	-0.028	0.028	0.062	0.072	0.109	0.025	FALSE	FALSE	TRUE	FALSE	FALSE	0.0322132	0.0320554	0.0319549	0.0328242	0.0323626	INT sig, P NS	P & EXT NS	P & TD NS	P & COMP NS
340.1	Migrain with aura	neurological	0.062	0.013	0.048	0.081	-0.02	0.02	0.002	0.059	0.026	0.036	FALSE	FALSE	TRUE	FALSE	FALSE	0.0164907	0.0161312	0.0163236	0.0165297	0.0164008	INT sig, P NS	P & EXT NS	P & TD NS	P & COMP NS
365.2	Primary angle-closure glaucoma	sense organs	0.169	-0.028	0.141	0.209	-0.04	0.04	0.152	0.017	0.24	-0.071	FALSE	FALSE	TRUE	FALSE	TRUE	0.0445828	0.044072	0.0439568	0.0456308	0.045118	INT sig, P NS	P & EXT NS	P & TD NS	COMP sig, P NS
425.11	Hypertrophic obstructive cardiomyopathy	circulatory system	0.135	0.136	-0.001	0.204	-0.069	0.069	0.031	0.104	0.16	-0.025	FALSE	FALSE	TRUE	FALSE	FALSE	0.0399606	0.0391451	0.0395171	0.0406673	0.0400242	INT sig, P NS	P & EXT NS	P & TD NS	P & COMP NS
425.12	Other hypertrophic cardiomyopathy	circulatory system	0.144	0.093	0.051	0.192	-0.048	0.048	0.084	0.06	0.086	0.058	FALSE	FALSE	TRUE	FALSE	FALSE	0.0351691	0.0345194	0.0348599	0.035734	0.0352733	INT sig, P NS	P & EXT NS	P & TD NS	P & COMP NS
496.3	Bronchiectasis	respiratory	0.078	0.023	0.055	0.092	-0.013	0.013	0.037	0.042	0.021	0.057	FALSE	FALSE	TRUE	FALSE	FALSE	0.0197716	0.0195767	0.0195889	0.0200662	0.0199899	INT sig, P NS	P & EXT NS	P & TD NS	P & COMP NS
528.6	Leukoplakia of oral mucosa	digestive	0.203	0.032	0.171	0.335	-0.132	0.132	0.021	0.182	0.039	0.164	FALSE	FALSE	TRUE	FALSE	FALSE	0.0662934	0.065408	0.0657071	0.0673613	0.0668064	INT sig, P NS	P & EXT NS	P & TD NS	P & COMP NS
535.1	Acute gastritis	digestive	0.111	0.056	0.055	0.138	-0.027	0.027	-0.004	0.107	0.077	0.034	FALSE	FALSE	TRUE	FALSE	FALSE	0.0282169	0.0278757	0.0279807	0.0286228	0.0282355	INT sig, P NS	P & EXT NS	P & TD NS	P & COMP NS
569.2	Gastrointestinal complications	digestive	0.111	0.089	0.022	0.122	-0.011	0.011	-0.014	0.097	0.086	0.025	FALSE	FALSE	TRUE	FALSE	FALSE	0.0266559	0.0263247	0.0264334	0.0269441	0.0267574	INT sig, P NS	P & EXT NS	P & TD NS	P & COMP NS
609.1	Infertility, male	genitourinary	-0.124	-0.046	0.077	-0.141	-0.018	0.018	-0.004	0.12	-0.027	0.096	FALSE	FALSE	TRUE	FALSE	FALSE	0.0300428	0.0300867	0.0298286	0.0296801	0.0296451	INT sig, P NS	P & EXT NS	P & TD NS	P & COMP NS
611.3	Lump or mass in breast	genitourinary	0.043	-0.018	0.025	0.054	-0.011	0.011	0.049	-0.006	0.016	0.027	FALSE	FALSE	TRUE	FALSE	FALSE	0.012552	0.0124729	0.0124384	0.0126668	0.0126227	INT sig, P NS	P & EXT NS	P & TD NS	P & COMP NS
624.9	stress incontinence, female	genitourinary	0.072	0.019	0.053	0.103	-0.031	0.031	0.013	0.059	0.062	0.011	FALSE	FALSE	TRUE	FALSE	FALSE	0.018767	0.0183911	0.0185529	0.0189379	0.0188081	INT sig, P NS	P & EXT NS	P & TD NS	P & COMP NS
627.22	Need for Hormone replacement therapy (postmenopausal)	genitourinary	0.121	0.134	-0.013	0.158	-0.037	0.037	-0.018	0.102	-0.014	0.107	FALSE	FALSE	TRUE	FALSE	FALSE	0.0372401	0.0361518	0.0368738	0.0373002	0.0370796	INT sig, P NS	P & EXT NS	P & TD NS	P & COMP NS
655	Known or suspected fetal abnormality affecting management of mother	pregnancy complications	-0.063	0.007	0.055	-0.091	-0.028	0.028	0.033	0.03	-0.021	0.042	FALSE	FALSE	TRUE	FALSE	FALSE	0.0189032	0.0186896	0.0187374	0.0190819	0.0188089	INT sig, P NS	P & EXT NS	P & TD NS	P & COMP NS
722.8	Postlaminectomy syndrome	musculoskeletal	0.131	0.066	0.066	0.154	-0.023	0.023	0.011	0.12	0.101	0.03	FALSE	FALSE	TRUE	FALSE	FALSE	0.0361681	0.0360886	0.0357705	0.0364731	0.0366251	INT sig, P NS	P & EXT NS	P & TD NS	P & COMP NS
728	Disorders of muscle, ligament, and fascia	musculoskeletal	0.165	-0.115	0.05	0.213	-0.048	0.048	0.041	0.125	0.221	-0.056	FALSE	FALSE	TRUE	FALSE	TRUE	0.0409548	0.0410818	0.0406603	0.0413486	0.0410638	INT sig, P NS	P & EXT NS	P & TD NS	COMP sig, P NS
747.13	Congenital anomalies of great vessels	congenital anomalies	0.127	0.146	-0.02	0.199	-0.073	0.073	-0.103	0.024	0.098	0.028	FALSE	FALSE	TRUE	FALSE	FALSE	0.0433399	0.0431016	0.0432849	0.0436996	0.043435	INT sig, P NS	P & EXT NS	P & TD NS	P & COMP NS
751.1	Congenital anomalies of genital organs	congenital anomalies	-0.156	0	0.156	-0.207	-0.051	0.051	-0.008	0.148	-0.077	0.079	FALSE	FALSE	TRUE	FALSE	FALSE	0.0466846	0.0461917	0.0463651	0.0469413	0.0463436	INT sig, P NS	P & EXT NS	P & TD NS	P & COMP NS
756.3	Congenital anomalies of muscle, tendon, fascia, and connective tissue	congenital anomalies	0.146	0.069	0.077	0.239	-0.093	0.093	-0.164	-0.017	0.173	-0.027	FALSE	FALSE	TRUE	FALSE	FALSE	0.0495848	0.0487642	0.0493488	0.0497695	0.0492913	INT sig, P NS	P & EXT NS	P & TD NS	P & COMP NS
772	Symptoms of the muscles	symptoms	0.098	0.047	0.051	0.11	-0.012	0.012	0.024	0.074	0.065	0.033	FALSE	FALSE	TRUE	FALSE	FALSE	0.0243065	0.0240097	0.0241369	0.0245491	0.0243932	INT sig, P NS	P & EXT NS	P & TD NS	P & COMP NS
942	Infusion and transfusion reaction	injuries & poisonings	0.292	0.132	0.16	0.344	-0.052	0.052	0.057	0.235	0.394	-0.102	FALSE	FALSE	TRUE	FALSE	TRUE	0.0823068	0.0820104	0.0809736	0.083478	0.0827308	INT sig, P NS	P & EXT NS	P & TD NS	COMP sig, P NS
962	Poisoning by hormones and synthetic substitutes	injuries & poisonings	0.399	0.185	0.214	0.719	-0.32	0.32	-0.171	0.227	0.445	-0.046	FALSE	FALSE	TRUE	FALSE	FALSE	0.116276	0.118378	0.115538	0.118091	0.116655	INT sig, P NS	P & EXT NS	P & TD NS	P & COMP NS
						Average	-0.055	0.055
					Poisoning by hormones and synthetic substitutes	injuries & poisonings	-0.32	0.003
							-0.003	0.32

### Sheet: Sheet6
phecode	description	group	beta	beta_EXT			beta_INT		beta_TD		beta_COMP		bonferroni	bonferroni_EXT	bonferroni_INT	bonferroni_TD	bonferroni_COMP	SE	SE_EXT	SE_INT	SE_TD	SE_COMP	sigINT	sig_EXT	sig_TD	sig_COMP	sig_Unique
253.2	Pituitary hypofunction	endocrine/metabolic	0.005	-0.146	-0.142	0.142	0.032	-0.027	0.04	-0.035	0.023	-0.018	FALSE	TRUE	FALSE	FALSE	FALSE	0.0300766	0.0296822	0.0298442	0.0302578	0.0302182	P & INT NS	EXT sig, P NS	P & TD NS	P & COMP NS
253.5	Pituitary dwarfism	endocrine/metabolic	-0.128	-0.321	-0.193	0.193	-0.051	0.077	-0.108	0.02	-0.111	0.017	FALSE	TRUE	FALSE	FALSE	FALSE	0.0751925	0.0734902	0.0747048	0.075106	0.0753413	P & INT NS	EXT sig, P NS	P & TD NS	P & COMP NS
274.1	Gout	endocrine/metabolic	0.06	0.064	-0.004	0.004	0.041	0.019	0.017	0.042	0.054	0.006	FALSE	TRUE	FALSE	FALSE	FALSE	0.0148746	0.0146859	0.0147477	0.0151149	0.0150695	P & INT NS	EXT sig, P NS	P & TD NS	P & COMP NS
287.31	Primary thrombocytopenia	hematopoietic	-0.02	-0.214	-0.194	0.194	0.014	0.006	0.061	-0.041	-0.071	-0.051	FALSE	TRUE	FALSE	FALSE	FALSE	0.0481975	0.0475791	0.0476112	0.0479868	0.0484477	P & INT NS	EXT sig, P NS	P & TD NS	P & COMP NS
333.2	Myoclonus	neurological	0.098	0.177	-0.079	0.079	0.002	0.096	0.129	-0.031	-0.013	0.086	FALSE	TRUE	FALSE	FALSE	FALSE	0.0416914	0.0409564	0.0412449	0.0420082	0.0415558	P & INT NS	EXT sig, P NS	P & TD NS	P & COMP NS
342	Hemiplegia	neurological	0.099	0.165	-0.066	0.066	0.064	0.036	0.088	0.012	0.066	0.033	FALSE	TRUE	FALSE	FALSE	FALSE	0.0253824	0.0249066	0.0250873	0.0255778	0.0253595	P & INT NS	EXT sig, P NS	P & TD NS	P & COMP NS
348.4	Cerebral cysts	neurological	0.198	0.233	-0.035	0.035	0.103	0.095	0.13	0.067	0.068	0.129	FALSE	TRUE	FALSE	FALSE	FALSE	0.0478526	0.0472988	0.0473695	0.0481664	0.0479057	P & INT NS	EXT sig, P NS	P & TD NS	P & COMP NS
362.3	Other nondiabetic retinopathy	sense organs	-0.048	-0.212	-0.165	0.165	-0.039	0.009	0.021	0.027	-0.048	-0.001	FALSE	TRUE	FALSE	FALSE	FALSE	0.0445947	0.0439034	0.044297	0.0447264	0.0448188	P & INT NS	EXT sig, P NS	P & TD NS	P & COMP NS
379.5	Disorders of iris and ciliary body	sense organs	0.172	0.248	-0.076	0.076	0.114	0.058	0.117	0.055	0.054	0.118	FALSE	TRUE	FALSE	FALSE	FALSE	0.0532686	0.0529577	0.0532404	0.0535908	0.0538475	P & INT NS	EXT sig, P NS	P & TD NS	P & COMP NS
420.2	Pericarditis	circulatory system	0.031	0.097	-0.067	0.067	0.022	0.008	0.003	0.028	0.016	0.015	FALSE	TRUE	FALSE	FALSE	FALSE	0.0196256	0.019298	0.019464	0.019917	0.0197397	P & INT NS	EXT sig, P NS	P & TD NS	P & COMP NS
425	Cardiomyopathy	circulatory system	0.046	0.058	-0.012	0.012	0.037	0.009	0.025	0.021	0.064	-0.018	FALSE	TRUE	FALSE	FALSE	TRUE	0.0125918	0.0123868	0.0125009	0.0127533	0.0127134	P & INT NS	EXT sig, P NS	P & TD NS	COMP sig, P NS
426.92	Cardiac defibrillator in situ	circulatory system	0.087	0.104	-0.017	0.017	0.063	0.024	0.022	0.065	0.081	0.006	FALSE	TRUE	FALSE	FALSE	FALSE	0.0227026	0.0222194	0.0223338	0.0227507	0.0227702	P & INT NS	EXT sig, P NS	P & TD NS	P & COMP NS
433.8	Late effects of cerebrovascular disease	circulatory system	0.048	0.089	-0.042	0.042	0.045	0.003	0.004	0.044	0.038	0.01	FALSE	TRUE	FALSE	FALSE	FALSE	0.0209838	0.0204802	0.0207168	0.0212581	0.0211523	P & INT NS	EXT sig, P NS	P & TD NS	P & COMP NS
459.9	Circulatory disease NEC	circulatory system	0.041	0.059	-0.017	0.017	0.021	0.02	0.055	-0.014	0.023	0.018	FALSE	TRUE	FALSE	FALSE	FALSE	0.0133182	0.0131219	0.013181	0.0135223	0.0133838	P & INT NS	EXT sig, P NS	P & TD NS	P & COMP NS
480.3	Pneumonia due to fungus (mycoses)	respiratory	0.024	0.273	-0.249	0.249	-0.034	-0.01	-0.116	-0.092	0.059	-0.035	FALSE	TRUE	FALSE	FALSE	FALSE	0.063336	0.0626198	0.0630843	0.0645271	0.0639542	P & INT NS	EXT sig, P NS	P & TD NS	P & COMP NS
495.11	Chronic obstructive asthma with exacerbation	respiratory	0.187	0.382	-0.195	0.195	-0.032	0.155	0.23	-0.043	0.199	-0.013	FALSE	TRUE	FALSE	FALSE	FALSE	0.0791431	0.0792861	0.0784726	0.0798242	0.0800994	P & INT NS	EXT sig, P NS	P & TD NS	P & COMP NS
526.1	Cysts of the jaws	digestive	-0.049	-0.436	-0.387	0.387	-0.008	0.041	-0.051	-0.002	0.011	0.038	FALSE	TRUE	FALSE	FALSE	FALSE	0.084445	0.0834769	0.0837621	0.0844081	0.0845184	P & INT NS	EXT sig, P NS	P & TD NS	P & COMP NS
535.6	Duodenitis	digestive	0.045	0.157	-0.112	0.112	0.03	0.015	0.022	0.022	-0.015	0.03	FALSE	TRUE	FALSE	FALSE	FALSE	0.0281192	0.0277822	0.0279603	0.0283122	0.0281931	P & INT NS	EXT sig, P NS	P & TD NS	P & COMP NS
540.1	Appendicitis	digestive	-0.106	-0.131	-0.025	0.025	-0.093	0.012	-0.027	0.079	-0.095	0.011	FALSE	TRUE	FALSE	FALSE	FALSE	0.029597	0.0293627	0.0294866	0.029729	0.0296905	P & INT NS	EXT sig, P NS	P & TD NS	P & COMP NS
540.11	Acute appendicitis	digestive	-0.079	-0.149	-0.069	0.069	-0.063	0.016	-0.016	0.063	-0.08	-0.001	FALSE	TRUE	FALSE	FALSE	FALSE	0.0321736	0.03191	0.0321014	0.0323123	0.0322437	P & INT NS	EXT sig, P NS	P & TD NS	P & COMP NS
585.3	Chronic renal failure [CKD]	genitourinary	0.04	0.053	-0.013	0.013	0.002	0.039	0.029	0.011	0.047	-0.007	FALSE	TRUE	FALSE	FALSE	FALSE	0.0117419	0.0115429	0.0116291	0.0119313	0.0118804	P & INT NS	EXT sig, P NS	P & TD NS	P & COMP NS
626.11	Absent or infrequent menstruation	genitourinary	0.035	-0.087	-0.053	0.053	0.041	-0.006	0.077	-0.043	0.045	-0.011	FALSE	TRUE	FALSE	FALSE	FALSE	0.019425	0.0187956	0.0192505	0.0193597	0.0193005	P & INT NS	EXT sig, P NS	P & TD NS	P & COMP NS
695.41	Cutaneous lupus erythematosus	dermatologic	0.111	0.186	-0.074	0.074	0.064	0.048	0.067	0.045	0.024	0.088	FALSE	TRUE	FALSE	FALSE	FALSE	0.0415145	0.0410501	0.0413509	0.0415322	0.0414326	P & INT NS	EXT sig, P NS	P & TD NS	P & COMP NS
736	Other acquired deformities of limbs	musculoskeletal	0.024	0.096	-0.072	0.072	0.015	0.01	0.002	0.023	-0.03	-0.005	FALSE	TRUE	FALSE	FALSE	FALSE	0.0223505	0.0221128	0.0221665	0.0227999	0.0224524	P & INT NS	EXT sig, P NS	P & TD NS	P & COMP NS
803.21	Colles' fracture	injuries & poisonings	0.087	0.181	-0.094	0.094	-0.006	0.081	0.086	0.001	0.077	0.011	FALSE	TRUE	FALSE	FALSE	FALSE	0.0386395	0.038233	0.0382836	0.0392202	0.0387902	P & INT NS	EXT sig, P NS	P & TD NS	P & COMP NS
817	Concussion	injuries & poisonings	0.136	0.142	-0.005	0.005	0.061	0.075	0.12	0.016	0.067	0.069	FALSE	TRUE	FALSE	FALSE	FALSE	0.0338945	0.0336536	0.0337964	0.0340211	0.0340256	P & INT NS	EXT sig, P NS	P & TD NS	P & COMP NS
938	Dermatitis due to solar radiation	dermatologic	-0.029	-0.048	-0.018	0.018	-0.025	0.004	0.012	0.018	-0.046	-0.017	FALSE	TRUE	FALSE	FALSE	TRUE	0.00982329	0.00967749	0.00973118	0.00993828	0.00990527	P & INT NS	EXT sig, P NS	P & TD NS	COMP sig, P NS
938.2	Chronic dermatitis due to solar radiation	dermatologic	-0.033	-0.053	-0.02	0.02	-0.028	0.005	0.016	0.017	-0.057	-0.024	FALSE	TRUE	FALSE	FALSE	TRUE	0.0103173	0.01017	0.0102116	0.0104413	0.0104104	P & INT NS	EXT sig, P NS	P & TD NS	COMP sig, P NS
					-0.089	0.089
					-0.387	0.004
					-0.004	0.387
